# Generalizable CT Vision-Language Modeling for Population Health and Disease Risk

**DOI:** 10.1101/2025.07.03.25330654

**Authors:** Cameron A. Beeche, Joonghyun Kim, Hamed Tavolinejad, Bingxin Zhao, Jessie Dong, Rakesh Sharma, Jeffrey Duda, James Gee, Farouk Dako, Anurag Verma, Colleen Morse, Bojian Hou, Li Shen, Hersh Sagreiya, Christos Davatzikos, Scott Damrauer, Rohan Shad, Marylyn D. Ritchie, Daniel Rader, Qi Long, Eric Eaton, Gengwei Zhang, Tianlong Chen, Charles E. Kahn, Julio Chirinos, Walter R. Witschey, Penn Medicine Biobank

## Abstract

Vision-language foundation models (VLMs) for computed tomography (CT) are emerging tools that learn generalizable representations from large-scale clinical imaging data. While these models can predict task-specific labels, the extent to which their representations capture the clinical, physiological, and longitudinal variation of real-world patient populations remains unclear. We introduce Percival, a CT-native VLM trained on more than 400,000 CT-report pairs from the Penn Medicine BioBank using a dual-encoder symmetric contrastive framework. Across over 20,000 held-out participants, Percival’s latent space aligns with demographic, physiological, and laboratory variation, and supports phenome-wide associations across the electronic health record. We evaluate Percival against alternative foundation-model paradigms, including vision-only contrastive and multi-organ segmentation, demonstrating that vision-language pretraining captures clinical information not fully accessible to vision-only alternatives across disease classification and longitudinal risk modeling. Together, these findings indicate that CT-VLMs uncover latent structure aligned with clinical, physiological, and prognostic variation across the disease-prevalence spectrum.

## Supplemental Tables for "Generalizable CT Vision-Language Modeling for Population Health and Disease Risk" (part 1 of 3)

### Sheet: Table_of_Contents
Name	Short name	Description
S1	PMBB_demographics	Table S1. Demographic and acquisition characteristics of the PMBB cohort. Summary of participant demographics, imaging acquisition parameters, and cohort composition for the training and validation cohorts of the Penn Medicine Biobank (PMBB). Counts and percentages reflect CT volume-level totals (n = 436,787 train, n = 123,603 validation); continuous variables (age, BMI) are reported as mean (standard deviation).
S2	CT_imaging_parameters	Table S2. Imaging acquisition parameters of the PMBB cohort stratified by scanner manufacturer. Imaging acquisition parameters for the PMBB training and validation cohorts, stratified by scanner manufacturer (Canon, GE, Hitachi, Philips, Siemens, and Toshiba). Reported metrics include the number of studies, number of CT volumes, distribution of CPT procedure codes with associated counts, pixel spacing, and slice thickness.
S3	CT_RATE_classification	Table S3. Table S3. CT-RATE external validation performance for Percival and CT-CLIP across 18 thoracic pathology labels. Per-label and mean area under the receiver operating characteristic curve (AUC) for Percival and CT-CLIP on the CT-RATE external validation cohort (n = 1,564 studies). Percival was evaluated under zero-shot classification and across five linear probing implementations (logistic regression, ridge regression, elastic net, linear support vector machine, and multi-layer perceptron). CT-CLIP results include both zero-shot and the published ClassFine linear probing classifier.
S4	physiological_associations	Table S4. Univariate and adjusted associations between Percival principal components and physiological traits. Linear regression results for the association between the first 10 principal components of Percival's latent feature space and nine physiological traits (age, height, weight, BMI, systolic blood pressure, diastolic blood pressure, heart rate, respiratory rate, and body temperature). For each PC-trait pair, the table reports Pearson correlation (R), variance explained (R²), univariate regression coefficient (beta) with associated p-value, and the adjusted regression coefficient (beta_adj) with p-value from a multivariable model controlling for age, sex, anatomical region, and contrast type.
S5	PC_sex_anova	Table S5. Associations between Percival principal components and biological sex. One-way analysis of variance (ANOVA) results for the association between the first 10 principal components of Percival's latent feature space and self-reported sex. For each PC, the table reports the F-statistic, p-value, mean difference between groups, Cohen's d effect size.
S6	LabWAS	Table S6. Laboratory-wide association study (LabWAS) discovery-replication results. Linear regression results for the association between the first 10 principal components of Percival's latent feature space and 64 laboratory measurements, stratified into a discovery cohort (50% of participants) and an independent replication cohort (50% of participants), with participant-disjoint splits.
S7	Synthetic_labs	Table S7. Synthetic laboratory prediction performance from Percival's latent feature space. Cross-validated prediction performance for synthetic estimation of laboratory values from Percival's latent feature space, evaluated on a held-out validation cohort. For each laboratory measurement, the table reports the number of observations (n), Pearson and Spearman correlation coefficients between observed and predicted values, coefficient of determination (R²), root mean squared error (RMSE), and mean absolute error (MAE).
S8	60_day_phewas_significant	Table S8. Phenome-wide association study (PheWAS) discovery-replication results at the 60-day imaging-to-diagnosis window. Logistic regression results for the association between the first 10 principal components of Percival's latent feature space and phecodes recorded within 60 days of imaging, stratified into a discovery cohort (50% of participants) and an independent replication cohort (50% of participants), with participant-disjoint splits. Effect estimates (regression coefficients, 95% confidence intervals, p-values, and odds ratios) are reported in parallel for both cohorts, alongside cohort sizes.
S9	phewas_window_sensitivity	Table S9. Phenome-wide association study (PheWAS) temporal-window sensitivity analysis. PheWAS discovery-replication results across progressively narrower imaging-to-diagnosis windows of 60, 30, 15, and 7 days.
S10	disease_burden	Table S10. Lifespan disease burden across Percival principal component bins. Mean cumulative diagnosis counts per participant across the lifespan, stratified by Percival principal component bin and disease group. For each of the first 10 principal components, participants are binned by standardized PC score (bins from -3 to +3 standard deviations), and mean disease burden is reported within each bin for the total phecode count and for each disease group.
S11	temporal_classification_chest	Table S11. Temporal disease classification performance in chest CT. Per-phecode classification results in chest CT for Percival and the four comparator models (demographic baseline, demographic baseline adjusted for prior imaging studies, CT-FM, and TotalSegmentator). For each model, the table reports discrimination performance via the area under the receiver operating characteristic curve (AUC) and calibration performance via Brier score, expected calibration error (ECE), calibration slope, and calibration intercept. 95% confidence intervals were computed by paired percentile bootstrap with 1,000 resamples of the validation cohort.
S12	temporal_classification_abdomen/pelvis	Table S12. Temporal disease classification performance in abdomen/pelvis CT. Per-phecode classification results in chest CT for Percival and the four comparator models (demographic baseline, demographic baseline adjusted for prior imaging studies, CT-FM, and TotalSegmentator). For each model, the table reports discrimination performance via the area under the receiver operating characteristic curve (AUC) and calibration performance via Brier score, expected calibration error (ECE), calibration slope, and calibration intercept. 95% confidence intervals were computed by paired percentile bootstrap with 1,000 resamples of the validation cohort.
S13	sex_specific_temporal_classification_chest	Table S13. Sex-specific temporal disease classification performance in chest CT. Per-phecode classification results in chest CT stratified by sex, reporting discrimination and calibration performance for Percival and the four comparator models (demographic baseline, demographic baseline adjusted for prior imaging studies, CT-FM, and TotalSegmentator). For each phecode, results are reported separately for male and female participants, supporting assessment of cross-sex concordance of model performance. 95% confidence intervals were computed by paired percentile bootstrap with 1,000 resamples of the validation cohort.
S13	sex_specific_temporal_classification_abdomen/pelvis	Table S14. Sex-specific temporal disease classification performance in abdomen/pelvis CT. Per-phecode classification results in chest CT stratified by sex, reporting discrimination and calibration performance for Percival and the four comparator models (demographic baseline, demographic baseline adjusted for prior imaging studies, CT-FM, and TotalSegmentator). For each phecode, results are reported separately for male and female participants, supporting assessment of cross-sex concordance of model performance. 95% confidence intervals were computed by paired percentile bootstrap with 1,000 resamples of the validation cohort.
S14	prognosis_chest	Table S15. Temporal prognostic modeling performance in chest CT. Per-phecode Cox proportional hazards modeling results in chest CT, using the first CT volume in each participant's electronic health record as the imaging baseline. For each phecode, the table reports concordance index (C-index) in the training and validation cohorts for Percival and the three comparator models (demographic baseline, CT-FM, and TotalSegmentator), along with Kaplan-Meier survival enrichment for Percival's top 20% versus bottom 80% predicted-risk strata and the corresponding log-rank test p-value. 95% confidence intervals on the validation C-index were computed by paired percentile bootstrap with 1,000 resamples.
S16	prognosis_abdomen/pelvis	Table S16. Temporal prognostic modeling performance in abdomen/pelvis CT. Per-phecode Cox proportional hazards modeling results in chest CT, using the first CT volume in each participant's electronic health record as the imaging baseline. For each phecode, the table reports concordance index (C-index) in the training and validation cohorts for Percival and the three comparator models (demographic baseline, CT-FM, and TotalSegmentator), along with Kaplan-Meier survival enrichment for Percival's top 20% versus bottom 80% predicted-risk strata and the corresponding log-rank test p-value. 95% confidence intervals on the validation C-index were computed by paired percentile bootstrap with 1,000 resamples.

### Sheet: S1
Characteristic	PMBB train	PMBB validation
PMBB participants (unique persons)	51966	20599
Studies (unique accessions)	177368	49959
CT volumes	436787	123603
Age at imaging (years)	59.5 (14.3)	57.9 (14.9)
Female sex	215,717 (49.4%)	61,670 (49.9%)
Race
White	318,912 (73.0%)	96,211 (77.8%)
Black	87,540 (20.0%)	17,491 (14.2%)
Asian	10,396 (2.4%)	2,918 (2.4%)
Other	6,023 (1.4%)	1,731 (1.4%)
Unknown	13,916 (3.2%)	5,252 (4.2%)
Hispanic or Latino	9,545 (2.2%)	2,934 (2.4%)
BMI (kg/m²)	28.3 (6.8)	28.3 (6.7)
Contrast
With IV	228,012 (52.2%)	51,519 (41.7%)
Without IV	152,710 (35.0%)	36,068 (29.2%)
Both	45,016 (10.3%)	24,022 (19.4%)
Unknown	11,049 (2.5%)	11,994 (9.7%)
Anatomical region
Abdomen	14,008 (3.2%)	13,975 (11.3%)
Abdomen/Pelvis	140,329 (32.1%)	32,131 (26.0%)
Chest	278,382 (63.7%)	74,966 (60.7%)
Other	784 (0.2%)	500 (0.4%)
Pelvis	3,284 (0.8%)	2,031 (1.6%)

### Sheet: S2
	PMBB train						PMBB validation
	Canon	GE	Hitachi	Philips	Siemens	Toshiba	Canon	GE	Hitachi	Philips	Siemens	Toshiba
Metric
N studies	4	31322	5	780	129214	784	117	11702	16	1464	30732	1447
N CT volumes	18	65526	7	2138	327339	1960	413	26398	36	3711	76970	3895
CPT codes	74177 (10), 74170 (6), 71250 (2)	74177 (19289), 71260 (14334), 71250 (13973), 74176 (4665), 71275 (4029), 74178 (1828), 74174 (1330), 71271 (1091), 74170 (655), 74160 (642), 72192 (629), 71270 (230), 72193 (216), 74150 (186), 74175 (85), 72191 (42), 75635 (31), 72194 (14), 72128 (13), 72129 (12), 70491 (10), 70450 (2), 70498 (1), Other (149)	74160 (4), 74177 (2)	74177 (561), 71260 (495), 74178 (200), 71250 (172), 74176 (125), 74170 (65), 71275 (57), 71270 (52), 74160 (47), 74174 (34), 71271 (26), 74150 (22), 72192 (6), 75635 (3), 72193 (3), 74175 (2), 49406 (1), Other (20)	71260 (84275), 71250 (78665), 74177 (53921), 74176 (16618), 71275 (14978), 74174 (7312), 74178 (5883), 74170 (3531), 71271 (2993), 74160 (2283), 72192 (868), 74150 (804), 74175 (630), 72193 (580), 71270 (486), 49180 (168), 75635 (146), 32557 (139), 72191 (117), 49406 (66), 47382 (59), 70491 (52), 72194 (39), 73700 (28), 49411 (11), 72129 (10), 74263 (10), 73701 (9), 70486 (8), 70490 (6), 74262 (6), 70450 (5), 71046 (4), 72128 (4), 75572 (4), 73201 (3), 50430 (2), 49405 (2), 38505 (2), 74183 (1), Other (197)	71260 (850), 71250 (340), 74177 (205), 74178 (117), 74176 (92), 71275 (91), 71270 (54), 74174 (25), 74160 (20), 74170 (20), 74150 (4), 72193 (3), 72192 (2), 75635 (1), Other (16)	71270 (125), 71250 (84), 71275 (68), 74174 (59), 74178 (32), 71260 (22), 74177 (7), 74176 (5), 74150 (4), 74170 (1), Other (3)	71250 (5371), 74177 (4059), 71260 (3697), 71270 (2561), 74178 (2078), 71275 (1869), 74176 (1205), 74174 (428), 74170 (246), 74160 (213), 74150 (186), 72192 (141), 74175 (103), 71271 (94), 72193 (90), 72191 (12), 75635 (9), 72194 (7), 76700 (2), 72128 (2), 70450 (2), 70498 (2), 72129 (1), 71046 (1), Other (1404)	71260 (11), 71250 (8), 74178 (1), Other (9)	71260 (629), 71250 (491), 74177 (450), 71270 (448), 74178 (372), 71275 (311), 74174 (119), 74176 (99), 74150 (40), 74170 (27), 74160 (26), 72192 (26), 74175 (14), 72193 (10), 75635 (5), 71271 (3), Other (226)	71250 (13567), 71260 (13018), 74177 (8275), 71275 (3407), 71270 (3019), 74176 (2635), 74160 (2418), 74178 (2175), 74170 (1447), 74150 (1056), 74174 (974), 74175 (458), 72193 (448), 71271 (345), 72192 (314), 72194 (137), 49180 (29), 75635 (27), 32557 (14), 49406 (14), 72191 (9), 71555 (7), 72128 (4), 70492 (4), 71552 (3), 70491 (2), 72195 (1), 72129 (1), 72197 (1), Other (1793)	71250 (732), 71260 (615), 71270 (549), 74178 (410), 71275 (406), 74174 (221), 74177 (175), 74176 (91), 74175 (52), 74170 (45), 72192 (14), 74160 (10), 74150 (6), 72193 (4), 72194 (1), Other (226)
Pixel spacing (mm)	0.78 [0.66-0.95]	0.79 [0.29-1.08]	0.96 [0.72-0.97]	0.78 [0.31-0.98]	0.79 [0.10-1.50]	0.74 [0.39-1.13]	0.75 [0.40-1.14]	0.76 [0.23-1.27]	0.70 [0.63-0.80]	0.77 [0.28-0.98]	0.77 [0.10-4.24]	0.74 [0.30-1.13]
Slice thickness (mm)	4.00 [1.00-5.00]	2.50 [0.62-7.50]	3.75 [2.50-5.00]	3.00 [0.67-5.00]	5.00 [0.20-10.00]	3.00 [0.50-10.00]	3.00 [0.50-5.00]	2.50 [0.62-10.00]	2.50 [1.25-5.00]	3.00 [0.67-10.00]	5.00 [0.40-10.00]	3.00 [0.50-7.00]

### Sheet: S3
model	mode	metric	n_studies	mean	Medical material	Arterial wall calcification	Cardiomegaly	Pericardial effusion	Coronary artery wall calcification	Hiatal hernia	Lymphadenopathy	Emphysema	Atelectasis	Lung nodule	Lung opacity	Pulmonary fibrotic sequela	Pleural effusion	Mosaic attenuation pattern	Peribronchial thickening	Consolidation	Bronchiectasis	Interlobular septal thickening
Percival	zeroshot	auc	1564	0.701	0.665	0.878	0.844	0.81	0.883	0.595	0.681	0.555	0.58	0.521	0.746	0.521	0.916	0.631	0.62	0.829	0.583	0.764
Percival	linear_probe_logistic_regression	auc	1564	0.836	0.932	0.918	0.936	0.841	0.914	0.732	0.742	0.812	0.794	0.69	0.847	0.714	0.973	0.877	0.79	0.899	0.772	0.871
Percival	linear_probe_ridge	auc	1564	0.835	0.931	0.918	0.936	0.837	0.915	0.733	0.741	0.81	0.794	0.687	0.847	0.712	0.97	0.878	0.788	0.897	0.771	0.863
Percival	linear_probe_elasticnet	auc	1564	0.838	0.932	0.919	0.936	0.842	0.915	0.734	0.743	0.812	0.794	0.694	0.847	0.716	0.973	0.878	0.793	0.9	0.773	0.874
Percival	linear_probe_svm_linear	auc	1564	0.834	0.927	0.918	0.936	0.834	0.914	0.731	0.741	0.81	0.794	0.687	0.846	0.713	0.969	0.875	0.785	0.898	0.77	0.861
Percival	linear_probe_mlp	auc	1564	0.823	0.939	0.913	0.919	0.824	0.902	0.706	0.75	0.784	0.764	0.683	0.826	0.712	0.967	0.848	0.753	0.878	0.776	0.873
CT-CLIP	zeroshot	auc	1564	0.731	0.72	0.85	0.86	0.77	0.85	0.7	0.7	0.74	0.68	0.57	0.63	0.57	0.9	0.77	0.69	0.72	0.65	0.77
CT-CLIP	ClassFine (linear probing)	auc	1564	0.756	0.74	0.85	0.91	0.79	0.84	0.73	0.7	0.75	0.68	0.62	0.68	0.65	0.91	0.8	0.75	0.73	0.69	0.79

### Sheet: S4
trait	PC	n_studies	n_subjects	R	R2	beta	p	beta_adj	p_adj_model
age	PC1	49582	20588	0.211052	0.044543	0.656567	0	0.633063	0
age	PC2	49582	20588	-0.592073	0.35055	-1.62758	0	-1.7195	0
age	PC3	49582	20588	0.145571	0.0211909	0.473233	6.22854e-233	0.534745	2.55441e-276
age	PC4	49582	20588	0.0610462	0.00372664	0.214991	3.71353e-42	0.0505414	0.00164941
age	PC5	49582	20588	-0.0762199	0.00580948	-0.28521	8.76169e-65	-0.300694	2.17495e-64
age	PC6	49582	20588	0.0050392	2.53935e-05	0.0194559	0.261838	0.197212	1.7105e-27
age	PC7	49582	20588	0.113861	0.0129644	0.378076	1.01847e-142	0.896758	0
age	PC8	49582	20588	-0.0936474	0.00876983	-0.368598	5.59664e-97	-0.270345	1.74732e-52
age	PC9	49582	20588	-0.0435757	0.00189884	-0.160915	2.80452e-22	-0.164091	1.06501e-23
age	PC10	49582	20588	-0.0540964	0.00292642	-0.203012	1.84355e-33	-0.260419	1.23199e-51
height	PC1	39805	16417	0.0705349	0.00497517	0.144727	4.39649e-45	-0.00721661	0.34518
height	PC2	39805	16417	-0.0554143	0.00307074	-0.110201	1.87631e-28	0.0492345	7.93638e-08
height	PC3	39805	16417	-0.144789	0.0209639	-0.315886	2.09514e-185	-0.0216391	0.0097512
height	PC4	39805	16417	0.151358	0.0229092	0.357678	1.29133e-202	0.0344304	7.51658e-05
height	PC5	39805	16417	0.241715	0.0584261	0.60543	0	0.0498002	1.71918e-07
height	PC6	39805	16417	-0.167452	0.0280401	-0.435334	3.63804e-248	-0.0608557	7.08833e-10
height	PC7	39805	16417	-0.37484	0.140505	-0.850674	0	-0.0926442	7.77602e-23
height	PC8	39805	16417	0.0848798	0.00720457	0.223537	1.50087e-64	-0.0453023	2.33438e-06
height	PC9	39805	16417	0.0173108	0.000299664	0.0428835	0.000552623	0.0642701	8.15852e-13
height	PC10	39805	16417	0.146017	0.021321	0.37425	1.45896e-188	-0.0329457	0.000544086
weight	PC1	41540	17132	-0.00518906	2.69264e-05	-0.0228938	0.290248	-0.125765	5.3902e-09
weight	PC2	41540	17132	-0.0487854	0.00238001	-0.204032	2.55366e-23	-0.295602	1.04428e-30
weight	PC3	41540	17132	-0.29228	0.0854274	-1.36788	0	-1.23875	0
weight	PC4	41540	17132	0.0922901	0.00851746	0.46506	2.95801e-79	0.143999	3.56626e-09
weight	PC5	41540	17132	0.0691649	0.00478378	0.370905	3.14838e-45	-0.278088	3.66071e-25
weight	PC6	41540	17132	-0.0312118	0.000974175	-0.173572	1.98179e-10	0.311599	2.96145e-29
weight	PC7	41540	17132	-0.122415	0.0149854	-0.591482	2.0666e-138	0.36044	1.81419e-42
weight	PC8	41540	17132	0.0666279	0.00443928	0.374227	4.32446e-42	0.133058	7.66548e-07
weight	PC9	41540	17132	0.299161	0.0894976	1.5847	0	1.66467	0
weight	PC10	41540	17132	-0.122192	0.0149309	-0.665055	6.52282e-138	-1.24718	0
BMI	PC1	34758	14091	-0.05233	0.00273843	-0.0702112	1.63106e-22	-0.0532585	2.52969e-12
BMI	PC2	34758	14091	-0.0206246	0.000425372	-0.0277495	0.000120351	-0.12364	1.01134e-41
BMI	PC3	34758	14091	-0.24843	0.0617176	-0.349514	0	-0.406444	0
BMI	PC4	34758	14091	0.0203475	0.00041402	0.031631	0.000148397	0.0310767	0.000364557
BMI	PC5	34758	14091	-0.0503134	0.00253143	-0.0824361	6.24547e-21	-0.124034	5.66774e-39
BMI	PC6	34758	14091	0.0541073	0.0029276	0.0922908	5.84113e-24	0.13917	7.86587e-45
BMI	PC7	34758	14091	0.0596892	0.00356281	0.0886101	8.22209e-29	0.166726	3.86033e-71
BMI	PC8	34758	14091	0.0401573	0.00161261	0.0696543	6.91471e-14	0.073643	1.72852e-14
BMI	PC9	34758	14091	0.331431	0.109847	0.539682	0	0.561624	0
BMI	PC10	34758	14091	-0.217197	0.0471747	-0.373308	0	-0.44199	0
BP_systolic	PC1	36076	15080	0.00667522	4.45586e-05	0.0247096	0.204855	-0.104626	2.42099e-07
BP_systolic	PC2	36076	15080	-0.113675	0.012922	-0.408121	4.83339e-104	-0.0192541	0.432562
BP_systolic	PC3	36076	15080	-0.0413826	0.00171252	-0.163895	3.74528e-15	-0.306088	1.24565e-42
BP_systolic	PC4	36076	15080	0.0580891	0.00337435	0.246742	2.39082e-28	0.209351	9.76702e-20
BP_systolic	PC5	36076	15080	0.00647459	4.19204e-05	0.0292513	0.218797	0.0138511	0.583146
BP_systolic	PC6	36076	15080	-0.0229369	0.000526101	-0.10735	1.31868e-05	-0.100658	0.000125932
BP_systolic	PC7	36076	15080	0.0193974	0.000376259	0.0793584	0.000229154	0.0805926	0.00125186
BP_systolic	PC8	36076	15080	-0.021124	0.000446224	-0.0996622	6.00699e-05	-0.0382836	0.130668
BP_systolic	PC9	36076	15080	0.083043	0.00689615	0.372085	3.12701e-56	0.424522	8.16358e-71
BP_systolic	PC10	36076	15080	-0.00644354	4.15192e-05	-0.0298644	0.221014	-0.0755973	0.00283739
BP_diastolic	PC1	36071	15080	-0.0810394	0.00656738	-0.178908	1.27537e-53	-0.138598	1.01069e-29
BP_diastolic	PC2	36071	15080	0.0579562	0.00335892	0.124079	3.19506e-28	0.0355775	0.0164461
BP_diastolic	PC3	36071	15080	-0.0876027	0.00767423	-0.206907	2.19148e-62	-0.161218	9.41891e-33
BP_diastolic	PC4	36071	15080	0.0873624	0.00763219	0.221292	4.71774e-62	0.203335	2.10882e-48
BP_diastolic	PC5	36071	15080	0.0283735	0.000805054	0.076442	7.05782e-08	-0.0145755	0.339448
BP_diastolic	PC6	36071	15080	-0.0562628	0.0031655	-0.157037	1.08892e-26	-0.141815	3.9285e-19
BP_diastolic	PC7	36071	15080	-0.0799539	0.00639263	-0.195061	3.08383e-52	-0.131656	2.68628e-18
BP_diastolic	PC8	36071	15080	-0.0355936	0.00126691	-0.10014	1.3612e-11	-0.135088	1.07282e-18
BP_diastolic	PC9	36071	15080	0.104672	0.0109562	0.279671	2.07328e-88	0.26772	6.16666e-77
BP_diastolic	PC10	36071	15080	-0.00549902	3.02392e-05	-0.0151991	0.296316	-0.115744	3.96664e-14
pulse	PC1	35675	14867	-0.0287898	0.00082885	-0.087129	5.36717e-08	0.0451067	0.00675438
pulse	PC2	35675	14867	0.00924668	8.5501e-05	0.0276224	0.0807289	-0.463621	7.77735e-117
pulse	PC3	35675	14867	-0.0958203	0.00918152	-0.311046	1.55501e-73	-0.285122	6.06973e-54
pulse	PC4	35675	14867	-0.0925937	0.00857359	-0.323797	9.07643e-69	-0.313345	4.70271e-61
pulse	PC5	35675	14867	-0.0320365	0.00102634	-0.118505	1.4276e-09	-0.0532122	0.0104407
pulse	PC6	35675	14867	0.0366608	0.00134401	0.140493	4.31343e-12	0.0548747	0.010986
pulse	PC7	35675	14867	0.0272828	0.000744352	0.0915143	2.5511e-07	0.0209416	0.309233
pulse	PC8	35675	14867	0.0348187	0.00121234	0.135133	4.75962e-11	0.141045	1.58628e-11
pulse	PC9	35675	14867	0.000106037	1.12439e-08	0.000389111	0.984021	-0.00588234	0.765307
pulse	PC10	35675	14867	0.0233451	0.000544993	0.088895	1.03455e-05	0.14161	1.2579e-11
o2sat	PC1	31585	13316	-0.0802552	0.0064409	-0.0402545	2.69169e-46	-0.0186745	3.22887e-10
o2sat	PC2	31585	13316	0.154039	0.0237281	0.0790315	5.90747e-167	0.0604846	1.64454e-61
o2sat	PC3	31585	13316	0.0669771	0.00448593	0.0363726	9.74556e-33	0.0557783	4.95466e-63
o2sat	PC4	31585	13316	0.0933191	0.00870846	0.0551216	4.95575e-62	0.0627483	1.86474e-74
o2sat	PC5	31585	13316	0.00153588	2.35894e-06	0.000957756	0.784892	3.72129e-05	0.992067
o2sat	PC6	31585	13316	0.0219527	0.00048192	0.0141625	9.54864e-05	0.00716125	0.0653602
o2sat	PC7	31585	13316	-0.0139037	0.000193314	-0.00788179	0.0134728	-0.0246837	3.43609e-11
o2sat	PC8	31585	13316	-0.0574265	0.0032978	-0.0377534	1.71722e-24	-0.0318965	4.72176e-17
o2sat	PC9	31585	13316	0.0127268	0.000161973	0.00789135	0.0237073	-0.00328669	0.358806
o2sat	PC10	31585	13316	0.0355837	0.0012662	0.0230064	2.52017e-10	0.0177677	3.14618e-06
resp_rate	PC1	27309	11429	0.0223408	0.000499111	0.0116929	0.000222319	0.00456094	0.174445
resp_rate	PC2	27309	11429	-0.102093	0.010423	-0.0543756	3.50128e-64	-0.0714993	7.0922e-68
resp_rate	PC3	27309	11429	-0.0701743	0.00492443	-0.0398383	3.64929e-31	-0.0489764	1.2361e-38
resp_rate	PC4	27309	11429	-0.0495934	0.0024595	-0.0306354	2.40005e-16	-0.0347256	5.43078e-19
resp_rate	PC5	27309	11429	-0.0135719	0.000184196	-0.00889701	0.0249088	-0.00140477	0.741406
resp_rate	PC6	27309	11429	0.0225225	0.000507265	0.015255	0.000197457	0.0207823	2.6191e-06
resp_rate	PC7	27309	11429	0.0323026	0.00104346	0.0190799	9.33049e-08	0.0347201	2.35453e-16
resp_rate	PC8	27309	11429	0.0103317	0.000106745	0.00712071	0.0877607	0.00172948	0.688732
resp_rate	PC9	27309	11429	-0.0250972	0.000629869	-0.0162422	3.35565e-05	-0.0105598	0.00925698
resp_rate	PC10	27309	11429	-0.00148414	2.20268e-06	-0.00100492	0.806263	0.00751462	0.0822868

### Sheet: S5
PC	F_value	P_value	Mean_diff	Cohens_d	n_studies	n_subjects
PC1	964.177	1.1352e-209	1.354	0.278986	49582	20588
PC2	1434.35	0	-1.86028	-0.340277	49582	20588
PC3	2021.5	0	-1.85682	-0.403963	49582	20588
PC4	2470.44	0	1.88659	0.446572	49582	20588
PC5	5663.73	0	2.60963	0.67617	49582	20588
PC6	2396.94	0	-1.69628	-0.439879	49582	20588
PC7	14317	0	-4.34757	-1.07505	49582	20588
PC8	816.041	4.90325e-178	0.985972	0.256662	49582	20588
PC9	17.222	3.33125e-05	-0.153895	-0.037286	49582	20588
PC10	2147.72	0	1.65591	0.416384	49582	20588

### Sheet: S6
PC	lab	group	n_studies_discovery	n_subjects_discovery	coefficient_discovery	lower_discovery	upper_discovery	std_dev_discovery	t_statistic_discovery	p_value_discovery	n_studies_replication	n_subjects_replication	coefficient_replication	lower_replication	upper_replication	std_dev_replication	t_statistic_replication	p_value_replication
PC1	Albumin	cmp	11514	4846	-0.229269	-0.649158	0.190621	0.214211	-1.0703	0.284509	11979	4743	-0.049945	-0.485102	0.385212	0.222	-0.224977	0.822001
PC1	Alkaline phosphatase	cmp	11671	4951	0.283831	0.13999	0.427673	0.0733823	3.86784	0.0001104	12116	4857	0.45011	0.300784	0.599436	0.0761807	5.90845	3.54621e-09
PC1	ALT	cmp	11847	5040	0.131955	0.0742232	0.189686	0.0294524	4.48027	7.52461e-06	12371	4960	0.0825864	0.024494	0.140679	0.0296366	2.78663	0.00533402
PC1	Anion gap	cmp	10624	4684	-0.0548027	-0.0651502	-0.0444552	0.00527883	-10.3816	3.9661e-25	11151	4614	-0.0591531	-0.0695693	-0.0487369	0.0053139	-11.1318	1.24403e-28
PC1	AST	cmp	11677	4946	0.184593	0.14057	0.228615	0.0224585	8.21927	2.2634e-16	12187	4860	0.185881	0.141266	0.230496	0.0227609	8.16666	3.48205e-16
PC1	Basophils	cbc	12035	5140	-0.000814623	-0.0316642	0.0300349	0.0157383	-0.0517606	0.95872	12511	5008	0.024451	-0.00752667	0.0564286	0.0163138	1.49879	0.133954
PC1	Beta globulin	other	533	319	0.00193172	-0.00147147	0.0053349	0.00173231	1.11511	0.265319	527	324	0.00200384	-0.00195164	0.00595933	0.0020134	0.995253	0.32008
PC1	Total bilirubin	cmp	11715	4956	0.00423421	0.0028191	0.00564932	0.000721935	5.86508	4.61044e-09	12203	4872	0.00742622	0.00595792	0.00889453	0.000749075	9.91386	4.43056e-23
PC1	BUN	bmp	13685	5919	0.0937989	0.0637966	0.123801	0.0153062	6.12817	9.13387e-10	14173	5830	0.0733323	0.0415172	0.105147	0.0162311	4.51801	6.29273e-06
PC1	Complement C4	autoimmune	262	163	-0.136718	-0.391926	0.118491	0.129583	-1.05506	0.292413	305	165	-0.645451	-0.9549	-0.336002	0.157235	-4.10501	5.24308e-05
PC1	Calcium	bmp	13547	5850	-0.00258535	-0.00478951	-0.000381198	0.00112449	-2.29914	0.0215123	14064	5772	-0.00430534	-0.00648714	-0.00212355	0.00111309	-3.86793	0.000110256
PC1	Anti-CCP antibody	autoimmune	108	79	-0.0134928	-1.37277	1.34578	0.684868	-0.0197012	0.984322	106	87	-0.378364	-1.31547	0.558736	0.472095	-0.801459	0.424846
PC1	Chloride	cmp	13557	5869	0.0254216	0.0125966	0.0382467	0.00654294	3.88535	0.000102668	14068	5784	0.0244614	0.0113928	0.03753	0.00666721	3.66891	0.000244487
PC1	HDL cholesterol	lipid	3039	1827	-0.35553	-0.478179	-0.232881	0.0625521	-5.68374	1.44309e-08	3160	1858	-0.154326	-0.277309	-0.0313435	0.0627233	-2.46043	0.0139305
PC1	LDL cholesterol	lipid	2901	1753	0.146433	-0.165544	0.45841	0.159108	0.920335	0.357475	2992	1766	0.0493478	-0.31121	0.409905	0.183886	0.26836	0.788441
PC1	Total cholesterol	lipid	3158	1835	-0.268153	-0.602469	0.0661628	0.170507	-1.57268	0.115893	3296	1855	-0.0950756	-0.439434	0.249283	0.175632	-0.541336	0.588313
PC1	VLDL cholesterol	lipid	314	240	0.154591	-0.122612	0.431794	0.140868	1.09742	0.27333	307	230	0.191254	-0.118157	0.500664	0.15722	1.21647	0.224774
PC1	Creatine kinase	cardiac	409	259	-0.220707	-0.33661	-0.104805	0.058955	-3.74366	0.000208088	437	258	-0.150032	-0.273198	-0.0268656	0.0626624	-2.39428	0.0170843
PC1	Creatinine	bmp	13790	5947	0.00442241	0.00313874	0.00570608	0.000654888	6.75292	1.50706e-11	14216	5859	0.00429018	0.00297753	0.00560282	0.000669674	6.40637	1.53724e-10
PC1	Urine creatinine	urinalysis	1772	860	-2.19817	-3.39964	-0.996694	0.612586	-3.58834	0.000341897	1768	882	-1.73788	-2.65658	-0.819184	0.468409	-3.71018	0.000213558
PC1	CRP	inflammation	481	319	0.368378	0.18677	0.549986	0.0924195	3.98593	7.79288e-05	516	344	0.303046	0.135316	0.470777	0.0853733	3.54966	0.000421772
PC1	High-sensitivity CRP	inflammation	723	382	0.23075	0.0350454	0.426454	0.099681	2.31488	0.0209033	735	390	0.0313039	-0.189197	0.251805	0.112315	0.278717	0.780542
PC1	eGFR	bmp	13919	5993	-0.257631	-0.330706	-0.184555	0.0372809	-6.91053	5.03863e-12	14429	5918	-0.299944	-0.376227	-0.22366	0.0389175	-7.70717	1.37013e-14
PC1	Eosinophils	cbc	12038	5146	0.0872672	-0.0506875	0.225222	0.0703792	1.23996	0.215016	12533	5023	0.113913	-0.00749209	0.235318	0.0619366	1.83919	0.065911
PC1	ESR	inflammation	1251	754	-0.0565269	-0.406431	0.293377	0.178352	-0.316941	0.751342	1259	752	0.353586	-0.0162871	0.72346	0.188531	1.87548	0.0609604
PC1	Ferritin	iron	1546	846	2.73274	1.0249	4.44057	0.870673	3.13865	0.00172962	1383	751	1.43551	-0.557371	3.4284	1.0159	1.41305	0.157869
PC1	Folate	vitamins	670	393	-0.0883891	-0.189441	0.012663	0.0514633	-1.71752	0.0863552	605	363	-0.0705266	-0.175787	0.0347334	0.0535955	-1.31591	0.188714
PC1	GGT	cmp	552	183	-1.65598	-3.94642	0.634457	1.16599	-1.42023	0.156117	626	231	-0.391276	-2.12706	1.34451	0.883879	-0.442681	0.658152
PC1	Glucose	bmp	13531	5854	0.188365	0.0469809	0.329749	0.0721295	2.61148	0.00902507	14044	5766	0.0156651	-0.131828	0.163159	0.0752466	0.208184	0.835088
PC1	Urine glucose	urinalysis	696	380	0.396746	-2.1619	2.95539	1.30315	0.304452	0.760876	856	421	0.125827	-2.3033	2.55495	1.23759	0.10167	0.919042
PC1	Granulocytes	cbc	253	205	99.5347	35.0312	164.038	32.7467	3.03954	0.00262852	205	163	-74.078	-162.266	14.1099	44.714	-1.65671	0.0991951
PC1	HbA1c	other	2700	1586	-0.00402721	-0.0125504	0.00449598	0.00434669	-0.9265	0.354269	2898	1648	-0.0185507	-0.0275187	-0.00958277	0.00457365	-4.056	5.12429e-05
PC1	Hemoglobin	cbc	13247	5793	-0.033765	-0.0407906	-0.0267395	0.0035842	-9.42052	5.22224e-21	13685	5614	-0.0454242	-0.0527256	-0.0381227	0.00372495	-12.1946	4.99037e-34
PC1	IgA	autoimmune	732	388	1.25493	-0.973263	3.48312	1.13494	1.10572	0.269217	761	392	-0.634227	-2.72344	1.45499	1.06422	-0.595952	0.551387
PC1	IgG	autoimmune	787	409	2.53774	-6.38405	11.4595	4.54491	0.55837	0.576753	804	409	-1.6456	-9.49905	6.20785	4.00081	-0.411316	0.680952
PC1	IgM	autoimmune	681	343	-0.720787	-1.7877	0.346126	0.543369	-1.32652	0.185122	683	343	0.367081	-0.641459	1.37562	0.513643	0.714662	0.475066
PC1	INR	coagulation	7171	3401	0.00696968	0.00494848	0.00899089	0.00103107	6.75966	1.492e-11	7376	3319	0.00835831	0.00630428	0.0104123	0.00104782	7.97682	1.7287e-15
PC1	Iron	iron	1848	973	-0.304409	-0.675716	0.0668989	0.189321	-1.6079	0.10803	1774	881	-0.937617	-1.31862	-0.556618	0.194257	-4.82667	1.50816e-06
PC1	Urine ketones	urinalysis	634	370	0.0760015	-0.288534	0.440537	0.185629	0.409427	0.682367	576	335	-0.618876	-1.07077	-0.166983	0.230067	-2.68998	0.00735722
PC1	Leukocyte esterase	urinalysis	236	165	0.632566	-4.87787	6.143	2.79631	0.226215	0.821241	225	142	-4.90128	-11.6175	1.81491	3.40731	-1.43846	0.151764
PC1	Lymphocytes	cbc	11416	4811	3.43309	1.86135	5.00483	0.801836	4.28153	1.87127e-05	11762	4629	2.76187	-3.58884	9.11257	3.23988	0.85246	0.393976
PC1	Magnesium	cmp	6804	3008	0.00144287	0.000110793	0.00277495	0.000679523	2.12336	0.0337598	7066	2961	0.00218189	0.000843519	0.00352026	0.000682739	3.19579	0.00140062
PC1	Microalbumin	urinalysis	192	141	1.9008	-3.78083	7.58244	2.87947	0.660124	0.510013	234	165	0.356259	-0.498978	1.2115	0.433975	0.820922	0.412571
PC1	Microalbumin/creatinine ratio	urinalysis	174	128	-0.607895	-1.97854	0.762751	0.69413	-0.875766	0.382446	222	157	2.29724	0.428307	4.16618	0.948087	2.42303	0.0162354
PC1	Monocytes	cbc	12372	5301	0.799857	0.32219	1.27752	0.243688	3.2823	0.0010325	12822	5154	0.876558	0.404002	1.34911	0.241082	3.63594	0.000278055
PC1	Neutrophils	cbc	11864	5081	0.946911	-1.67583	3.56966	1.33802	0.707694	0.479149	12347	4967	1.83518	-0.794075	4.46443	1.34135	1.36816	0.171287
PC1	Segmented neutrophils	cbc	3218	1423	98.5416	74.5185	122.565	12.2523	8.04269	1.22477e-15	3583	1486	44.8915	30.5659	59.217	7.3066	6.14396	8.93324e-10
PC1	Phosphate	cmp	5614	2594	0.00390599	-0.00543079	0.0132428	0.00476272	0.820118	0.412184	5867	2582	0.00224279	-0.00272673	0.00721231	0.00253499	0.884733	0.376337
PC1	Platelets	cbc	13222	5780	0.0146847	-0.325054	0.354424	0.173324	0.0847243	0.932482	13652	5599	-0.423492	-0.768873	-0.0781101	0.176203	-2.40343	0.0162551
PC1	Potassium	cmp	13567	5878	0.00137051	-0.00014568	0.0028867	0.000773511	1.7718	0.0764498	14084	5795	0.00129815	-0.000239077	0.00283539	0.000784248	1.65528	0.0978891
PC1	Prealbumin	other	1581	731	-0.130827	-0.214427	-0.047227	0.042621	-3.06955	0.0021806	1521	660	-0.162169	-0.245091	-0.0792464	0.042274	-3.83613	0.000130143
PC1	Total protein	cmp	11397	4813	-0.00995144	-0.0128324	-0.00707045	0.00146976	-6.77078	1.34393e-11	11843	4709	-0.0124636	-0.0154366	-0.00949072	0.00151668	-8.21775	2.28903e-16
PC1	Prothrombin time	coagulation	7120	3386	0.103112	0.0837117	0.122512	0.00989646	10.419	3.08264e-25	7333	3308	0.109384	0.08963	0.129139	0.0100773	10.8545	3.05884e-27
PC1	Partial thromboplastin time	coagulation	6541	3184	-0.0618032	-0.100705	-0.0229016	0.0198444	-3.11438	0.00185129	6741	3109	-0.0419473	-0.0832742	-0.00062042	0.0210817	-1.98975	0.0466593
PC1	Red blood cells	cbc	13120	5730	-0.0149349	-0.0173596	-0.0125102	0.001237	-12.0734	2.19346e-33	13540	5550	-0.0166135	-0.0191045	-0.0141225	0.00127081	-13.0731	8.0608e-39
PC1	Sodium	cmp	13574	5879	-0.0328102	-0.0429736	-0.0226468	0.00518502	-6.32788	2.5636e-10	14086	5799	-0.0458967	-0.0564697	-0.0353237	0.00539401	-8.50882	1.93285e-17
PC1	Free testosterone	endocrine	124	83	0.616033	-1.31454	2.54661	0.97455	0.63212	0.528574	100	72	0.184735	-2.18968	2.55915	1.19499	0.154591	0.877494
PC1	Transferrin	iron	1769	904	-1.49013	-2.1028	-0.877465	0.312375	-4.77032	1.99126e-06	1705	844	-2.29045	-2.96332	-1.61759	0.343059	-6.67656	3.30607e-11
PC1	Triglycerides	lipid	3800	2073	0.297879	-0.17233	0.768087	0.23983	1.24204	0.214299	3905	2090	0.177495	-0.323109	0.678098	0.255335	0.695143	0.487007
PC1	Troponin I	cardiac	615	298	4.6531e-05	-0.00416161	0.00425467	0.00214275	0.0217156	0.982682	713	317	0.00244036	-0.00439268	0.00927341	0.0034803	0.701194	0.483415
PC1	Troponin T	cardiac	410	216	-0.0178359	-0.0877708	0.0520989	0.0355732	-0.501387	0.616376	597	255	-0.0655984	-0.115132	-0.0160649	0.0252204	-2.601	0.00952992
PC1	TSH	endocrine	4332	2045	-0.000480016	-0.0114676	0.0105076	0.00560446	-0.0856488	0.93175	4280	2032	0.00320093	-0.00823353	0.0146354	0.00583236	0.548822	0.583156
PC1	Urine urobilinogen	urinalysis	2816	1507	0.0174748	0.00821259	0.026737	0.00472366	3.69942	0.000220244	3001	1548	0.0211161	0.0116188	0.0306134	0.0048437	4.3595	1.34757e-05
PC1	White blood cells	cbc	12376	5394	-0.00951239	-0.0226383	0.00361358	0.00669639	-1.42053	0.15548	12925	5260	-0.0351849	-0.0486873	-0.0216824	0.00688847	-5.10779	3.30595e-07
PC10	Albumin	cmp	11514	4846	-0.615927	-1.18066	-0.0511949	0.288104	-2.13787	0.0325486	11979	4743	-0.251346	-0.826695	0.324003	0.293521	-0.856314	0.391841
PC10	Alkaline phosphatase	cmp	11671	4951	0.235621	0.0420301	0.429211	0.0987623	2.38574	0.0170608	12116	4857	0.44014	0.243049	0.637232	0.100549	4.37738	1.21121e-05
PC10	ALT	cmp	11847	5040	-0.267538	-0.345019	-0.190058	0.0395277	-6.76839	1.36376e-11	12371	4960	-0.187169	-0.263798	-0.11054	0.0390933	-4.78774	1.70624e-06
PC10	Anion gap	cmp	10624	4684	0.0285464	0.0135866	0.0435063	0.00763185	3.74043	0.000184672	11151	4614	0.0144641	-0.000437953	0.0293662	0.00760242	1.90257	0.0571224
PC10	AST	cmp	11677	4946	-0.135944	-0.195121	-0.0767666	0.0301898	-4.50297	6.76604e-06	12187	4860	-0.0777519	-0.136808	-0.0186958	0.0301282	-2.5807	0.00987162
PC10	Basophils	cbc	12035	5140	0.0150087	-0.0276902	0.0577075	0.0217833	0.688997	0.490838	12511	5008	0.0240036	-0.0191313	0.0671385	0.0220059	1.09078	0.27539
PC10	Beta globulin	other	533	319	-0.0107215	-0.015231	-0.00621195	0.00229547	-4.6707	3.82487e-06	527	324	-0.0115204	-0.0165752	-0.00646563	0.00257296	-4.47749	9.30747e-06
PC10	Total bilirubin	cmp	11715	4956	-0.00483004	-0.00673721	-0.00292287	0.000972962	-4.96426	6.99345e-07	12203	4872	-0.00516298	-0.00710638	-0.00321957	0.000991452	-5.20749	1.94532e-07
PC10	BUN	bmp	13685	5919	0.0577559	0.0176103	0.0979016	0.020481	2.81997	0.00480973	14173	5830	-0.00629365	-0.0482435	0.0356562	0.0214015	-0.294074	0.768705
PC10	Complement C4	autoimmune	262	163	-0.156672	-0.486581	0.173236	0.167512	-0.935289	0.350538	305	165	-0.0892439	-0.411798	0.23331	0.163894	-0.544523	0.586495
PC10	Calcium	bmp	13547	5850	0.00253459	-0.000415976	0.00548516	0.00150528	1.6838	0.0922443	14064	5772	-0.00131421	-0.0041949	0.00156647	0.00146964	-0.894241	0.371208
PC10	Anti-CCP antibody	autoimmune	108	79	-2.30794	-4.13803	-0.477847	0.92209	-2.50295	0.0139877	106	87	0.0514596	-0.925026	1.02794	0.491936	0.104606	0.916907
PC10	Chloride	cmp	13557	5869	-0.0500171	-0.0672016	-0.0328327	0.00876694	-5.7052	1.1864e-08	14068	5784	-0.053801	-0.0710352	-0.0365669	0.00879234	-6.11908	9.66156e-10
PC10	HDL cholesterol	lipid	3039	1827	0.21345	0.0651813	0.361719	0.0756184	2.82272	0.00479286	3160	1858	0.242278	0.0955803	0.388975	0.0748182	3.23822	0.00121528
PC10	LDL cholesterol	lipid	2901	1753	-0.364291	-0.736536	0.00795407	0.189845	-1.91889	0.055097	2992	1766	-0.801872	-1.22774	-0.376007	0.217194	-3.69197	0.000226514
PC10	Total cholesterol	lipid	3158	1835	-0.473314	-0.874901	-0.0717274	0.204816	-2.31092	0.0209015	3296	1855	-0.646621	-1.05215	-0.241087	0.206833	-3.1263	0.0017857
PC10	VLDL cholesterol	lipid	314	240	0.00355704	-0.353611	0.360725	0.181504	0.0195976	0.984377	307	230	-0.265754	-0.625759	0.0942511	0.182928	-1.45278	0.147345
PC10	Creatine kinase	cardiac	409	259	0.239009	0.0807611	0.397258	0.0804949	2.96925	0.00316594	437	258	0.12248	-0.0523206	0.297281	0.0889324	1.37723	0.169165
PC10	Creatinine	bmp	13790	5947	-0.000189244	-0.00191133	0.00153285	0.000878556	-0.215403	0.829456	14216	5859	-0.00347757	-0.00520501	-0.00175012	0.000881288	-3.946	7.9849e-05
PC10	Urine creatinine	urinalysis	1772	860	-0.162205	-1.76783	1.44342	0.81865	-0.198137	0.842961	1768	882	-0.520088	-1.73232	0.692142	0.61807	-0.841471	0.400199
PC10	CRP	inflammation	481	319	-0.0419354	-0.318975	0.235104	0.140984	-0.297447	0.766257	516	344	-0.190689	-0.424081	0.0427037	0.118794	-1.6052	0.109076
PC10	High-sensitivity CRP	inflammation	723	382	0.363103	0.113675	0.61253	0.127045	2.85807	0.0043869	735	390	0.179921	-0.0913036	0.451146	0.138151	1.30235	0.193211
PC10	eGFR	bmp	13919	5993	0.0749747	-0.0230697	0.173019	0.0500192	1.49892	0.133917	14429	5918	0.266975	0.166464	0.367486	0.0512777	5.20646	1.95119e-07
PC10	Eosinophils	cbc	12038	5146	-0.0489558	-0.24002	0.142108	0.0974735	-0.502247	0.615503	12533	5023	0.168539	0.00494101	0.332138	0.0834621	2.01935	0.0434717
PC10	ESR	inflammation	1251	754	0.185693	-0.286522	0.657909	0.240695	0.771487	0.440566	1259	752	-0.0753468	-0.554322	0.403629	0.244143	-0.308618	0.757664
PC10	Ferritin	iron	1546	846	-2.23912	-5.06945	0.591221	1.44294	-1.55178	0.120922	1383	751	-1.63372	-4.52253	1.25508	1.47261	-1.10941	0.267448
PC10	Folate	vitamins	670	393	-0.00336478	-0.164875	0.158146	0.0822532	-0.0409076	0.967382	605	363	0.0834543	-0.0812486	0.248157	0.0838621	0.995137	0.320076
PC10	GGT	cmp	552	183	-1.84016	-4.77623	1.09591	1.49466	-1.23115	0.218802	626	231	0.760289	-1.25315	2.77372	1.02526	0.741557	0.458639
PC10	Glucose	bmp	13531	5854	-0.288994	-0.477628	-0.100359	0.0962352	-3.003	0.00267825	14044	5766	-0.522312	-0.716358	-0.328265	0.0989965	-5.27606	1.33954e-07
PC10	Urine glucose	urinalysis	696	380	1.66307	-1.97451	5.30065	1.85266	0.897666	0.36968	856	421	-0.345785	-3.74944	3.05787	1.7341	-0.199403	0.841995
PC10	Granulocytes	cbc	253	205	73.578	14.9811	132.175	29.748	2.47338	0.0140691	205	163	31.36	-45.7282	108.448	39.0861	0.802331	0.423343
PC10	HbA1c	other	2700	1586	-0.0205598	-0.0323302	-0.00878945	0.0060027	-3.4251	0.000623798	2898	1648	-0.0146289	-0.0263543	-0.00290353	0.00597993	-2.44633	0.0144911
PC10	Hemoglobin	cbc	13247	5793	-0.0104499	-0.0200001	-0.000899623	0.00487222	-2.14479	0.0319881	13685	5614	-0.0112957	-0.0210258	-0.00156562	0.00496399	-2.27553	0.0228894
PC10	IgA	autoimmune	732	388	-1.1836	-4.33121	1.964	1.60325	-0.738252	0.460602	761	392	0.244847	-2.27664	2.76633	1.28442	0.190629	0.848868
PC10	IgG	autoimmune	787	409	-25.206	-37.5189	-12.8931	6.27239	-4.01856	6.42656e-05	804	409	-9.56277	-18.7596	-0.365965	4.68516	-2.04108	0.0415744
PC10	IgM	autoimmune	681	343	-1.44541	-2.94279	0.051964	0.762599	-1.89538	0.0584734	683	343	0.310584	-0.867854	1.48902	0.60017	0.517492	0.604983
PC10	INR	coagulation	7171	3401	-0.00114732	-0.00394957	0.00165493	0.0014295	-0.802601	0.422232	7376	3319	-0.00714369	-0.00999404	-0.00429334	0.00145405	-4.91297	9.16433e-07
PC10	Iron	iron	1848	973	0.140597	-0.474825	0.756018	0.313789	0.448061	0.654162	1774	881	0.606248	0.0242603	1.18824	0.296734	2.04307	0.0411941
PC10	Urine ketones	urinalysis	634	370	0.681918	0.123766	1.24007	0.284222	2.39924	0.0167223	576	335	0.564696	-0.109948	1.23934	0.343474	1.64407	0.100718
PC10	Leukocyte esterase	urinalysis	236	165	-0.883478	-9.03702	7.27007	4.13757	-0.213526	0.831111	225	142	-3.74378	-12.4089	4.9213	4.39604	-0.851627	0.395373
PC10	Lymphocytes	cbc	11416	4811	-4.15318	-6.31698	-1.98938	1.10388	-3.76233	0.000169178	11762	4629	-8.11657	-16.6472	0.414101	4.35201	-1.86501	0.0622043
PC10	Magnesium	cmp	6804	3008	-0.00718829	-0.00915889	-0.00521769	0.00100525	-7.15076	9.53266e-13	7066	2961	-0.00311223	-0.00500227	-0.00122218	0.000964162	-3.22791	0.00125269
PC10	Microalbumin	urinalysis	192	141	-1.22663	-8.13716	5.6839	3.50227	-0.350239	0.726567	234	165	-0.1883	-1.40485	1.02825	0.617317	-0.305029	0.76063
PC10	Microalbumin/creatinine ratio	urinalysis	174	128	1.31157	-0.309568	2.93271	0.820986	1.59756	0.112078	222	157	0.75762	-1.93972	3.45496	1.36833	0.553684	0.580382
PC10	Monocytes	cbc	12372	5301	-0.736012	-1.39157	-0.080455	0.334441	-2.20072	0.0277742	12822	5154	-0.842068	-1.47415	-0.209986	0.322466	-2.61134	0.00902946
PC10	Neutrophils	cbc	11864	5081	1.2935	-2.34077	4.92777	1.85406	0.697658	0.485405	12347	4967	2.43256	-1.10971	5.97484	1.80714	1.34609	0.178299
PC10	Segmented neutrophils	cbc	3218	1423	-66.253	-101.761	-30.7448	18.1099	-3.65838	0.000257896	3583	1486	-45.3396	-65.5878	-25.0913	10.3274	-4.3902	1.16525e-05
PC10	Phosphate	cmp	5614	2594	0.0151259	0.00125756	0.0289943	0.00707431	2.13815	0.0325476	5867	2582	-0.0102413	-0.0175017	-0.00298087	0.0037036	-2.76523	0.00570612
PC10	Platelets	cbc	13222	5780	0.386492	-0.0740417	0.847026	0.234949	1.645	0.0999928	13652	5599	-0.404398	-0.862462	0.053666	0.23369	-1.73049	0.0835652
PC10	Potassium	cmp	13567	5878	0.00173305	-0.000299137	0.00376523	0.00103676	1.67161	0.0946248	14084	5795	-0.000729641	-0.00275796	0.00129868	0.00103479	-0.705111	0.480753
PC10	Prealbumin	other	1581	731	0.0480882	-0.0841688	0.180345	0.0674272	0.713186	0.475837	1521	660	0.0784608	-0.0489205	0.205842	0.0649395	1.20821	0.227154
PC10	Total protein	cmp	11397	4813	-0.0068824	-0.010766	-0.00299882	0.00198125	-3.47377	0.000515104	11843	4709	-0.00416696	-0.00809198	-0.000241939	0.00200239	-2.08099	0.0374563
PC10	Prothrombin time	coagulation	7120	3386	-0.00922616	-0.0362671	0.0178148	0.0137943	-0.668838	0.50362	7333	3308	-0.06144	-0.0889409	-0.0339391	0.014029	-4.37949	1.20611e-05
PC10	Partial thromboplastin time	coagulation	6541	3184	-0.00675505	-0.0613204	0.0478103	0.0278348	-0.242683	0.808258	6741	3109	-0.0110366	-0.0689953	0.0469221	0.029566	-0.373288	0.708946
PC10	Red blood cells	cbc	13120	5730	-0.00432863	-0.00763803	-0.00101922	0.00168835	-2.56383	0.0103635	13540	5550	-0.00404606	-0.00738003	-0.000712084	0.00170089	-2.37879	0.0173832
PC10	Sodium	cmp	13574	5879	-0.0234228	-0.0370589	-0.00978672	0.00695669	-3.36694	0.00076217	14086	5799	-0.021646	-0.0356364	-0.00765554	0.0071375	-3.03271	0.00242807
PC10	Free testosterone	endocrine	124	83	0.491312	-1.82474	2.80736	1.16914	0.420235	0.675105	100	72	-1.43256	-4.13904	1.27392	1.36211	-1.05172	0.295775
PC10	Transferrin	iron	1769	904	0.972225	-0.0544647	1.99891	0.52347	1.85727	0.06344	1705	844	2.30565	1.23687	3.37442	0.544914	4.23121	2.44878e-05
PC10	Triglycerides	lipid	3800	2073	-0.488772	-1.07977	0.102224	0.301438	-1.62147	0.105	3905	2090	-0.123556	-0.739365	0.492254	0.314097	-0.393369	0.694069
PC10	Troponin I	cardiac	615	298	-0.00777146	-0.0130628	-0.00248014	0.00269429	-2.88441	0.00406123	713	317	-0.0114972	-0.0189424	-0.00405214	0.00379204	-3.03194	0.00251935
PC10	Troponin T	cardiac	410	216	-0.00211552	-0.121678	0.117447	0.0608171	-0.0347849	0.972269	597	255	0.0233074	-0.0595203	0.106135	0.0421725	0.552669	0.580701
PC10	TSH	endocrine	4332	2045	0.00735154	-0.00697706	0.0216801	0.00730859	1.00588	0.314532	4280	2032	0.00969009	-0.00571578	0.025096	0.00785805	1.23314	0.217591
PC10	Urine urobilinogen	urinalysis	2816	1507	-0.00683943	-0.020741	0.00706214	0.0070897	-0.964699	0.334779	3001	1548	-0.0115215	-0.0258821	0.00283911	0.007324	-1.57311	0.115798
PC10	White blood cells	cbc	12376	5394	0.0407707	0.0230575	0.0584838	0.0090366	4.51173	6.48943e-06	12925	5260	0.00805237	-0.00991704	0.0260218	0.00916737	0.878372	0.379758
PC2	Albumin	cmp	11514	4846	0.362407	-0.165434	0.890248	0.269283	1.34582	0.178387	11979	4743	-0.0622671	-0.590903	0.466369	0.26969	-0.230884	0.817409
PC2	Alkaline phosphatase	cmp	11671	4951	-1.29152	-1.46931	-1.11373	0.0906998	-14.2395	1.25601e-45	12116	4857	-1.52954	-1.70786	-1.35121	0.0909755	-16.8126	1.01341e-62
PC2	ALT	cmp	11847	5040	0.012065	-0.0599064	0.0840364	0.036717	0.328594	0.742468	12371	4960	-0.10174	-0.172003	-0.0314771	0.0358456	-2.83829	0.00454303
PC2	Anion gap	cmp	10624	4684	-0.0633153	-0.0766124	-0.0500181	0.0067836	-9.33358	1.22768e-20	11151	4614	-0.0934436	-0.106325	-0.0805621	0.00657159	-14.2193	1.73649e-45
PC2	AST	cmp	11677	4946	-0.180646	-0.235495	-0.125796	0.0279821	-6.45578	1.11936e-10	12187	4860	-0.174536	-0.228362	-0.12071	0.02746	-6.35602	2.1444e-10
PC2	Basophils	cbc	12035	5140	0.0291803	-0.00992762	0.0682882	0.0199514	1.46257	0.143611	12511	5008	0.0126857	-0.026484	0.0518554	0.019983	0.634824	0.525555
PC2	Beta globulin	other	533	319	0.00899115	0.00456824	0.0134141	0.00225138	3.99361	7.4435e-05	527	324	0.00562898	0.000971904	0.0102861	0.00237052	2.37458	0.0179345
PC2	Total bilirubin	cmp	11715	4956	-0.00172343	-0.00349012	4.3261e-05	0.000901297	-1.91217	0.055879	12203	4872	-0.00243425	-0.00421076	-0.000657744	0.00090631	-2.6859	0.00724333
PC2	BUN	bmp	13685	5919	-0.213013	-0.250526	-0.175499	0.0191383	-11.1302	1.18765e-28	14173	5830	-0.323619	-0.361966	-0.285272	0.0195634	-16.5421	6.80023e-61
PC2	Complement C4	autoimmune	262	163	0.186275	-0.130401	0.502951	0.160793	1.15848	0.247771	305	165	0.00472338	-0.294669	0.304116	0.152125	0.0310492	0.975251
PC2	Calcium	bmp	13547	5850	0.0179065	0.0151598	0.0206531	0.00140126	12.7788	3.53019e-37	14064	5772	0.0200042	0.0173687	0.0226397	0.00134455	14.878	1.09413e-49
PC2	Anti-CCP antibody	autoimmune	108	79	0.539834	-0.964195	2.04386	0.757803	0.712367	0.477948	106	87	-0.506767	-1.41024	0.396708	0.455155	-1.11339	0.268319
PC2	Chloride	cmp	13557	5869	0.057222	0.0411606	0.0732834	0.008194	6.9834	3.01555e-12	14068	5784	0.079503	0.0636579	0.095348	0.00808365	9.83503	9.41927e-23
PC2	HDL cholesterol	lipid	3039	1827	0.405851	0.260914	0.550789	0.0739195	5.49045	4.34068e-08	3160	1858	0.392519	0.250888	0.534151	0.0722344	5.43396	5.93151e-08
PC2	LDL cholesterol	lipid	2901	1753	1.16647	0.801265	1.53167	0.186252	6.26282	4.34276e-10	2992	1766	1.27118	0.857071	1.6853	0.2112	6.01886	1.97094e-09
PC2	Total cholesterol	lipid	3158	1835	1.59434	1.19799	1.99069	0.202145	7.88709	4.23089e-15	3296	1855	1.3759	0.97843	1.77336	0.202718	6.78724	1.35064e-11
PC2	VLDL cholesterol	lipid	314	240	0.0132091	-0.341553	0.367972	0.180282	0.0732694	0.94164	307	230	-0.00145461	-0.371479	0.36857	0.188019	-0.00773647	0.993832
PC2	Creatine kinase	cardiac	409	259	-0.410978	-0.53847	-0.283485	0.0648505	-6.3373	6.33882e-10	437	258	-0.146449	-0.300862	0.00796419	0.0785598	-1.86417	0.0629853
PC2	Creatinine	bmp	13790	5947	-0.00164401	-0.0032605	-2.75189e-05	0.000824683	-1.99351	0.0462258	14216	5859	-0.00532215	-0.00692467	-0.00371963	0.000817559	-6.5098	7.77756e-11
PC2	Urine creatinine	urinalysis	1772	860	0.874067	-0.644316	2.39245	0.774167	1.12904	0.259034	1768	882	0.843718	-0.280669	1.96811	0.573282	1.47173	0.141272
PC2	CRP	inflammation	481	319	0.412668	0.185723	0.639612	0.115491	3.57315	0.000389204	516	344	0.197865	0.0105584	0.385171	0.0953371	2.07542	0.0384532
PC2	High-sensitivity CRP	inflammation	723	382	-0.414151	-0.648273	-0.180029	0.119249	-3.47299	0.000545855	735	390	-0.690098	-0.924898	-0.455299	0.119598	-5.77016	1.17395e-08
PC2	eGFR	bmp	13919	5993	0.10236	0.010539	0.194182	0.0468444	2.18511	0.0288972	14429	5918	0.342296	0.249553	0.435038	0.0473145	7.23447	4.90916e-13
PC2	Eosinophils	cbc	12038	5146	0.155386	-0.0195558	0.330328	0.0892487	1.74105	0.0817011	12533	5023	0.109248	-0.0393275	0.257824	0.075798	1.44131	0.149523
PC2	ESR	inflammation	1251	754	-1.40889	-1.8366	-0.981185	0.218009	-6.46255	1.4766e-10	1259	752	-1.0158	-1.45747	-0.57412	0.22513	-4.51204	7.02638e-06
PC2	Ferritin	iron	1546	846	-5.45189	-7.76273	-3.14105	1.17809	-4.62773	4.00829e-06	1383	751	-6.0377	-8.38767	-3.68773	1.19793	-5.04012	5.27333e-07
PC2	Folate	vitamins	670	393	-0.0342768	-0.177053	0.1085	0.0727124	-0.471403	0.637509	605	363	-0.00555447	-0.1298	0.118691	0.0632624	-0.0878005	0.930065
PC2	GGT	cmp	552	183	-5.24212	-8.24332	-2.24092	1.52782	-3.43111	0.000647128	626	231	-3.01733	-4.94342	-1.09125	0.980781	-3.07646	0.0021878
PC2	Glucose	bmp	13531	5854	-0.899814	-1.07576	-0.723869	0.0897613	-10.0245	1.43761e-23	14044	5766	-0.76913	-0.947213	-0.591047	0.0908526	-8.46569	2.79659e-17
PC2	Urine glucose	urinalysis	696	380	-1.54531	-4.69139	1.60076	1.60233	-0.964416	0.335178	856	421	1.84609	-1.04667	4.73884	1.47381	1.2526	0.210699
PC2	Granulocytes	cbc	253	205	-70.4085	-135.465	-5.35158	33.0276	-2.13181	0.0340261	205	163	-6.43016	-85.9094	73.0491	40.2984	-0.159564	0.873391
PC2	HbA1c	other	2700	1586	-0.00750209	-0.0182637	0.00325949	0.00548823	-1.36694	0.171758	2898	1648	0.00799796	-0.00264458	0.0186405	0.00542769	1.47355	0.140713
PC2	Hemoglobin	cbc	13247	5793	0.0851824	0.07643	0.0939348	0.00446519	19.077	4.63807e-80	13685	5614	0.104502	0.0957434	0.11326	0.00446821	23.3878	1.1955e-118
PC2	IgA	autoimmune	732	388	0.597005	-2.29358	3.48759	1.47234	0.405482	0.685244	761	392	0.58692	-1.90771	3.08155	1.27074	0.461873	0.644307
PC2	IgG	autoimmune	787	409	0.753514	-10.9272	12.4342	5.95033	0.126634	0.899263	804	409	11.5602	2.65259	20.4679	4.53786	2.54751	0.0110374
PC2	IgM	autoimmune	681	343	0.683394	-0.726555	2.09334	0.718074	0.951705	0.34159	683	343	0.682176	-0.480802	1.84515	0.592296	1.15175	0.249835
PC2	INR	coagulation	7171	3401	-0.0053648	-0.0079477	-0.0027819	0.00131761	-4.07162	4.71893e-05	7376	3319	-0.00206153	-0.00456332	0.000440259	0.00127624	-1.61532	0.106284
PC2	Iron	iron	1848	973	0.334889	-0.16701	0.836789	0.255907	1.30864	0.190821	1774	881	0.500279	0.0502828	0.950275	0.229436	2.18047	0.0293546
PC2	Urine ketones	urinalysis	634	370	-0.335027	-0.765125	0.0950702	0.219015	-1.5297	0.126599	576	335	-0.517267	-0.990289	-0.0442451	0.240824	-2.1479	0.0321468
PC2	Leukocyte esterase	urinalysis	236	165	-7.16959	-13.6148	-0.72441	3.27065	-2.1921	0.0294024	225	142	-8.49678	-15.2999	-1.69369	3.4514	-2.46184	0.0146134
PC2	Lymphocytes	cbc	11416	4811	6.66948	4.67817	8.66078	1.01588	6.56521	5.42164e-11	11762	4629	9.0629	1.28341	16.8424	3.96879	2.28354	0.0224163
PC2	Magnesium	cmp	6804	3008	0.00185478	0.000104581	0.00360497	0.000892814	2.07745	0.0377975	7066	2961	0.00421364	0.00256154	0.00586575	0.000842782	4.99968	5.88098e-07
PC2	Microalbumin	urinalysis	192	141	-2.3849	-8.79454	4.02473	3.24842	-0.734174	0.463792	234	165	-0.720981	-1.74698	0.305019	0.520625	-1.38484	0.167493
PC2	Microalbumin/creatinine ratio	urinalysis	174	128	-1.61345	-3.0909	-0.136005	0.748216	-2.1564	0.0325186	222	157	-0.234706	-2.50878	2.03937	1.15361	-0.203454	0.838976
PC2	Monocytes	cbc	12372	5301	1.13819	0.53503	1.74136	0.307712	3.69889	0.00021748	12822	5154	0.64102	0.0645276	1.21751	0.294107	2.17955	0.0293089
PC2	Neutrophils	cbc	11864	5081	2.66617	-0.665471	5.99781	1.69968	1.56864	0.116759	12347	4967	2.31982	-0.900264	5.5399	1.64277	1.41214	0.157934
PC2	Segmented neutrophils	cbc	3218	1423	23.0253	-8.05741	54.108	15.8528	1.45244	0.146477	3583	1486	47.2948	29.9169	64.6726	8.86342	5.33595	1.0096e-07
PC2	Phosphate	cmp	5614	2594	-0.00738663	-0.0195009	0.00472769	0.00617955	-1.19533	0.232007	5867	2582	-0.0208826	-0.0269703	-0.0147948	0.00310541	-6.72456	1.92835e-11
PC2	Platelets	cbc	13222	5780	-0.305657	-0.733209	0.121895	0.218123	-1.40131	0.161145	13652	5599	0.395411	-0.0248315	0.815654	0.214395	1.84432	0.0651587
PC2	Potassium	cmp	13567	5878	-0.00104779	-0.00295004	0.000854467	0.000970469	-1.07967	0.280308	14084	5795	-0.000168328	-0.00203791	0.00170125	0.000953802	-0.176481	0.859919
PC2	Prealbumin	other	1581	731	0.289093	0.178445	0.399741	0.0564105	5.12482	3.34754e-07	1521	660	0.104886	0.00134702	0.208425	0.0527847	1.98706	0.0470967
PC2	Total protein	cmp	11397	4813	0.0250423	0.0214515	0.0286332	0.00183191	13.6701	3.29946e-42	11843	4709	0.0275106	0.0239385	0.0310828	0.00182235	15.0962	5.1158e-51
PC2	Prothrombin time	coagulation	7120	3386	-0.0523782	-0.0772937	-0.0274627	0.0127101	-4.121	3.81515e-05	7333	3308	-0.0108041	-0.0349474	0.0133392	0.0123162	-0.87723	0.380391
PC2	Partial thromboplastin time	coagulation	6541	3184	-0.237809	-0.287398	-0.18822	0.0252963	-9.40095	7.32166e-21	6741	3109	-0.196558	-0.246524	-0.146591	0.0254891	-7.71143	1.42396e-14
PC2	Red blood cells	cbc	13120	5730	0.0243092	0.0212695	0.0273489	0.00155075	15.6757	6.97842e-55	13540	5550	0.031378	0.0283718	0.0343842	0.00153366	20.4596	1.19617e-91
PC2	Sodium	cmp	13574	5879	0.037003	0.0242508	0.0497551	0.00650573	5.68775	1.31382e-08	14086	5799	0.027013	0.0141269	0.0398992	0.00657412	4.109	3.99631e-05
PC2	Free testosterone	endocrine	124	83	0.430307	-1.97461	2.83522	1.214	0.354455	0.723653	100	72	0.120557	-2.37458	2.61569	1.25574	0.0960045	0.923733
PC2	Transferrin	iron	1769	904	2.30653	1.46326	3.14979	0.429949	5.36466	9.18638e-08	1705	844	2.05529	1.23881	2.87176	0.416277	4.9373	8.7014e-07
PC2	Triglycerides	lipid	3800	2073	-0.720314	-1.28408	-0.156546	0.28755	-2.505	0.0122867	3905	2090	-1.32708	-1.90281	-0.751347	0.293655	-4.51918	6.3924e-06
PC2	Troponin I	cardiac	615	298	0.00460212	-0.000246446	0.00945068	0.00246884	1.86408	0.0627958	713	317	0.00768422	0.00035666	0.0150118	0.00373218	2.05891	0.039871
PC2	Troponin T	cardiac	410	216	0.0106338	-0.0887474	0.110015	0.0505514	0.210356	0.833498	597	255	-0.0870379	-0.151701	-0.0223749	0.0329238	-2.64362	0.00842207
PC2	TSH	endocrine	4332	2045	-0.0552837	-0.0693714	-0.041196	0.00718572	-7.69355	1.76134e-14	4280	2032	-0.0297457	-0.0436445	-0.0158469	0.00708933	-4.19584	2.77387e-05
PC2	Urine urobilinogen	urinalysis	2816	1507	-0.0170387	-0.0291668	-0.0049105	0.00618528	-2.75471	0.00591231	3001	1548	-0.0254865	-0.0378979	-0.013075	0.00632993	-4.02634	5.80588e-05
PC2	White blood cells	cbc	12376	5394	-0.0616922	-0.0782084	-0.045176	0.00842596	-7.32167	2.6006e-13	12925	5260	-0.0634435	-0.0799133	-0.0469738	0.00840229	-7.55074	4.61813e-14
PC3	Albumin	cmp	11514	4846	0.062046	-0.429106	0.553198	0.250566	0.247624	0.80443	11979	4743	-0.323031	-0.813946	0.167884	0.250446	-1.28982	0.197137
PC3	Alkaline phosphatase	cmp	11671	4951	-0.243631	-0.410782	-0.0764803	0.0852737	-2.85705	0.00428358	12116	4857	-0.00766632	-0.175755	0.160423	0.0857528	-0.0894003	0.928765
PC3	ALT	cmp	11847	5040	-0.19391	-0.261009	-0.126812	0.034231	-5.66476	1.50667e-08	12371	4960	-0.179418	-0.24499	-0.113847	0.0334521	-5.36344	8.31226e-08
PC3	Anion gap	cmp	10624	4684	-0.0477109	-0.0599088	-0.0355129	0.00622284	-7.66706	1.91375e-14	11151	4614	-0.0455911	-0.0576199	-0.0335623	0.00613659	-7.42938	1.17088e-13
PC3	AST	cmp	11677	4946	-0.0701461	-0.121411	-0.018881	0.0261535	-2.6821	0.00732653	12187	4860	-0.0702486	-0.120615	-0.019882	0.0256952	-2.73392	0.00626755
PC3	Basophils	cbc	12035	5140	0.0628174	0.0267347	0.0989	0.018408	3.4125	0.000645813	12511	5008	0.0704055	0.0343935	0.106417	0.018372	3.83221	0.000127618
PC3	Beta globulin	other	533	319	-0.0039366	-0.00793392	6.07204e-05	0.00203475	-1.93469	0.0535698	527	324	-0.0016818	-0.00606049	0.00269689	0.00222882	-0.75457	0.450852
PC3	Total bilirubin	cmp	11715	4956	-0.000801258	-0.00244991	0.000847395	0.000841078	-0.952656	0.340784	12203	4872	0.00101966	-0.000638442	0.00267776	0.000845901	1.20541	0.228068
PC3	BUN	bmp	13685	5919	0.0549724	0.0204286	0.0895162	0.0176231	3.11933	0.0018164	14173	5830	0.0207503	-0.0148462	0.0563468	0.0181602	1.14262	0.253215
PC3	Complement C4	autoimmune	262	163	-0.0345819	-0.323807	0.254643	0.146855	-0.235484	0.814025	305	165	-0.278065	-0.577139	0.0210087	0.151963	-1.82982	0.0682898
PC3	Calcium	bmp	13547	5850	0.00528627	0.00274978	0.00782277	0.00129404	4.0851	4.43121e-05	14064	5772	0.000986077	-0.00146289	0.00343504	0.00124939	0.789248	0.429981
PC3	Anti-CCP antibody	autoimmune	108	79	-0.199483	-1.765	1.36603	0.788783	-0.252899	0.800881	106	87	0.567016	-0.293315	1.42735	0.43342	1.30824	0.193916
PC3	Chloride	cmp	13557	5869	-0.0260695	-0.0408603	-0.0112786	0.00754581	-3.45483	0.000552333	14068	5784	-0.0323448	-0.0469934	-0.0176962	0.00747326	-4.32807	1.51461e-05
PC3	HDL cholesterol	lipid	3039	1827	0.506073	0.365186	0.64696	0.0718537	7.04311	2.3172e-12	3160	1858	0.321004	0.181734	0.460273	0.0710298	4.51928	6.43347e-06
PC3	LDL cholesterol	lipid	2901	1753	-0.148234	-0.506271	0.209803	0.182599	-0.811803	0.416971	2992	1766	0.0316881	-0.380277	0.443654	0.210105	0.15082	0.880128
PC3	Total cholesterol	lipid	3158	1835	-0.247831	-0.638262	0.142599	0.199126	-1.24459	0.213374	3296	1855	0.000912381	-0.395059	0.396883	0.201955	0.00451774	0.996396
PC3	VLDL cholesterol	lipid	314	240	-0.391579	-0.733977	-0.0491807	0.173998	-2.25047	0.0251359	307	230	-0.185673	-0.542285	0.170938	0.181204	-1.02467	0.306358
PC3	Creatine kinase	cardiac	409	259	0.102749	-0.0163655	0.221863	0.060589	1.69584	0.0906991	437	258	0.044482	-0.0804983	0.169462	0.0635854	0.699562	0.484583
PC3	Creatinine	bmp	13790	5947	-0.00137975	-0.00285732	9.78159e-05	0.000753808	-1.83037	0.0672157	14216	5859	-0.00253189	-0.00399924	-0.00106454	0.000748597	-3.38218	0.000721074
PC3	Urine creatinine	urinalysis	1772	860	-1.76427	-3.24804	-0.28049	0.756522	-2.33207	0.0198091	1768	882	-1.88859	-2.98073	-0.796451	0.556841	-3.39162	0.000710225
PC3	CRP	inflammation	481	319	0.268281	0.0673578	0.469203	0.102249	2.6238	0.00897898	516	344	0.212147	0.0360459	0.388248	0.0896337	2.36682	0.018318
PC3	High-sensitivity CRP	inflammation	723	382	-0.0503475	-0.254626	0.153931	0.104048	-0.483888	0.628615	735	390	-0.322655	-0.555796	-0.089514	0.118753	-2.71703	0.00674441
PC3	eGFR	bmp	13919	5993	0.104176	0.0199864	0.188366	0.042951	2.42547	0.0153014	14429	5918	0.255534	0.170366	0.340702	0.0434502	5.88108	4.16626e-09
PC3	Eosinophils	cbc	12038	5146	0.219219	0.0580068	0.380432	0.0822446	2.66546	0.00769864	12533	5023	0.263185	0.126603	0.399768	0.0696793	3.7771	0.0001594
PC3	ESR	inflammation	1251	754	-1.31151	-1.71408	-0.90894	0.205195	-6.39152	2.32038e-10	1259	752	-0.758103	-1.1752	-0.341007	0.212601	-3.56585	0.000376411
PC3	Ferritin	iron	1546	846	-3.38505	-5.48523	-1.28486	1.0707	-3.16153	0.00160012	1383	751	-3.04473	-5.42389	-0.665568	1.21281	-2.51048	0.0121711
PC3	Folate	vitamins	670	393	0.210609	0.0786279	0.34259	0.0672147	3.13338	0.00180484	605	363	0.208441	0.07975	0.337133	0.0655261	3.18104	0.00154411
PC3	GGT	cmp	552	183	-5.69578	-8.40116	-2.9904	1.37723	-4.13569	4.10314e-05	626	231	-0.961667	-2.81829	0.894957	0.94541	-1.0172	0.309461
PC3	Glucose	bmp	13531	5854	-1.06583	-1.22756	-0.9041	0.0825093	-12.9177	5.99754e-38	14044	5766	-1.12324	-1.28695	-0.959542	0.0835162	-13.4494	5.56662e-41
PC3	Urine glucose	urinalysis	696	380	-6.83848	-9.85277	-3.8242	1.53521	-4.45444	9.82369e-06	856	421	-7.24969	-10.2185	-4.28093	1.51253	-4.79309	1.94034e-06
PC3	Granulocytes	cbc	253	205	-51.6676	-108.743	5.4077	28.9755	-1.78314	0.0758109	205	163	-43.4085	-122.695	35.8783	40.2009	-1.07979	0.281576
PC3	HbA1c	other	2700	1586	-0.0457861	-0.0558597	-0.0357125	0.00513737	-8.91235	9.01245e-19	2898	1648	-0.0328025	-0.0432126	-0.0223925	0.00530911	-6.17854	7.37991e-10
PC3	Hemoglobin	cbc	13247	5793	0.0275282	0.0194077	0.0356486	0.00414279	6.64483	3.15442e-11	13685	5614	0.0270447	0.0188541	0.0352353	0.00417857	6.47224	9.98515e-11
PC3	IgA	autoimmune	732	388	-4.17287	-6.71299	-1.63275	1.29382	-3.22522	0.00131561	761	392	0.779717	-1.57995	3.13938	1.20199	0.648689	0.516738
PC3	IgG	autoimmune	787	409	-17.41	-27.5286	-7.29134	5.1546	-3.37756	0.00076781	804	409	-4.45725	-13.0746	4.16006	4.38995	-1.01533	0.310258
PC3	IgM	autoimmune	681	343	-1.05272	-2.30047	0.195031	0.635468	-1.65661	0.0980679	683	343	-0.411163	-1.51824	0.695913	0.563826	-0.729238	0.466111
PC3	INR	coagulation	7171	3401	0.000436069	-0.00189604	0.00276818	0.00118967	0.366546	0.713969	7376	3319	0.00682028	0.00451711	0.00912345	0.00117491	5.80492	6.70715e-09
PC3	Iron	iron	1848	973	0.316934	-0.146597	0.780465	0.236344	1.34099	0.180091	1774	881	0.369507	-0.0750115	0.814026	0.226644	1.63034	0.103207
PC3	Urine ketones	urinalysis	634	370	-0.0844574	-0.521452	0.352538	0.222527	-0.379538	0.704418	576	335	-0.195601	-0.671409	0.280207	0.242243	-0.80746	0.419742
PC3	Leukocyte esterase	urinalysis	236	165	-7.24766	-13.3591	-1.13623	3.10129	-2.33698	0.0203226	225	142	-5.75398	-12.2543	0.746359	3.29781	-1.74479	0.0824567
PC3	Lymphocytes	cbc	11416	4811	2.23249	0.396561	4.06843	0.936618	2.38357	0.017162	11762	4629	3.14006	-3.98884	10.269	3.63689	0.863392	0.38794
PC3	Magnesium	cmp	6804	3008	0.00214763	0.000572481	0.00372277	0.000803517	2.67278	0.0075405	7066	2961	2.79091e-05	-0.00151804	0.00157386	0.000788631	0.0353893	0.97177
PC3	Microalbumin	urinalysis	192	141	-0.536734	-7.24302	6.16955	3.39876	-0.157921	0.874695	234	165	-0.317701	-1.27079	0.635383	0.483626	-0.656916	0.511915
PC3	Microalbumin/creatinine ratio	urinalysis	174	128	0.712681	-0.78158	2.20694	0.756732	0.941789	0.347695	222	157	-0.0485526	-2.2078	2.11069	1.09536	-0.0443258	0.964687
PC3	Monocytes	cbc	12372	5301	0.614458	0.0588042	1.17011	0.283474	2.1676	0.0302084	12822	5154	1.22591	0.695318	1.7565	0.270689	4.52885	5.98414e-06
PC3	Neutrophils	cbc	11864	5081	5.12472	2.06103	8.18842	1.56298	3.27882	0.00104543	12347	4967	7.2539	4.29143	10.2164	1.51134	4.79964	1.60814e-06
PC3	Segmented neutrophils	cbc	3218	1423	-15.6318	-44.4355	13.172	14.6905	-1.06407	0.287376	3583	1486	10.8056	-5.61356	27.2248	8.37444	1.29031	0.197028
PC3	Phosphate	cmp	5614	2594	0.00031165	-0.0108132	0.0114365	0.00567482	0.054918	0.956206	5867	2582	-0.0030759	-0.0088177	0.0026659	0.00292894	-1.05018	0.29368
PC3	Platelets	cbc	13222	5780	-1.70114	-2.09218	-1.3101	0.199494	-8.52725	1.66026e-17	13652	5599	-1.55821	-1.94337	-1.17304	0.196498	-7.92987	2.36347e-15
PC3	Potassium	cmp	13567	5878	0.00580044	0.00405383	0.00754705	0.000891065	6.50957	7.80207e-11	14084	5795	0.0055113	0.00378976	0.00723283	0.000878275	6.27514	3.59557e-10
PC3	Prealbumin	other	1581	731	0.0745559	-0.0248212	0.173933	0.0506644	1.47156	0.141339	1521	660	0.125264	0.0297461	0.220782	0.0486953	2.5724	0.0101945
PC3	Total protein	cmp	11397	4813	-0.00204746	-0.00542058	0.00132566	0.00172083	-1.18981	0.234147	11843	4709	-0.00017216	-0.00352853	0.00318421	0.00171229	-0.100544	0.919915
PC3	Prothrombin time	coagulation	7120	3386	-0.0257328	-0.0482372	-0.00322834	0.0114801	-2.24151	0.0250238	7333	3308	0.027851	0.00549861	0.0502035	0.0114026	2.44251	0.0146089
PC3	Partial thromboplastin time	coagulation	6541	3184	0.0294303	-0.0155601	0.0744208	0.0229505	1.28234	0.199769	6741	3109	0.112644	0.0661931	0.159095	0.0236956	4.75379	2.03791e-06
PC3	Red blood cells	cbc	13120	5730	0.00247658	-0.000339184	0.00529235	0.00143651	1.72403	0.0847264	13540	5550	0.00158224	-0.00122715	0.00439163	0.00143326	1.10395	0.269635
PC3	Sodium	cmp	13574	5879	0.00338766	-0.00835201	0.0151273	0.0059892	0.565627	0.571656	14086	5799	0.000284125	-0.0116015	0.0121697	0.00606368	0.0468569	0.962628
PC3	Free testosterone	endocrine	124	83	-0.567317	-2.6098	1.47517	1.03104	-0.550237	0.583233	100	72	-3.28222	-5.75359	-0.810845	1.24379	-2.6389	0.00981905
PC3	Transferrin	iron	1769	904	0.795969	0.00610298	1.58583	0.402723	1.97647	0.0482578	1705	844	0.988038	0.184147	1.79193	0.409863	2.41066	0.0160298
PC3	Triglycerides	lipid	3800	2073	-2.77446	-3.31426	-2.23466	0.275324	-10.0771	1.37956e-23	3905	2090	-1.28013	-1.84995	-0.710306	0.29064	-4.40452	1.0887e-05
PC3	Troponin I	cardiac	615	298	0.00255843	-0.00135069	0.00646754	0.00199049	1.28533	0.199171	713	317	-0.00254422	-0.00887769	0.00378925	0.00322585	-0.788699	0.430554
PC3	Troponin T	cardiac	410	216	0.009376	-0.0752478	0.0939998	0.0430449	0.217819	0.827682	597	255	0.0463093	-0.0139382	0.106557	0.0306756	1.50965	0.131673
PC3	TSH	endocrine	4332	2045	0.0225268	0.0095582	0.0354954	0.00661491	3.40546	0.000666546	4280	2032	0.0277761	0.0145118	0.0410403	0.00676568	4.10543	4.11102e-05
PC3	Urine urobilinogen	urinalysis	2816	1507	-0.00246548	-0.0136531	0.00872219	0.00570563	-0.432113	0.665693	3001	1548	-0.0146233	-0.0260607	-0.00318591	0.00583315	-2.50693	0.0122311
PC3	White blood cells	cbc	12376	5394	-0.0174255	-0.0326521	-0.00219885	0.00776806	-2.24322	0.0249003	12925	5260	-0.0343053	-0.0495071	-0.0191035	0.00775541	-4.4234	9.7954e-06
PC4	Albumin	cmp	11514	4846	0.30049	-0.199746	0.800727	0.255201	1.17747	0.239034	11979	4743	0.10237	-0.398268	0.603007	0.255406	0.400811	0.688566
PC4	Alkaline phosphatase	cmp	11671	4951	-1.0023	-1.17169	-0.832902	0.0864185	-11.5982	6.22254e-31	12116	4857	-1.19052	-1.3609	-1.02015	0.086919	-13.6969	2.1918e-42
PC4	ALT	cmp	11847	5040	-0.170078	-0.238604	-0.101552	0.0349595	-4.86501	1.15924e-06	12371	4960	-0.173017	-0.239843	-0.10619	0.0340924	-5.07494	3.93252e-07
PC4	Anion gap	cmp	10624	4684	-0.0160564	-0.0289035	-0.00320921	0.00655404	-2.44984	0.0143079	11151	4614	0.000796698	-0.0118301	0.0134235	0.00644165	0.123679	0.901572
PC4	AST	cmp	11677	4946	-0.272894	-0.325035	-0.220753	0.0266001	-10.2591	1.36964e-24	12187	4860	-0.363446	-0.414434	-0.312457	0.0260124	-13.972	5.04906e-44
PC4	Basophils	cbc	12035	5140	-0.0298861	-0.0671482	0.0073759	0.0190097	-1.57215	0.115941	12511	5008	-0.0137714	-0.05144	0.0238972	0.0192172	-0.716622	0.473621
PC4	Beta globulin	other	533	319	-0.00568665	-0.0102488	-0.00112448	0.00232227	-2.44874	0.0146641	527	324	-0.00524679	-0.00991146	-0.000582123	0.00237438	-2.20975	0.0275617
PC4	Total bilirubin	cmp	11715	4956	-0.0076652	-0.00934198	-0.00598843	0.000855425	-8.9607	3.71298e-19	12203	4872	-0.0124661	-0.0141474	-0.0107847	0.000857753	-14.5334	1.8549e-47
PC4	BUN	bmp	13685	5919	-0.151022	-0.186836	-0.115208	0.0182712	-8.26557	1.51752e-16	14173	5830	-0.168908	-0.205681	-0.132135	0.0187605	-9.00337	2.4641e-19
PC4	Complement C4	autoimmune	262	163	0.212739	-0.141228	0.566706	0.179728	1.18367	0.237663	305	165	0.213677	-0.107949	0.535304	0.163423	1.30751	0.19206
PC4	Calcium	bmp	13547	5850	0.016148	0.0135311	0.0187649	0.00133505	12.0954	1.66266e-33	14064	5772	0.017899	0.0153852	0.0204128	0.00128246	13.9568	5.62479e-44
PC4	Anti-CCP antibody	autoimmune	108	79	-1.01755	-2.77875	0.743643	0.887377	-1.1467	0.254327	106	87	0.515159	-0.46435	1.49467	0.493459	1.04397	0.299119
PC4	Chloride	cmp	13557	5869	0.0201795	0.00483717	0.0355219	0.00782718	2.57813	0.00994398	14068	5784	0.0119526	-0.00321902	0.0271243	0.00774011	1.54424	0.122552
PC4	HDL cholesterol	lipid	3039	1827	0.512643	0.36849	0.656795	0.0735193	6.9729	3.7962e-12	3160	1858	0.373861	0.233486	0.514235	0.0715932	5.22201	1.88493e-07
PC4	LDL cholesterol	lipid	2901	1753	0.555814	0.189277	0.922351	0.186934	2.97332	0.00297033	2992	1766	0.828583	0.417789	1.23938	0.209507	3.95491	7.83468e-05
PC4	Total cholesterol	lipid	3158	1835	1.33414	0.943725	1.72455	0.199118	6.70025	2.45554e-11	3296	1855	0.933229	0.541115	1.32534	0.199988	4.66642	3.18737e-06
PC4	VLDL cholesterol	lipid	314	240	0.302263	-0.0634962	0.668022	0.18587	1.62621	0.104945	307	230	-0.27754	-0.605694	0.0506139	0.166744	-1.66447	0.0970771
PC4	Creatine kinase	cardiac	409	259	-0.161626	-0.315172	-0.00808048	0.078103	-2.0694	0.0391533	437	258	-0.0726146	-0.236379	0.0911502	0.0833176	-0.87154	0.38395
PC4	Creatinine	bmp	13790	5947	-0.00600881	-0.00753839	-0.00447922	0.000780346	-7.70018	1.45106e-14	14216	5859	-0.00634008	-0.00785416	-0.00482601	0.000772436	-8.20791	2.44298e-16
PC4	Urine creatinine	urinalysis	1772	860	1.84087	0.380104	3.30163	0.744789	2.47166	0.0135426	1768	882	0.692405	-0.441241	1.82605	0.578003	1.19793	0.231107
PC4	CRP	inflammation	481	319	-0.0156087	-0.247163	0.215946	0.117837	-0.132459	0.894678	516	344	0.0278344	-0.166608	0.222277	0.0989692	0.281243	0.778639
PC4	High-sensitivity CRP	inflammation	723	382	-0.572576	-0.805838	-0.339313	0.118811	-4.81921	1.76291e-06	735	390	-0.285855	-0.541148	-0.0305618	0.130036	-2.19827	0.0282456
PC4	eGFR	bmp	13919	5993	0.230054	0.142781	0.317326	0.0445239	5.16697	2.4121e-07	14429	5918	0.294214	0.206072	0.382356	0.0449675	6.5428	6.2413e-11
PC4	Eosinophils	cbc	12038	5146	-0.192616	-0.359226	-0.0260061	0.084998	-2.26612	0.0234616	12533	5023	-0.10566	-0.248576	0.0372559	0.0729106	-1.44917	0.147314
PC4	ESR	inflammation	1251	754	-0.748058	-1.1903	-0.30582	0.225416	-3.31857	0.000931078	1259	752	-1.06689	-1.51486	-0.618913	0.22834	-4.67236	3.30059e-06
PC4	Ferritin	iron	1546	846	-5.12713	-7.62465	-2.62961	1.27326	-4.02676	5.93122e-05	1383	751	-2.2575	-4.91547	0.400466	1.35493	-1.66613	0.0959151
PC4	Folate	vitamins	670	393	0.0506233	-0.0960824	0.197329	0.0747136	0.677565	0.498285	605	363	0.0581964	-0.0761227	0.192516	0.0683915	0.85093	0.395152
PC4	GGT	cmp	552	183	-4.84099	-7.73462	-1.94736	1.47306	-3.28635	0.00108088	626	231	-2.45728	-4.17387	-0.740689	0.874104	-2.8112	0.005093
PC4	Glucose	bmp	13531	5854	-0.496333	-0.66467	-0.327995	0.0858805	-5.77934	7.66497e-09	14044	5766	-0.622328	-0.792815	-0.451841	0.0869773	-7.15506	8.778e-13
PC4	Urine glucose	urinalysis	696	380	-0.737088	-3.91617	2.44199	1.61914	-0.455234	0.649085	856	421	-1.89468	-5.00896	1.21961	1.58667	-1.19412	0.232767
PC4	Granulocytes	cbc	253	205	-105.103	-167.293	-42.9142	31.5718	-3.32904	0.00100681	205	163	-150.715	-228.5	-72.9312	39.439	-3.82148	0.000178567
PC4	HbA1c	other	2700	1586	0.0145092	0.00338044	0.0256381	0.00567551	2.55647	0.0106287	2898	1648	0.00145075	-0.00972051	0.012622	0.00569734	0.254637	0.799022
PC4	Hemoglobin	cbc	13247	5793	0.0856029	0.0772691	0.0939367	0.00425163	20.1342	7.88121e-89	13685	5614	0.0956616	0.0872381	0.104085	0.00429736	22.2605	7.2771e-108
PC4	IgA	autoimmune	732	388	-4.88172	-7.50281	-2.26063	1.33507	-3.65653	0.00027427	761	392	-0.976894	-3.39105	1.43726	1.22974	-0.79439	0.42722
PC4	IgG	autoimmune	787	409	-19.6954	-30.1157	-9.27523	5.30823	-3.71036	0.000221755	804	409	-8.80513	-17.3296	-0.280671	4.34265	-2.0276	0.042936
PC4	IgM	autoimmune	681	343	-2.57166	-3.83612	-1.30719	0.643982	-3.99337	7.23596e-05	683	343	0.388256	-0.730118	1.50663	0.56958	0.681653	0.495693
PC4	INR	coagulation	7171	3401	-0.0102391	-0.0128269	-0.00765125	0.00132012	-7.75618	9.96561e-15	7376	3319	-0.01266	-0.0151958	-0.0101242	0.00129359	-9.78671	1.75979e-22
PC4	Iron	iron	1848	973	1.32495	0.781195	1.86871	0.277248	4.77893	1.90243e-06	1774	881	0.546179	0.0362312	1.05613	0.260004	2.10066	0.0358126
PC4	Urine ketones	urinalysis	634	370	-0.414529	-0.871568	0.0425106	0.232734	-1.78113	0.0753795	576	335	0.320623	-0.222692	0.863938	0.276612	1.15911	0.246902
PC4	Leukocyte esterase	urinalysis	236	165	-10.8947	-17.1699	-4.61949	3.18441	-3.42127	0.000740722	225	142	-12.0876	-18.5427	-5.6324	3.27489	-3.69099	0.00028346
PC4	Lymphocytes	cbc	11416	4811	-9.69021	-11.5841	-7.79635	0.966168	-10.0295	1.41573e-23	11762	4629	-11.7758	-19.2428	-4.30886	3.80935	-3.09129	0.00199752
PC4	Magnesium	cmp	6804	3008	-0.00218286	-0.00394819	-0.000417532	0.000900534	-2.42396	0.0153781	7066	2961	-0.00197468	-0.00367173	-0.000277625	0.00086571	-2.28099	0.0225787
PC4	Microalbumin	urinalysis	192	141	1.73628	-4.80216	8.27473	3.3137	0.523972	0.600939	234	165	0.476123	-0.56569	1.51793	0.528649	0.90064	0.368755
PC4	Microalbumin/creatinine ratio	urinalysis	174	128	0.632053	-0.918444	2.18255	0.785211	0.804947	0.422023	222	157	-0.51867	-2.79963	1.76229	1.1571	-0.44825	0.654433
PC4	Monocytes	cbc	12372	5301	-2.37416	-2.94761	-1.80072	0.292551	-8.11539	5.29864e-16	12822	5154	-1.37723	-1.93165	-0.822803	0.282847	-4.86916	1.13413e-06
PC4	Neutrophils	cbc	11864	5081	-7.33193	-10.5059	-4.15792	1.61926	-4.52796	6.01368e-06	12347	4967	-1.86289	-4.95958	1.23379	1.57982	-1.17918	0.238348
PC4	Segmented neutrophils	cbc	3218	1423	-84.5252	-116.03	-53.02	16.0683	-5.26037	1.53206e-07	3583	1486	-46.6972	-64.3601	-29.0343	9.00878	-5.18352	2.29814e-07
PC4	Phosphate	cmp	5614	2594	-0.0127564	-0.0251751	-0.000337725	0.0063348	-2.0137	0.0440887	5867	2582	-0.016271	-0.022764	-0.00977802	0.00331214	-4.91255	9.23441e-07
PC4	Platelets	cbc	13222	5780	-1.43053	-1.83777	-1.02328	0.207763	-6.88537	6.02447e-12	13652	5599	-0.805424	-1.20856	-0.402289	0.205666	-3.91617	9.04057e-05
PC4	Potassium	cmp	13567	5878	-0.00246836	-0.00428262	-0.000654098	0.000925577	-2.66683	0.0076661	14084	5795	0.000145715	-0.00163852	0.00192995	0.000910263	0.16008	0.87282
PC4	Prealbumin	other	1581	731	0.362741	0.245729	0.479754	0.0596551	6.08064	1.50056e-09	1521	660	0.354733	0.237896	0.471569	0.0595639	5.9555	3.2202e-09
PC4	Total protein	cmp	11397	4813	0.0194608	0.0160409	0.0228807	0.00174468	11.1544	9.60753e-29	11843	4709	0.02208	0.0186799	0.02548	0.00173457	12.7294	7.08651e-37
PC4	Prothrombin time	coagulation	7120	3386	-0.07986	-0.104852	-0.0548678	0.0127492	-6.26393	3.97289e-10	7333	3308	-0.0983994	-0.12302	-0.0737789	0.0125596	-7.83459	5.36777e-15
PC4	Partial thromboplastin time	coagulation	6541	3184	-0.117664	-0.168104	-0.0672249	0.0257301	-4.57302	4.8961e-06	6741	3109	-0.112186	-0.16428	-0.060092	0.0265742	-4.22161	2.45756e-05
PC4	Red blood cells	cbc	13120	5730	0.0258679	0.0229765	0.0287594	0.00147513	17.5361	4.53976e-68	13540	5550	0.0273038	0.0244062	0.0302015	0.00147829	18.4699	3.03035e-75
PC4	Sodium	cmp	13574	5879	0.0502838	0.0381352	0.0624323	0.0061978	8.11316	5.35356e-16	14086	5799	0.0403229	0.0280373	0.0526086	0.00626777	6.43337	1.28837e-10
PC4	Free testosterone	endocrine	124	83	1.04435	-0.802835	2.89153	0.932454	1.12	0.265068	100	72	0.179452	-2.05506	2.41397	1.12458	0.159572	0.87358
PC4	Transferrin	iron	1769	904	3.36415	2.43841	4.28989	0.471999	7.12745	1.48677e-12	1705	844	2.16715	1.22206	3.11224	0.481853	4.49754	7.3419e-06
PC4	Triglycerides	lipid	3800	2073	-0.580895	-1.14728	-0.0145093	0.288885	-2.01082	0.0444157	3905	2090	-1.15461	-1.73292	-0.57629	0.294972	-3.91428	9.22242e-05
PC4	Troponin I	cardiac	615	298	-0.00440055	-0.00964085	0.000839744	0.00266831	-1.64919	0.0996288	713	317	-0.00739326	-0.0150544	0.000267879	0.00390208	-1.8947	0.058543
PC4	Troponin T	cardiac	410	216	-0.0260944	-0.14843	0.0962409	0.0622273	-0.41934	0.675194	597	255	-0.0373015	-0.121677	0.0470737	0.0429605	-0.868275	0.385599
PC4	TSH	endocrine	4332	2045	-0.0344861	-0.047271	-0.0217012	0.00652119	-5.28831	1.29553e-07	4280	2032	-0.0167952	-0.0301295	-0.00346086	0.00680142	-2.46936	0.0135742
PC4	Urine urobilinogen	urinalysis	2816	1507	-0.0422845	-0.0549253	-0.0296438	0.00644669	-6.55911	6.42168e-11	3001	1548	-0.0447744	-0.0573244	-0.0322245	0.00640058	-6.99538	3.25119e-12
PC4	White blood cells	cbc	12376	5394	-0.0500862	-0.0658579	-0.0343145	0.00804613	-6.22488	4.97514e-10	12925	5260	-0.032898	-0.0487212	-0.0170748	0.00807246	-4.07534	4.62216e-05
PC5	Albumin	cmp	11514	4846	-0.38046	-0.93066	0.16974	0.28069	-1.35544	0.175303	11979	4743	-0.690551	-1.24219	-0.138914	0.281424	-2.45377	0.0141508
PC5	Alkaline phosphatase	cmp	11671	4951	-0.50506	-0.693018	-0.317102	0.0958889	-5.26714	1.41037e-07	12116	4857	-0.436898	-0.626429	-0.247366	0.0966917	-4.51846	6.28807e-06
PC5	ALT	cmp	11847	5040	-0.0698517	-0.145596	0.00589282	0.0386419	-1.80767	0.0706838	12371	4960	-0.0371293	-0.110895	0.0366368	0.0376328	-0.986621	0.323848
PC5	Anion gap	cmp	10624	4684	-0.0230671	-0.0370788	-0.00905549	0.00714811	-3.22703	0.00125464	11151	4614	-0.030938	-0.0447777	-0.0170982	0.00706046	-4.38187	1.18744e-05
PC5	AST	cmp	11677	4946	-0.0214062	-0.0791821	0.0363697	0.029475	-0.726249	0.467701	12187	4860	-0.00520071	-0.0618676	0.0514661	0.0289093	-0.179897	0.857236
PC5	Basophils	cbc	12035	5140	-0.0334467	-0.0743431	0.00744968	0.0208638	-1.6031	0.108939	12511	5008	-0.0132681	-0.0546662	0.0281299	0.0211198	-0.628232	0.529863
PC5	Beta globulin	other	533	319	-0.00326259	-0.00792155	0.00139637	0.00237154	-1.37573	0.169498	527	324	0.0035673	-0.00130584	0.00844043	0.0024805	1.43814	0.151002
PC5	Total bilirubin	cmp	11715	4956	0.00433023	0.00247771	0.00618276	0.000945086	4.58184	4.65665e-06	12203	4872	0.0015506	-0.000319098	0.0034203	0.000953852	1.62562	0.104056
PC5	BUN	bmp	13685	5919	-0.00804523	-0.0472538	0.0311634	0.020003	-0.402202	0.687542	14173	5830	-0.00302152	-0.0437933	0.0377503	0.0208005	-0.145261	0.884507
PC5	Complement C4	autoimmune	262	163	-0.143432	-0.470482	0.183618	0.166061	-0.863731	0.38856	305	165	-0.320936	-0.61103	-0.0308427	0.1474	-2.17731	0.0302526
PC5	Calcium	bmp	13547	5850	-0.000790424	-0.00367017	0.00208932	0.00146915	-0.538013	0.590577	14064	5772	-0.00364028	-0.00643272	-0.000847841	0.00142462	-2.55527	0.010621
PC5	Anti-CCP antibody	autoimmune	108	79	-0.711089	-2.21801	0.795829	0.759259	-0.936557	0.351312	106	87	0.0895938	-0.862305	1.04149	0.47955	0.186829	0.852189
PC5	Chloride	cmp	13557	5869	0.0114409	-0.0053443	0.0282262	0.00856329	1.33605	0.181557	14068	5784	0.00497358	-0.0117889	0.0217361	0.00855173	0.581588	0.560854
PC5	HDL cholesterol	lipid	3039	1827	-0.000673661	-0.151825	0.150478	0.0770888	-0.00873876	0.993028	3160	1858	0.0248739	-0.125371	0.175119	0.0766274	0.324609	0.745499
PC5	LDL cholesterol	lipid	2901	1753	0.226694	-0.152023	0.605411	0.193146	1.17369	0.240614	2992	1766	0.39474	-0.0437497	0.833229	0.223632	1.76513	0.0776446
PC5	Total cholesterol	lipid	3158	1835	0.212017	-0.198818	0.622852	0.209533	1.01186	0.311685	3296	1855	0.233091	-0.184988	0.651169	0.213231	1.09314	0.274413
PC5	VLDL cholesterol	lipid	314	240	0.196562	-0.206089	0.599214	0.204618	0.960632	0.337503	307	230	-0.153033	-0.507657	0.20159	0.180194	-0.84927	0.396417
PC5	Creatine kinase	cardiac	409	259	-0.163406	-0.304029	-0.0227833	0.0715294	-2.28446	0.0228703	437	258	-0.210338	-0.367709	-0.0529674	0.0800647	-2.62711	0.00892211
PC5	Creatinine	bmp	13790	5947	0.00119279	-0.000483726	0.00286931	0.000855307	1.39458	0.163166	14216	5859	1.74706e-05	-0.00166444	0.00169939	0.000858062	0.0203605	0.983756
PC5	Urine creatinine	urinalysis	1772	860	0.303553	-1.2783	1.88541	0.806528	0.37637	0.706687	1768	882	-0.0831957	-1.1923	1.0259	0.565488	-0.147122	0.883053
PC5	CRP	inflammation	481	319	0.248337	0.0144422	0.482231	0.119028	2.08637	0.0374848	516	344	0.122698	-0.0710614	0.316458	0.0986218	1.24413	0.21403
PC5	High-sensitivity CRP	inflammation	723	382	0.106968	-0.105798	0.319734	0.108371	0.987051	0.323954	735	390	0.343367	0.111762	0.574972	0.117971	2.91061	0.00371793
PC5	eGFR	bmp	13919	5993	-0.033193	-0.128701	0.062315	0.0487252	-0.681228	0.495739	14429	5918	0.0186012	-0.0792034	0.116406	0.049897	0.372791	0.709309
PC5	Eosinophils	cbc	12038	5146	-0.113259	-0.296197	0.0696795	0.0933281	-1.21355	0.224942	12533	5023	-0.071932	-0.229015	0.0851512	0.0801382	-0.897599	0.369416
PC5	ESR	inflammation	1251	754	0.346273	-0.103781	0.796327	0.229399	1.50948	0.131432	1259	752	0.171022	-0.279136	0.621179	0.229454	0.745344	0.456204
PC5	Ferritin	iron	1546	846	-0.574063	-3.05188	1.90376	1.26322	-0.454445	0.649573	1383	751	1.55735	-1.13031	4.24502	1.37007	1.13669	0.255865
PC5	Folate	vitamins	670	393	-0.0749065	-0.20892	0.0591071	0.0682497	-1.09753	0.272809	605	363	-0.0973194	-0.242403	0.0477646	0.0738727	-1.31739	0.188216
PC5	GGT	cmp	552	183	-1.74221	-4.85887	1.37446	1.5866	-1.09808	0.27266	626	231	-1.92971	-4.06124	0.201824	1.0854	-1.77788	0.0759169
PC5	Glucose	bmp	13531	5854	-0.106695	-0.291346	0.0779563	0.0942029	-1.1326	0.257401	14044	5766	-0.304779	-0.493052	-0.116507	0.0960509	-3.1731	0.00151146
PC5	Urine glucose	urinalysis	696	380	-2.02074	-5.46548	1.42399	1.75444	-1.15179	0.249811	856	421	-0.651663	-3.81289	2.50957	1.61059	-0.404611	0.685866
PC5	Granulocytes	cbc	253	205	6.22276	-58.8693	71.3149	33.0455	0.188309	0.850792	205	163	7.15036	-89.4214	103.722	48.9648	0.146031	0.884049
PC5	HbA1c	other	2700	1586	-0.00251514	-0.013629	0.00859874	0.0056679	-0.443752	0.657257	2898	1648	-0.0104193	-0.02146	0.000621483	0.00563078	-1.85041	0.0643561
PC5	Hemoglobin	cbc	13247	5793	-0.0119868	-0.0212669	-0.00270668	0.00473441	-2.53185	0.0113578	13685	5614	-0.0105213	-0.0199727	-0.00106978	0.00482184	-2.182	0.0291266
PC5	IgA	autoimmune	732	388	-1.85909	-4.86019	1.142	1.52862	-1.21619	0.224312	761	392	-1.64544	-4.10404	0.813167	1.25239	-1.31384	0.189302
PC5	IgG	autoimmune	787	409	-7.49724	-19.741	4.74649	6.23716	-1.20203	0.22972	804	409	-1.94289	-11.1809	7.29513	4.70616	-0.41284	0.679836
PC5	IgM	autoimmune	681	343	1.42799	-0.0511542	2.90713	0.753313	1.89561	0.0584423	683	343	0.663148	-0.503762	1.83006	0.594299	1.11585	0.264887
PC5	INR	coagulation	7171	3401	-0.000464637	-0.00321409	0.00228482	0.00140257	-0.331275	0.740446	7376	3319	-0.00575599	-0.00846663	-0.00304535	0.00138278	-4.16263	3.18192e-05
PC5	Iron	iron	1848	973	-0.0195633	-0.552899	0.513773	0.271936	-0.0719409	0.942657	1774	881	-0.328937	-0.8436	0.185727	0.262408	-1.25353	0.210178
PC5	Urine ketones	urinalysis	634	370	0.0830105	-0.38947	0.555491	0.240597	0.345019	0.730197	576	335	0.269818	-0.302978	0.842614	0.291621	0.925235	0.35524
PC5	Leukocyte esterase	urinalysis	236	165	-1.75355	-8.68093	5.17383	3.51534	-0.498827	0.618391	225	142	-11.7572	-20.1091	-3.40538	4.23712	-2.77481	0.00601199
PC5	Lymphocytes	cbc	11416	4811	-2.45573	-4.53795	-0.373507	1.06226	-2.31179	0.0208072	11762	4629	-2.55847	-10.7736	5.65665	4.19103	-0.610463	0.541567
PC5	Magnesium	cmp	6804	3008	0.00389415	0.00202234	0.00576596	0.000954853	4.07828	4.58896e-05	7066	2961	0.0044593	0.00265986	0.00625874	0.000917942	4.85793	1.21176e-06
PC5	Microalbumin	urinalysis	192	141	-1.13615	-8.19202	5.91973	3.57593	-0.31772	0.751063	234	165	0.40091	-0.583679	1.3855	0.499612	0.802442	0.423156
PC5	Microalbumin/creatinine ratio	urinalysis	174	128	-0.720912	-2.41683	0.975007	0.858856	-0.839386	0.402482	222	157	-1.8738	-4.10635	0.358752	1.13254	-1.6545	0.0995118
PC5	Monocytes	cbc	12372	5301	-0.64363	-1.27555	-0.0117078	0.322383	-1.99647	0.0459044	12822	5154	0.199186	-0.411696	0.810068	0.311651	0.639131	0.522749
PC5	Neutrophils	cbc	11864	5081	-3.60134	-7.08408	-0.118592	1.77676	-2.02691	0.0426939	12347	4967	-0.193053	-3.59667	3.21057	1.7364	-0.11118	0.911476
PC5	Segmented neutrophils	cbc	3218	1423	10.7225	-23.4232	44.8682	17.415	0.615704	0.538133	3583	1486	6.71666	-12.5083	25.9417	9.80553	0.684987	0.493396
PC5	Phosphate	cmp	5614	2594	-0.00410975	-0.0171679	0.00894842	0.00666101	-0.616986	0.537269	5867	2582	0.00462394	-0.00215725	0.0114051	0.00345914	1.33673	0.181362
PC5	Platelets	cbc	13222	5780	-0.299287	-0.746626	0.148053	0.228218	-1.31141	0.189742	13652	5599	-0.152145	-0.596921	0.29263	0.22691	-0.670509	0.502545
PC5	Potassium	cmp	13567	5878	-0.00228573	-0.004269	-0.00030246	0.0010118	-2.25907	0.0238948	14084	5795	0.000764492	-0.00120574	0.00273472	0.00100515	0.760573	0.446925
PC5	Prealbumin	other	1581	731	-0.178134	-0.288262	-0.0680071	0.0561451	-3.17275	0.00153927	1521	660	-0.135427	-0.243157	-0.0276967	0.0549213	-2.46584	0.0137799
PC5	Total protein	cmp	11397	4813	0.00403502	0.00024432	0.00782572	0.00193386	2.08651	0.0369546	11843	4709	-0.00458519	-0.00836201	-0.00080837	0.00192679	-2.37971	0.0173422
PC5	Prothrombin time	coagulation	7120	3386	-0.0165788	-0.0430667	0.00990908	0.0135122	-1.22695	0.219881	7333	3308	-0.055792	-0.0819347	-0.0296493	0.0133362	-4.18351	2.90396e-05
PC5	Partial thromboplastin time	coagulation	6541	3184	-0.0433729	-0.0962838	0.00953803	0.0269909	-1.60695	0.108114	6741	3109	-0.10859	-0.163302	-0.0538766	0.0279103	-3.89067	0.000100933
PC5	Red blood cells	cbc	13120	5730	-0.00517564	-0.00838365	-0.00196763	0.00163662	-3.1624	0.00156832	13540	5550	-0.00835394	-0.0115814	-0.00512643	0.00164657	-5.07354	3.95656e-07
PC5	Sodium	cmp	13574	5879	-0.0188226	-0.0321339	-0.0055113	0.00679101	-2.7717	0.00558408	14086	5799	-0.0246706	-0.0382551	-0.011086	0.00693043	-3.55974	0.00037244
PC5	Free testosterone	endocrine	124	83	-0.320576	-2.32081	1.67966	1.00971	-0.317492	0.751451	100	72	2.14355	-0.829556	5.11666	1.4963	1.43257	0.155483
PC5	Transferrin	iron	1769	904	-0.251557	-1.13714	0.634029	0.451526	-0.557126	0.577513	1705	844	-2.34566	-3.262	-1.42932	0.467196	-5.02072	5.69023e-07
PC5	Triglycerides	lipid	3800	2073	-0.643725	-1.22181	-0.0656431	0.294851	-2.18322	0.0290806	3905	2090	-0.522601	-1.13941	0.0942079	0.314606	-1.66113	0.0967685
PC5	Troponin I	cardiac	615	298	0.00209903	-0.00272409	0.00692215	0.00245589	0.854693	0.39306	713	317	0.0028198	-0.00469806	0.0103377	0.00382911	0.736414	0.461725
PC5	Troponin T	cardiac	410	216	-0.0701463	-0.173385	0.0330919	0.0525133	-1.33578	0.182384	597	255	-0.0344225	-0.10359	0.0347454	0.0352175	-0.977425	0.328762
PC5	TSH	endocrine	4332	2045	0.000681183	-0.0133408	0.0147031	0.00715219	0.0952412	0.924128	4280	2032	0.0138729	-0.000535105	0.0282809	0.00734907	1.88771	0.059133
PC5	Urine urobilinogen	urinalysis	2816	1507	-0.00570519	-0.0184834	0.00707302	0.0065168	-0.875459	0.381399	3001	1548	0.00228465	-0.0109745	0.0155438	0.00676225	0.337854	0.735497
PC5	White blood cells	cbc	12376	5394	-0.0225436	-0.0398123	-0.00527493	0.00880984	-2.55891	0.0105119	12925	5260	-0.0121675	-0.029494	0.0051591	0.00883941	-1.3765	0.168691
PC6	Albumin	cmp	11514	4846	0.290585	-0.26361	0.844781	0.282728	1.02779	0.30407	11979	4743	0.384305	-0.197146	0.965757	0.296634	1.29555	0.195155
PC6	Alkaline phosphatase	cmp	11671	4951	-0.174818	-0.364198	0.0145624	0.0966143	-1.80944	0.0704083	12116	4857	0.288186	0.0896204	0.486751	0.101301	2.84486	0.00445057
PC6	ALT	cmp	11847	5040	-0.179752	-0.256122	-0.103382	0.0389609	-4.61364	3.99822e-06	12371	4960	-0.029356	-0.106599	0.0478869	0.0394065	-0.744954	0.456314
PC6	Anion gap	cmp	10624	4684	-0.0259508	-0.0401946	-0.011707	0.00726654	-3.57127	0.000356825	11151	4614	0.0151258	0.000719811	0.0295319	0.00734935	2.05812	0.0396019
PC6	AST	cmp	11677	4946	-0.0776711	-0.135861	-0.0194812	0.0296862	-2.6164	0.00889758	12187	4860	-0.0595496	-0.119	-9.87205e-05	0.0303296	-1.96341	0.0496208
PC6	Basophils	cbc	12035	5140	0.0117888	-0.0291355	0.052713	0.020878	0.56465	0.572322	12511	5008	0.0439519	0.00098338	0.0869205	0.021921	2.00501	0.0449831
PC6	Beta globulin	other	533	319	0.00583525	0.00130852	0.010362	0.00230424	2.5324	0.0116209	527	324	0.00503712	-0.00019104	0.0102653	0.00266121	1.89279	0.0589457
PC6	Total bilirubin	cmp	11715	4956	-0.00166587	-0.00353458	0.000202837	0.000953341	-1.7474	0.0805938	12203	4872	0.000408206	-0.0015533	0.00236971	0.00100069	0.407926	0.683335
PC6	BUN	bmp	13685	5919	0.247056	0.207781	0.286332	0.020037	12.33	9.55119e-35	14173	5830	0.252949	0.211143	0.294755	0.0213281	11.8599	2.71821e-32
PC6	Complement C4	autoimmune	262	163	0.086918	-0.238966	0.412802	0.165469	0.525284	0.599849	305	165	-0.137319	-0.44936	0.174723	0.158552	-0.866078	0.387154
PC6	Calcium	bmp	13547	5850	-0.00165109	-0.0045487	0.00124653	0.00147827	-1.1169	0.264056	14064	5772	-0.00530468	-0.00818806	-0.00242129	0.00147101	-3.60614	0.000311864
PC6	Anti-CCP antibody	autoimmune	108	79	0.172854	-1.57598	1.92169	0.881149	0.196168	0.844889	106	87	-0.391941	-1.40344	0.619561	0.509577	-0.76915	0.443693
PC6	Chloride	cmp	13557	5869	0.0264495	0.00957325	0.0433258	0.00860973	3.07205	0.00213016	14068	5784	-0.0176153	-0.0348912	-0.000339384	0.00881364	-1.99864	0.0456666
PC6	HDL cholesterol	lipid	3039	1827	-0.22661	-0.376947	-0.0762737	0.0766732	-2.95554	0.00314534	3160	1858	-0.114814	-0.263038	0.0334099	0.0755968	-1.51877	0.128921
PC6	LDL cholesterol	lipid	2901	1753	-0.826736	-1.20307	-0.450406	0.191928	-4.30753	1.70597e-05	2992	1766	-0.738119	-1.16981	-0.30643	0.220164	-3.35258	0.000810603
PC6	Total cholesterol	lipid	3158	1835	-1.04728	-1.45275	-0.641801	0.2068	-5.06421	4.33709e-07	3296	1855	-0.697995	-1.10907	-0.286918	0.20966	-3.32918	0.000880626
PC6	VLDL cholesterol	lipid	314	240	-0.305351	-0.675839	0.0651364	0.188273	-1.62186	0.105874	307	230	-0.0623594	-0.453166	0.328447	0.198579	-0.314028	0.753721
PC6	Creatine kinase	cardiac	409	259	0.130461	-0.00449364	0.265415	0.0686461	1.90048	0.0580923	437	258	-0.167979	-0.3151	-0.0208571	0.0748501	-2.2442	0.0253323
PC6	Creatinine	bmp	13790	5947	0.0109807	0.00929971	0.0126617	0.000857584	12.8042	2.53423e-37	14216	5859	0.00727586	0.0055432	0.00900852	0.000883952	8.23106	2.01609e-16
PC6	Urine creatinine	urinalysis	1772	860	-0.0945754	-1.63711	1.44796	0.786483	-0.120251	0.904298	1768	882	-0.743075	-1.88883	0.40268	0.584176	-1.272	0.20354
PC6	CRP	inflammation	481	319	0.119449	-0.132922	0.37182	0.128431	0.930063	0.352817	516	344	0.0399877	-0.180619	0.260595	0.112287	0.356121	0.721899
PC6	High-sensitivity CRP	inflammation	723	382	0.163478	-0.0648955	0.391851	0.116321	1.40541	0.160338	735	390	0.253161	0.00219322	0.50413	0.127833	1.9804	0.0480364
PC6	eGFR	bmp	13919	5993	-0.477677	-0.573542	-0.381813	0.0489072	-9.76701	1.84192e-22	14429	5918	-0.367367	-0.467862	-0.266872	0.0512695	-7.16541	8.13132e-13
PC6	Eosinophils	cbc	12038	5146	0.084342	-0.0986705	0.267354	0.093366	0.903348	0.366359	12533	5023	0.0832345	-0.0798101	0.246279	0.0831795	1.00066	0.31701
PC6	ESR	inflammation	1251	754	0.00817764	-0.465942	0.482297	0.241666	0.0338386	0.973011	1259	752	0.11505	-0.37571	0.60581	0.250149	0.459925	0.645651
PC6	Ferritin	iron	1546	846	-5.1806	-7.70451	-2.6567	1.28671	-4.02623	5.94468e-05	1383	751	-1.66275	-4.29403	0.96852	1.34133	-1.23963	0.215323
PC6	Folate	vitamins	670	393	0.122698	-0.0312381	0.276634	0.0783957	1.56511	0.118038	605	363	0.0928091	-0.0512763	0.236894	0.0733642	1.26505	0.206352
PC6	GGT	cmp	552	183	5.79467	2.78466	8.80468	1.53231	3.78167	0.00017317	626	231	2.36056	0.224051	4.49707	1.08793	2.16977	0.0304064
PC6	Glucose	bmp	13531	5854	-0.040542	-0.22619	0.145106	0.0947117	-0.428057	0.668617	14044	5766	0.316921	0.122148	0.511695	0.0993674	3.18939	0.00142888
PC6	Urine glucose	urinalysis	696	380	2.74509	-0.666292	6.15648	1.73745	1.57995	0.11458	856	421	-0.321531	-3.55702	2.91396	1.64843	-0.195054	0.845398
PC6	Granulocytes	cbc	253	205	6.80234	-59.149	72.7537	33.4817	0.203166	0.839175	205	163	28.4533	-57.7653	114.672	43.7154	0.650875	0.515897
PC6	HbA1c	other	2700	1586	0.00183716	-0.00973173	0.013406	0.00589994	0.311386	0.755531	2898	1648	0.015418	0.00384212	0.0269939	0.00590369	2.61159	0.00905901
PC6	Hemoglobin	cbc	13247	5793	-0.0378486	-0.0471113	-0.0285859	0.00472552	-8.00939	1.24862e-15	13685	5614	-0.0369498	-0.0466702	-0.0272293	0.00495906	-7.45096	9.82159e-14
PC6	IgA	autoimmune	732	388	3.29759	0.367105	6.22807	1.49266	2.2092	0.0274745	761	392	0.597306	-2.09471	3.28932	1.37128	0.435582	0.663265
PC6	IgG	autoimmune	787	409	15.7184	3.87416	27.5626	6.03365	2.60512	0.00936023	804	409	0.746418	-8.79769	10.2905	4.86209	0.153518	0.878029
PC6	IgM	autoimmune	681	343	0.769804	-0.661769	2.20138	0.729086	1.05585	0.291419	683	343	0.343739	-0.920003	1.60748	0.643615	0.534076	0.593466
PC6	INR	coagulation	7171	3401	0.0105886	0.00789339	0.0132838	0.0013749	7.70134	1.52762e-14	7376	3319	0.0116113	0.00888856	0.0143341	0.00138896	8.35971	7.44803e-17
PC6	Iron	iron	1848	973	-0.233988	-0.785774	0.317797	0.281343	-0.831685	0.405695	1774	881	-1.11563	-1.63194	-0.599319	0.263246	-4.23796	2.37227e-05
PC6	Urine ketones	urinalysis	634	370	0.752022	0.235986	1.26806	0.262776	2.86184	0.00435355	576	335	0.126092	-0.461188	0.713372	0.298995	0.421718	0.673392
PC6	Leukocyte esterase	urinalysis	236	165	1.40007	-5.84428	8.64442	3.67619	0.380847	0.703677	225	142	11.4852	3.3518	19.6186	4.12629	2.78341	0.00586039
PC6	Lymphocytes	cbc	11416	4811	1.73518	-0.356563	3.82692	1.06712	1.62604	0.10397	11762	4629	5.57061	-2.99929	14.1405	4.37203	1.27415	0.202636
PC6	Magnesium	cmp	6804	3008	0.00155196	-0.000316277	0.00342021	0.000953033	1.62845	0.103476	7066	2961	-0.00068062	-0.00247699	0.00111575	0.000916376	-0.74273	0.45767
PC6	Microalbumin	urinalysis	192	141	-1.84676	-8.2806	4.58707	3.26068	-0.566373	0.571842	234	165	1.36992	0.158109	2.58174	0.614914	2.22783	0.026895
PC6	Microalbumin/creatinine ratio	urinalysis	174	128	-0.531366	-1.99527	0.932533	0.741356	-0.71675	0.474554	222	157	2.52577	-0.140739	5.19229	1.35269	1.86723	0.0632567
PC6	Monocytes	cbc	12372	5301	0.632771	0.000192792	1.26535	0.322718	1.96075	0.0499302	12822	5154	0.479188	-0.153774	1.11215	0.322915	1.48394	0.137848
PC6	Neutrophils	cbc	11864	5081	1.00171	-2.51042	4.51383	1.79175	0.559065	0.576128	12347	4967	0.195137	-3.34602	3.7363	1.80657	0.108015	0.913985
PC6	Segmented neutrophils	cbc	3218	1423	-3.07623	-35.9134	29.7609	16.7476	-0.183681	0.854275	3583	1486	19.8419	0.709122	38.9747	9.7585	2.0333	0.0420965
PC6	Phosphate	cmp	5614	2594	0.034072	0.0209683	0.0471758	0.00668426	5.09735	3.55747e-07	5867	2582	0.0053994	-0.00133902	0.0121378	0.00343732	1.57082	0.116279
PC6	Platelets	cbc	13222	5780	0.160025	-0.287526	0.607577	0.228326	0.700864	0.4834	13652	5599	0.0567325	-0.401611	0.515076	0.233832	0.242621	0.808303
PC6	Potassium	cmp	13567	5878	0.00438117	0.00238735	0.00637498	0.00101718	4.30717	1.66519e-05	14084	5795	0.00277468	0.000744217	0.00480514	0.00103588	2.67857	0.00740227
PC6	Prealbumin	other	1581	731	0.00431216	-0.116414	0.125038	0.0615487	0.070061	0.944154	1521	660	0.00935421	-0.105739	0.124447	0.0586748	0.159425	0.873356
PC6	Total protein	cmp	11397	4813	-0.00529686	-0.00911709	-0.00147663	0.00194893	-2.71783	0.00658101	11843	4709	-0.00700031	-0.0109796	-0.00302099	0.00203009	-3.44827	0.000566158
PC6	Prothrombin time	coagulation	7120	3386	0.0970485	0.0710298	0.123067	0.0132728	7.31182	2.92349e-13	7333	3308	0.0924268	0.0660908	0.118763	0.0134348	6.87967	6.49465e-12
PC6	Partial thromboplastin time	coagulation	6541	3184	0.0906082	0.0376755	0.143541	0.027002	3.35561	0.000796407	6741	3109	0.124991	0.0699614	0.180021	0.0280718	4.45255	8.62271e-06
PC6	Red blood cells	cbc	13120	5730	-0.00788914	-0.0110978	-0.00468052	0.00163693	-4.81948	1.45546e-06	13540	5550	-0.00942351	-0.0127519	-0.00609515	0.00169802	-5.54971	2.91528e-08
PC6	Sodium	cmp	13574	5879	-0.00219757	-0.0155885	0.0111934	0.00683164	-0.321675	0.747704	14086	5799	-0.010983	-0.0249938	0.00302785	0.00714789	-1.53653	0.12443
PC6	Free testosterone	endocrine	124	83	2.05173	0.240146	3.86332	0.914484	2.2436	0.0267903	100	72	-2.26981	-4.85014	0.310531	1.29862	-1.74786	0.0839378
PC6	Transferrin	iron	1769	904	0.38115	-0.540322	1.30262	0.469824	0.811262	0.417325	1705	844	0.461915	-0.469149	1.39298	0.474701	0.973064	0.330661
PC6	Triglycerides	lipid	3800	2073	-0.477003	-1.06357	0.109565	0.29918	-1.59437	0.110936	3905	2090	1.03404	0.428559	1.63953	0.308831	3.34825	0.000820951
PC6	Troponin I	cardiac	615	298	-0.000903322	-0.00522299	0.00341634	0.00219953	-0.410688	0.681447	713	317	0.0031102	-0.00396383	0.0101842	0.00360304	0.863215	0.388314
PC6	Troponin T	cardiac	410	216	-0.000738304	-0.110494	0.109017	0.0558285	-0.0132245	0.989455	597	255	0.0108015	-0.0561313	0.0777342	0.0340795	0.31695	0.751395
PC6	TSH	endocrine	4332	2045	-0.00673451	-0.0209929	0.00752392	0.0072728	-0.925985	0.354505	4280	2032	0.0190778	0.00391586	0.0342398	0.00773365	2.46686	0.0136693
PC6	Urine urobilinogen	urinalysis	2816	1507	0.0146376	0.00157622	0.0276989	0.00666119	2.19744	0.0280707	3001	1548	-0.00472383	-0.0183922	0.00894449	0.00697094	-0.677646	0.498048
PC6	White blood cells	cbc	12376	5394	-0.0239903	-0.0412697	-0.00671093	0.00881532	-2.72144	0.006509	12925	5260	0.000925005	-0.0169934	0.0188434	0.00914134	0.101189	0.919402
PC7	Albumin	cmp	11514	4846	-1.4682	-2.01477	-0.921634	0.278836	-5.26546	1.42357e-07	11979	4743	-0.820238	-1.38506	-0.255414	0.288152	-2.84655	0.00442708
PC7	Alkaline phosphatase	cmp	11671	4951	0.220332	0.0321839	0.408479	0.0959856	2.29547	0.0217241	12116	4857	0.166114	-0.0278168	0.360045	0.0989363	1.679	0.0931777
PC7	ALT	cmp	11847	5040	-0.197184	-0.27275	-0.121617	0.038551	-5.11488	3.18851e-07	12371	4960	-0.225474	-0.300904	-0.150045	0.0384815	-5.8593	4.76683e-09
PC7	Anion gap	cmp	10624	4684	0.0371068	0.0228931	0.0513206	0.00725121	5.11733	3.15315e-07	11151	4614	0.0419046	0.0276136	0.0561956	0.00729068	5.74769	9.28443e-09
PC7	AST	cmp	11677	4946	-0.0575908	-0.115315	0.000133249	0.0294485	-1.95564	0.0505311	12187	4860	-0.0896695	-0.147729	-0.0316096	0.02962	-3.02733	0.00247243
PC7	Basophils	cbc	12035	5140	-0.0896114	-0.13064	-0.0485826	0.0209314	-4.2812	1.87327e-05	12511	5008	-0.0210609	-0.0634769	0.021355	0.0216391	-0.973281	0.330432
PC7	Beta globulin	other	533	319	-0.00391286	-0.00843962	0.000613899	0.00230425	-1.69811	0.0900847	527	324	0.000677135	-0.00459264	0.00594691	0.00268239	0.252437	0.800804
PC7	Total bilirubin	cmp	11715	4956	0.00309276	0.00123637	0.00494915	0.000947057	3.26565	0.00109526	12203	4872	0.00314133	0.00122863	0.00505403	0.00097579	3.21927	0.00128854
PC7	BUN	bmp	13685	5919	0.24098	0.202049	0.27991	0.0198612	12.1332	1.04932e-33	14173	5830	0.228304	0.187228	0.26938	0.0209558	10.8945	1.57366e-27
PC7	Complement C4	autoimmune	262	163	-0.135873	-0.459331	0.187585	0.164237	-0.827301	0.408853	305	165	0.241619	-0.0963928	0.579631	0.171748	1.40682	0.160537
PC7	Calcium	bmp	13547	5850	-0.00480862	-0.0076788	-0.00193843	0.00146428	-3.28396	0.00102621	14064	5772	-0.00512618	-0.00796103	-0.00229132	0.00144626	-3.54445	0.000394715
PC7	Anti-CCP antibody	autoimmune	108	79	-0.0617073	-1.95321	1.8298	0.953031	-0.0647485	0.948507	106	87	0.267919	-0.727036	1.26287	0.501241	0.534512	0.594223
PC7	Chloride	cmp	13557	5869	0.0232378	0.0065026	0.039973	0.00853775	2.72177	0.00650166	14068	5784	-0.00532338	-0.022325	0.0116782	0.00867371	-0.613738	0.539399
PC7	HDL cholesterol	lipid	3039	1827	-0.440042	-0.597005	-0.283079	0.0800527	-5.4969	4.1864e-08	3160	1858	-0.479227	-0.634526	-0.323928	0.0792051	-6.05046	1.61441e-09
PC7	LDL cholesterol	lipid	2901	1753	-1.59822	-1.99071	-1.20574	0.200168	-7.98442	2.01844e-15	2992	1766	-1.13036	-1.58121	-0.679507	0.229937	-4.91595	9.31331e-07
PC7	Total cholesterol	lipid	3158	1835	-1.85453	-2.28047	-1.42859	0.217237	-8.53687	2.11365e-17	3296	1855	-1.51322	-1.93985	-1.08658	0.217595	-6.95427	4.25798e-12
PC7	VLDL cholesterol	lipid	314	240	-0.488754	-0.86339	-0.114119	0.190381	-2.56725	0.0107308	307	230	0.299411	-0.11016	0.708982	0.208114	1.43868	0.151296
PC7	Creatine kinase	cardiac	409	259	0.167439	0.00293702	0.331941	0.083676	2.00104	0.0460664	437	258	0.324752	0.15872	0.490785	0.0844714	3.84452	0.000139216
PC7	Creatinine	bmp	13790	5947	0.00882204	0.0071552	0.0104889	0.000850369	10.3744	4.01366e-25	14216	5859	0.00526947	0.00356985	0.00696909	0.000867095	6.07715	1.25464e-09
PC7	Urine creatinine	urinalysis	1772	860	1.15035	-0.512963	2.81367	0.848062	1.35645	0.175131	1768	882	0.230379	-1.02945	1.49021	0.642341	0.358655	0.719896
PC7	CRP	inflammation	481	319	-0.0447187	-0.29712	0.207683	0.128446	-0.348151	0.727883	516	344	-0.0544555	-0.266953	0.158042	0.108159	-0.503476	0.614849
PC7	High-sensitivity CRP	inflammation	723	382	0.079779	-0.151742	0.3113	0.117924	0.676529	0.498925	735	390	0.181305	-0.0763876	0.438997	0.131258	1.38128	0.167619
PC7	eGFR	bmp	13919	5993	-0.377436	-0.472356	-0.282516	0.0484253	-7.79419	6.94039e-15	14429	5918	-0.303319	-0.402188	-0.204449	0.0504401	-6.01344	1.8602e-09
PC7	Eosinophils	cbc	12038	5146	-0.291187	-0.474868	-0.107507	0.0937067	-3.10743	0.0018916	12533	5023	-0.0564101	-0.217333	0.104513	0.082097	-0.687115	0.492023
PC7	ESR	inflammation	1251	754	0.36003	-0.0925062	0.812565	0.230664	1.56084	0.118817	1259	752	0.443064	-0.0435649	0.929692	0.248043	1.78623	0.0743043
PC7	Ferritin	iron	1546	846	-1.32357	-3.94727	1.30014	1.33759	-0.989512	0.322569	1383	751	1.32028	-1.48227	4.12284	1.42864	0.924155	0.355568
PC7	Folate	vitamins	670	393	-0.125754	-0.283691	0.032183	0.0804334	-1.56346	0.118426	605	363	-0.207761	-0.357255	-0.0582669	0.0761182	-2.72945	0.00653232
PC7	GGT	cmp	552	183	2.59546	-0.390962	5.58189	1.5203	1.70721	0.0883587	626	231	2.38961	0.292117	4.48709	1.06806	2.23733	0.0256221
PC7	Glucose	bmp	13531	5854	0.617888	0.434314	0.801462	0.0936533	6.59761	4.33396e-11	14044	5766	0.821838	0.630927	1.01275	0.0973969	8.43803	3.54008e-17
PC7	Urine glucose	urinalysis	696	380	-3.99795	-7.61262	-0.383289	1.84099	-2.17164	0.0302261	856	421	-1.84269	-5.23375	1.54837	1.72768	-1.06657	0.286472
PC7	Granulocytes	cbc	253	205	0.724142	-64.1422	65.5905	32.9309	0.0219898	0.982474	205	163	-5.64807	-94.8353	83.5392	45.2207	-0.1249	0.900732
PC7	HbA1c	other	2700	1586	0.0138855	0.00187738	0.0258936	0.00612393	2.26741	0.0234442	2898	1648	0.0136618	0.00175907	0.0255645	0.00607037	2.25057	0.0244881
PC7	Hemoglobin	cbc	13247	5793	-0.044925	-0.0541364	-0.0357136	0.00469936	-9.55981	1.38513e-21	13685	5614	-0.0458093	-0.0553513	-0.0362673	0.00486803	-9.41024	5.728e-21
PC7	IgA	autoimmune	732	388	1.1163	-1.73567	3.96826	1.45266	0.768449	0.442473	761	392	3.90429	1.45751	6.35108	1.24636	3.13255	0.00180044
PC7	IgG	autoimmune	787	409	-13.708	-25.0425	-2.37349	5.77398	-2.3741	0.0178347	804	409	0.000901036	-8.93799	8.9398	4.55377	0.000197866	0.999842
PC7	IgM	autoimmune	681	343	-0.125314	-1.5224	1.27178	0.711525	-0.176121	0.860252	683	343	2.73917	1.6105	3.86783	0.574821	4.76525	2.31362e-06
PC7	INR	coagulation	7171	3401	0.00912579	0.00640687	0.0118447	0.001387	6.57953	5.05225e-11	7376	3319	0.00562997	0.00286499	0.00839495	0.0014105	3.99148	6.63009e-05
PC7	Iron	iron	1848	973	0.0134747	-0.542378	0.569328	0.283417	0.0475437	0.962085	1774	881	-0.146815	-0.682561	0.388931	0.273157	-0.537474	0.591008
PC7	Urine ketones	urinalysis	634	370	-0.275849	-0.796086	0.244389	0.264916	-1.04127	0.298155	576	335	0.261546	-0.399461	0.922554	0.336531	0.777183	0.437377
PC7	Leukocyte esterase	urinalysis	236	165	-4.37838	-12.0665	3.30979	3.90141	-1.12225	0.262956	225	142	-4.15762	-12.1923	3.8771	4.07624	-1.01996	0.308897
PC7	Lymphocytes	cbc	11416	4811	-9.26965	-11.3331	-7.20617	1.05271	-8.80554	1.4898e-18	11762	4629	-13.4422	-21.7546	-5.12983	4.24066	-3.16984	0.00152912
PC7	Magnesium	cmp	6804	3008	-0.000253009	-0.00219492	0.0016889	0.000990614	-0.255407	0.798417	7066	2961	0.000767111	-0.00111092	0.00264514	0.000958034	0.800713	0.423325
PC7	Microalbumin	urinalysis	192	141	5.66217	-1.46285	12.7872	3.61097	1.56804	0.118617	234	165	1.21409	0.111692	2.31649	0.559394	2.17037	0.0310396
PC7	Microalbumin/creatinine ratio	urinalysis	174	128	1.22189	-0.421322	2.86511	0.832166	1.46833	0.143942	222	157	1.82789	-0.546342	4.20212	1.20442	1.51766	0.130598
PC7	Monocytes	cbc	12372	5301	-2.74282	-3.37366	-2.11198	0.321833	-8.52249	1.74183e-17	12822	5154	-2.44599	-3.06629	-1.8257	0.316452	-7.72943	1.16067e-14
PC7	Neutrophils	cbc	11864	5081	-6.72377	-10.2262	-3.22135	1.7868	-3.76302	0.000168682	12347	4967	-1.57314	-5.05947	1.9132	1.7786	-0.884481	0.376454
PC7	Segmented neutrophils	cbc	3218	1423	-73.9923	-108.355	-39.6293	17.5258	-4.2219	2.48984e-05	3583	1486	-59.6733	-79.684	-39.6626	10.2063	-5.84674	5.46331e-09
PC7	Phosphate	cmp	5614	2594	0.0106984	-0.0029518	0.0243486	0.00696302	1.53646	0.124482	5867	2582	0.00205569	-0.00498961	0.00910098	0.00359386	0.572	0.567344
PC7	Platelets	cbc	13222	5780	-0.540036	-0.985571	-0.0945003	0.227297	-2.3759	0.0175204	13652	5599	-1.13827	-1.5881	-0.688444	0.229487	-4.96006	7.13188e-07
PC7	Potassium	cmp	13567	5878	-0.0011153	-0.00309284	0.000862255	0.00100888	-1.10548	0.268973	14084	5795	-0.00164963	-0.0036476	0.000348344	0.0010193	-1.61839	0.105602
PC7	Prealbumin	other	1581	731	-0.0341827	-0.162012	0.0936469	0.06517	-0.524515	0.599994	1521	660	-0.11928	-0.240078	0.0015183	0.0615833	-1.93688	0.0529461
PC7	Total protein	cmp	11397	4813	-0.00017179	-0.00394879	0.00360521	0.00192687	-0.089155	0.92896	11843	4709	-0.000197717	-0.0040596	0.00366416	0.00197018	-0.100355	0.920064
PC7	Prothrombin time	coagulation	7120	3386	0.113628	0.0873756	0.139881	0.0133922	8.48465	2.60622e-17	7333	3308	0.0869514	0.0603017	0.113601	0.0135948	6.39594	1.69375e-10
PC7	Partial thromboplastin time	coagulation	6541	3184	0.118077	0.0645318	0.171622	0.0273144	4.32289	1.56289e-05	6741	3109	0.0776062	0.0213826	0.13383	0.0286809	2.70585	0.0068301
PC7	Red blood cells	cbc	13120	5730	-0.0143749	-0.0175679	-0.0111819	0.00162896	-8.82456	1.23668e-18	13540	5550	-0.0106798	-0.0139521	-0.00740752	0.00166942	-6.39733	1.63324e-10
PC7	Sodium	cmp	13574	5879	-0.0297303	-0.042998	-0.0164626	0.00676876	-4.39228	1.1302e-05	14086	5799	-0.0500559	-0.0638138	-0.0362979	0.0070189	-7.13159	1.04059e-12
PC7	Free testosterone	endocrine	124	83	0.690654	-1.26634	2.64765	0.987887	0.699123	0.485899	100	72	-0.433737	-2.93884	2.07137	1.26076	-0.344028	0.731637
PC7	Transferrin	iron	1769	904	0.759385	-0.186329	1.7051	0.482184	1.57489	0.115463	1705	844	-0.411022	-1.40427	0.582225	0.506405	-0.811646	0.417109
PC7	Triglycerides	lipid	3800	2073	0.528268	-0.0991887	1.15573	0.320035	1.65066	0.0988911	3905	2090	0.507222	-0.136487	1.15093	0.328327	1.54487	0.122459
PC7	Troponin I	cardiac	615	298	-0.00313783	-0.00862979	0.00235413	0.00279646	-1.12207	0.262277	713	317	-0.00190286	-0.0104712	0.00666552	0.00436416	-0.436019	0.662957
PC7	Troponin T	cardiac	410	216	-0.102138	-0.220373	0.0160964	0.0601414	-1.6983	0.0902327	597	255	-0.026913	-0.108913	0.0550873	0.0417512	-0.644604	0.519436
PC7	TSH	endocrine	4332	2045	-0.00718499	-0.0218872	0.00751727	0.00749919	-0.958102	0.338065	4280	2032	0.0121122	-0.00315188	0.0273763	0.00778574	1.55569	0.119855
PC7	Urine urobilinogen	urinalysis	2816	1507	-0.0144732	-0.0279987	-0.000947777	0.0068979	-2.09821	0.0359757	3001	1548	-0.00234869	-0.0166072	0.0119098	0.00727192	-0.322981	0.746732
PC7	White blood cells	cbc	12376	5394	0.0519803	0.0348525	0.0691081	0.00873798	5.94878	2.77448e-09	12925	5260	0.0563099	0.0387502	0.0738695	0.00895833	6.28575	3.36765e-10
PC8	Albumin	cmp	11514	4846	-0.527039	-1.08384	0.0297579	0.284055	-1.85541	0.0635633	11979	4743	-0.038505	-0.593885	0.516875	0.283334	-0.1359	0.891903
PC8	Alkaline phosphatase	cmp	11671	4951	0.196011	0.0060018	0.38602	0.0969352	2.02208	0.0431906	12116	4857	0.289518	0.0992915	0.479745	0.0970465	2.98329	0.00285733
PC8	ALT	cmp	11847	5040	-0.0269927	-0.103561	0.0495752	0.039062	-0.691023	0.489564	12371	4960	-0.115873	-0.190153	-0.0415926	0.037895	-3.05773	0.00223498
PC8	Anion gap	cmp	10624	4684	0.00652718	-0.00816894	0.0212233	0.0074973	0.870604	0.38399	11151	4614	0.00207852	-0.0121508	0.0163079	0.00725922	0.286328	0.774632
PC8	AST	cmp	11677	4946	0.0210224	-0.0373433	0.0793882	0.0297759	0.706022	0.480189	12187	4860	0.0232064	-0.0339278	0.0803407	0.0291478	0.796165	0.425951
PC8	Basophils	cbc	12035	5140	-0.00622656	-0.0479659	0.0355128	0.0212938	-0.292412	0.769977	12511	5008	0.0335067	-0.00807878	0.0750922	0.0212154	1.57936	0.11428
PC8	Beta globulin	other	533	319	-0.00202888	-0.00707126	0.0030135	0.00256671	-0.790459	0.429619	527	324	0.00202059	-0.00289115	0.00693233	0.00250015	0.808188	0.419356
PC8	Total bilirubin	cmp	11715	4956	0.0029779	0.00110437	0.00485144	0.000955803	3.1156	0.00184015	12203	4872	0.0061445	0.00426951	0.00801948	0.000956549	6.42361	1.38028e-10
PC8	BUN	bmp	13685	5919	0.111448	0.0715819	0.151314	0.0203383	5.4797	4.33597e-08	14173	5830	0.166288	0.125548	0.207027	0.0207841	8.00074	1.3322e-15
PC8	Complement C4	autoimmune	262	163	-0.309755	-0.659926	0.0404165	0.177801	-1.74215	0.0827077	305	165	-0.0139762	-0.323486	0.295534	0.157266	-0.0888698	0.929246
PC8	Calcium	bmp	13547	5850	-0.00824161	-0.0111696	-0.00531365	0.00149375	-5.51739	3.50382e-08	14064	5772	-0.0119714	-0.0147668	-0.00917596	0.00142614	-8.39425	5.13289e-17
PC8	Anti-CCP antibody	autoimmune	108	79	-2.28221	-4.58059	0.0161585	1.15803	-1.97077	0.0516004	106	87	-0.0469522	-0.948154	0.85425	0.45401	-0.103417	0.917848
PC8	Chloride	cmp	13557	5869	0.0294168	0.0123428	0.0464908	0.00871062	3.37712	0.00073456	14068	5784	0.0118496	-0.00495593	0.0286551	0.00857365	1.38209	0.166966
PC8	HDL cholesterol	lipid	3039	1827	-0.372726	-0.528368	-0.217084	0.0793787	-4.69554	2.77731e-06	3160	1858	-0.159564	-0.316421	-0.00270669	0.0799999	-1.99455	0.0461779
PC8	LDL cholesterol	lipid	2901	1753	-0.869529	-1.26117	-0.477883	0.199739	-4.35332	1.38752e-05	2992	1766	-0.693084	-1.15158	-0.23459	0.233835	-2.96399	0.00306087
PC8	Total cholesterol	lipid	3158	1835	-1.16086	-1.58761	-0.734118	0.217647	-5.3337	1.03043e-07	3296	1855	-0.952887	-1.39232	-0.513458	0.22412	-4.25168	2.18082e-05
PC8	VLDL cholesterol	lipid	314	240	-0.0398112	-0.414927	0.335305	0.190625	-0.208846	0.834709	307	230	0.193416	-0.192317	0.57915	0.196002	0.986809	0.324542
PC8	Creatine kinase	cardiac	409	259	-0.0299307	-0.193111	0.13325	0.0830037	-0.360594	0.718594	437	258	-0.217451	-0.396334	-0.038567	0.0910095	-2.38932	0.0173138
PC8	Creatinine	bmp	13790	5947	0.00422064	0.00251309	0.00592819	0.00087114	4.84496	1.28015e-06	14216	5859	0.00534735	0.00366639	0.00702831	0.000857575	6.23543	4.63286e-10
PC8	Urine creatinine	urinalysis	1772	860	-1.24272	-2.94536	0.459914	0.86811	-1.43153	0.152457	1768	882	-0.763092	-2.00833	0.482143	0.634898	-1.20191	0.229559
PC8	CRP	inflammation	481	319	0.494062	0.239184	0.748941	0.129707	3.80906	0.000158042	516	344	0.33321	0.105745	0.560675	0.115778	2.87801	0.00417141
PC8	High-sensitivity CRP	inflammation	723	382	0.663769	0.412898	0.91464	0.12778	5.19463	2.68201e-07	735	390	0.599285	0.330229	0.86834	0.137046	4.37286	1.40616e-05
PC8	eGFR	bmp	13919	5993	-0.129893	-0.227226	-0.03256	0.0496564	-2.61584	0.00891043	14429	5918	-0.287013	-0.384711	-0.189315	0.0498425	-5.75839	8.66485e-09
PC8	Eosinophils	cbc	12038	5146	0.00250195	-0.184237	0.18924	0.0952669	0.0262625	0.979048	12533	5023	-0.0171223	-0.175017	0.140773	0.0805523	-0.212562	0.831672
PC8	ESR	inflammation	1251	754	0.537314	0.0577741	1.01685	0.244429	2.19824	0.0281161	1259	752	0.560612	0.0715667	1.04966	0.249275	2.24897	0.0246886
PC8	Ferritin	iron	1546	846	-2.14824	-4.7669	0.470431	1.33502	-1.60914	0.107792	1383	751	2.87795	0.163509	5.5924	1.38372	2.07986	0.0377236
PC8	Folate	vitamins	670	393	0.000821327	-0.147141	0.148784	0.0753536	0.0108996	0.991307	605	363	0.0355465	-0.115456	0.186549	0.0768864	0.462325	0.644018
PC8	GGT	cmp	552	183	4.8053	1.91162	7.69898	1.47309	3.26206	0.00117591	626	231	1.9856	-0.00828589	3.9795	1.01531	1.95567	0.0509567
PC8	Glucose	bmp	13531	5854	0.351832	0.164462	0.539203	0.0955906	3.68062	0.000233573	14044	5766	0.572459	0.383752	0.761165	0.0962723	5.94624	2.80883e-09
PC8	Urine glucose	urinalysis	696	380	-1.26371	-5.05922	2.53181	1.9331	-0.653722	0.51351	856	421	1.02019	-2.58286	4.62324	1.83569	0.555754	0.578526
PC8	Granulocytes	cbc	253	205	16.0034	-51.4199	83.4268	34.229	0.46754	0.640532	205	163	88.9577	-6.27123	184.187	48.284	1.84239	0.066945
PC8	HbA1c	other	2700	1586	0.0165155	0.00429844	0.0287325	0.00623048	2.65075	0.00807839	2898	1648	0.0135395	0.00147533	0.0256037	0.00615273	2.20057	0.0278454
PC8	Hemoglobin	cbc	13247	5793	-0.0512585	-0.0606552	-0.0418617	0.00479391	-10.6924	1.41781e-26	13685	5614	-0.0630428	-0.0724591	-0.0536264	0.00480392	-13.1232	4.17858e-39
PC8	IgA	autoimmune	732	388	0.172499	-2.73072	3.07571	1.47877	0.11665	0.90717	761	392	-0.21352	-2.65084	2.2238	1.24155	-0.171979	0.8635
PC8	IgG	autoimmune	787	409	5.52286	-6.10655	17.1523	5.92422	0.932251	0.351497	804	409	-3.05777	-11.69	5.57448	4.39756	-0.695332	0.487051
PC8	IgM	autoimmune	681	343	1.00897	-0.378186	2.39612	0.706464	1.42819	0.153703	683	343	0.0135906	-1.11782	1.145	0.57622	0.0235857	0.98119
PC8	INR	coagulation	7171	3401	0.000290466	-0.00256099	0.00314193	0.00145461	0.199687	0.841731	7376	3319	0.00174731	-0.00103283	0.00452746	0.00141823	1.23203	0.217976
PC8	Iron	iron	1848	973	-0.578944	-1.13846	-0.0194283	0.285284	-2.02936	0.0425658	1774	881	-0.509662	-1.05707	0.0377472	0.279104	-1.82607	0.0680093
PC8	Urine ketones	urinalysis	634	370	0.509749	-0.0295154	1.04901	0.274605	1.8563	0.0638832	576	335	0.149784	-0.483449	0.783017	0.322391	0.464604	0.642394
PC8	Leukocyte esterase	urinalysis	236	165	11.3165	3.31776	19.3152	4.05901	2.78799	0.00575936	225	142	5.18029	-3.50253	13.8631	4.40504	1.17599	0.240905
PC8	Lymphocytes	cbc	11416	4811	-2.80953	-4.93511	-0.683952	1.08438	-2.5909	0.00958468	11762	4629	3.2652	-4.98001	11.5104	4.20638	0.776248	0.437618
PC8	Magnesium	cmp	6804	3008	0.000595574	-0.00133094	0.00252209	0.000982759	0.606022	0.54452	7066	2961	0.000165415	-0.00168689	0.00201772	0.000944908	0.175059	0.861038
PC8	Microalbumin	urinalysis	192	141	0.751494	-6.31828	7.82127	3.58298	0.20974	0.834106	234	165	0.394695	-0.564284	1.35367	0.486617	0.811101	0.418176
PC8	Microalbumin/creatinine ratio	urinalysis	174	128	1.09406	-0.535544	2.72366	0.825273	1.32569	0.186796	222	157	1.42048	-0.698338	3.53929	1.07485	1.32156	0.187745
PC8	Monocytes	cbc	12372	5301	-1.00965	-1.65381	-0.365489	0.328628	-3.07232	0.00212861	12822	5154	-0.72347	-1.336	-0.110939	0.312492	-2.31516	0.0206198
PC8	Neutrophils	cbc	11864	5081	-1.46882	-5.01824	2.08061	1.81078	-0.811152	0.417295	12347	4967	-1.24828	-4.67224	2.17567	1.74678	-0.714621	0.474857
PC8	Segmented neutrophils	cbc	3218	1423	36.6313	1.5627	71.7	17.8857	2.04808	0.0406339	3583	1486	9.03801	-10.1963	28.2723	9.81029	0.921279	0.356967
PC8	Phosphate	cmp	5614	2594	-0.00451216	-0.0181991	0.00917475	0.00698174	-0.64628	0.518124	5867	2582	0.00896342	0.0019209	0.0160059	0.00359245	2.49508	0.0126204
PC8	Platelets	cbc	13222	5780	0.87862	0.423657	1.33358	0.232107	3.78541	0.000154133	13652	5599	0.158003	-0.287878	0.603884	0.227474	0.694596	0.48732
PC8	Potassium	cmp	13567	5878	0.00157086	-0.000447885	0.0035896	0.0010299	1.52526	0.127219	14084	5795	0.000496039	-0.00147921	0.00247128	0.00100771	0.492244	0.622555
PC8	Prealbumin	other	1581	731	-0.314507	-0.437659	-0.191356	0.0627852	-5.00926	6.08161e-07	1521	660	-0.319527	-0.439557	-0.199496	0.0611919	-5.22171	2.01994e-07
PC8	Total protein	cmp	11397	4813	-0.0109834	-0.0148128	-0.00715399	0.00195359	-5.62213	1.93056e-08	11843	4709	-0.0162491	-0.0200393	-0.0124588	0.00193363	-8.4034	4.83167e-17
PC8	Prothrombin time	coagulation	7120	3386	-0.000514293	-0.0280025	0.0269739	0.0140225	-0.0366763	0.970744	7333	3308	0.0419065	0.0150906	0.0687225	0.0136796	3.06344	0.00219604
PC8	Partial thromboplastin time	coagulation	6541	3184	0.0163797	-0.0388758	0.0716352	0.0281869	0.581111	0.561186	6741	3109	0.0317035	-0.0244336	0.0878405	0.0286367	1.10709	0.268294
PC8	Red blood cells	cbc	13120	5730	-0.0138645	-0.0171233	-0.0106057	0.00166254	-8.33939	8.20785e-17	13540	5550	-0.0185747	-0.0217996	-0.0153498	0.00164524	-11.2899	1.99236e-29
PC8	Sodium	cmp	13574	5879	-0.0150167	-0.0285631	-0.00147031	0.00691094	-2.17289	0.0298059	14086	5799	-0.0200098	-0.0336314	-0.0063881	0.00694936	-2.87937	0.00399072
PC8	Free testosterone	endocrine	124	83	1.59938	-0.431821	3.63059	1.02535	1.55985	0.121568	100	72	2.51324	0.123905	4.90258	1.2025	2.09002	0.0394689
PC8	Transferrin	iron	1769	904	-0.11426	-1.0473	0.818782	0.475723	-0.240182	0.810217	1705	844	-2.27874	-3.26344	-1.29403	0.50205	-4.53886	6.05462e-06
PC8	Triglycerides	lipid	3800	2073	0.350377	-0.262967	0.96372	0.312836	1.12	0.262785	3905	2090	0.340741	-0.302424	0.983906	0.328049	1.03869	0.299014
PC8	Troponin I	cardiac	615	298	-0.00171384	-0.00715504	0.00372735	0.00277061	-0.618581	0.536426	713	317	0.00530191	-0.00339606	0.0139999	0.00443017	1.19677	0.231799
PC8	Troponin T	cardiac	410	216	0.0186192	-0.103035	0.140273	0.0618808	0.300888	0.763657	597	255	-0.0319492	-0.113639	0.0497402	0.041593	-0.76814	0.442713
PC8	TSH	endocrine	4332	2045	0.022717	0.00848983	0.0369441	0.00725684	3.13042	0.00175721	4280	2032	0.00355622	-0.0111404	0.0182529	0.0074963	0.474397	0.635241
PC8	Urine urobilinogen	urinalysis	2816	1507	0.0083187	-0.00497499	0.0216124	0.00677969	1.227	0.219925	3001	1548	0.0154172	0.00128243	0.029552	0.00720883	2.13865	0.0325445
PC8	White blood cells	cbc	12376	5394	0.010417	-0.00709417	0.0279281	0.00893354	1.16605	0.243617	12925	5260	-0.000172553	-0.0175464	0.0172013	0.00886354	-0.0194678	0.984468
PC9	Albumin	cmp	11514	4846	-0.0775932	-0.602471	0.447285	0.267772	-0.289774	0.771995	11979	4743	-0.100852	-0.62846	0.426756	0.269165	-0.374685	0.707902
PC9	Alkaline phosphatase	cmp	11671	4951	0.33041	0.150722	0.510098	0.0916698	3.60435	0.000314243	12116	4857	0.374902	0.194334	0.55547	0.0921189	4.06976	4.73597e-05
PC9	ALT	cmp	11847	5040	0.169987	0.0980688	0.241906	0.03669	4.63307	3.64134e-06	12371	4960	0.037732	-0.0327896	0.108254	0.0359776	1.04877	0.294307
PC9	Anion gap	cmp	10624	4684	0.0148603	0.00120797	0.0285126	0.0069648	2.13363	0.0328962	11151	4614	0.00907868	-0.00433345	0.0224908	0.00684231	1.32684	0.184587
PC9	AST	cmp	11677	4946	0.0215588	-0.033525	0.0766425	0.0281016	0.767174	0.442994	12187	4860	0.0175677	-0.0365836	0.071719	0.027626	0.635911	0.524846
PC9	Basophils	cbc	12035	5140	0.0515179	0.0125912	0.0904445	0.0198589	2.59419	0.00949281	12511	5008	0.0223948	-0.0169048	0.0616943	0.0200492	1.11699	0.26402
PC9	Beta globulin	other	533	319	0.000225334	-0.0043947	0.00484537	0.00235173	0.0958161	0.923703	527	324	-0.00145494	-0.00636973	0.00345985	0.0025017	-0.58158	0.561104
PC9	Total bilirubin	cmp	11715	4956	-0.00192501	-0.00369584	-0.000154173	0.00090341	-2.13082	0.0331245	12203	4872	-0.00101102	-0.0027927	0.000770659	0.000908946	-1.1123	0.266031
PC9	BUN	bmp	13685	5919	0.0122753	-0.0249605	0.049511	0.0189965	0.646186	0.51817	14173	5830	-0.018503	-0.0572268	0.0202208	0.0197557	-0.93659	0.348986
PC9	Complement C4	autoimmune	262	163	0.187516	-0.180728	0.55576	0.186977	1.00288	0.316883	305	165	0.356492	0.0376337	0.67535	0.162016	2.20035	0.0285597
PC9	Calcium	bmp	13547	5850	0.00216403	-0.000568871	0.00489693	0.00139424	1.55212	0.120656	14064	5772	0.00248247	-0.000174839	0.00513977	0.00135568	1.83117	0.0670971
PC9	Anti-CCP antibody	autoimmune	108	79	-0.124535	-1.96965	1.72058	0.929657	-0.133958	0.893713	106	87	0.551092	-0.312038	1.41422	0.43483	1.26737	0.208087
PC9	Chloride	cmp	13557	5869	0.0243593	0.00843292	0.0402858	0.00812515	2.99802	0.00272235	14068	5784	0.0310942	0.0151602	0.0470281	0.00812901	3.82508	0.000131293
PC9	HDL cholesterol	lipid	3039	1827	-0.301962	-0.4518	-0.152124	0.0764187	-3.95142	7.94647e-05	3160	1858	-0.221685	-0.36848	-0.0748906	0.074868	-2.96102	0.00308914
PC9	LDL cholesterol	lipid	2901	1753	0.00600866	-0.371409	0.383426	0.192483	0.0312166	0.975099	2992	1766	0.173266	-0.256145	0.602677	0.219002	0.791162	0.428913
PC9	Total cholesterol	lipid	3158	1835	-0.0643993	-0.473625	0.344827	0.208712	-0.308556	0.75768	3296	1855	0.120975	-0.290441	0.532391	0.209833	0.576531	0.564296
PC9	VLDL cholesterol	lipid	314	240	0.181889	-0.169387	0.533164	0.17851	1.01893	0.30905	307	230	0.198006	-0.186473	0.582485	0.195364	1.01352	0.311638
PC9	Creatine kinase	cardiac	409	259	-0.16547	-0.307318	-0.023621	0.072153	-2.29332	0.0223504	437	258	-0.15003	-0.295813	-0.00424793	0.0741688	-2.02282	0.0437157
PC9	Creatinine	bmp	13790	5947	0.00532416	0.0037346	0.00691372	0.000810945	6.56538	5.37595e-11	14216	5859	0.00424133	0.0026482	0.00583447	0.000812768	5.21839	1.83031e-07
PC9	Urine creatinine	urinalysis	1772	860	3.88155	2.22004	5.54306	0.84714	4.58195	4.93056e-06	1768	882	3.20467	2.09887	4.31047	0.563806	5.684	1.53763e-08
PC9	CRP	inflammation	481	319	0.087003	-0.142803	0.316809	0.116948	0.743948	0.457281	516	344	0.142372	-0.0450988	0.329843	0.0954209	1.49204	0.136312
PC9	High-sensitivity CRP	inflammation	723	382	-0.155957	-0.3851	0.0731855	0.116713	-1.33625	0.181895	735	390	-0.0689276	-0.284991	0.147136	0.110054	-0.626307	0.531311
PC9	eGFR	bmp	13919	5993	-0.437994	-0.528497	-0.347492	0.0461716	-9.48622	2.77821e-21	14429	5918	-0.357299	-0.449925	-0.264673	0.0472549	-7.56109	4.23777e-14
PC9	Eosinophils	cbc	12038	5146	0.302026	0.127877	0.476175	0.0888441	3.39951	0.000677264	12533	5023	0.121398	-0.0276897	0.270485	0.0760591	1.5961	0.110492
PC9	ESR	inflammation	1251	754	0.287032	-0.153253	0.727316	0.22442	1.279	0.201138	1259	752	0.618558	0.190541	1.04658	0.218169	2.83523	0.00465318
PC9	Ferritin	iron	1546	846	-4.706	-7.05791	-2.35409	1.19903	-3.92484	9.06287e-05	1383	751	-1.48866	-4.02362	1.04629	1.29223	-1.15202	0.249515
PC9	Folate	vitamins	670	393	0.0462068	-0.0948328	0.187246	0.071828	0.643298	0.520255	605	363	-0.06197	-0.200423	0.0764829	0.0704963	-0.879053	0.379729
PC9	GGT	cmp	552	183	2.16543	-0.722133	5.053	1.46997	1.47311	0.141304	626	231	0.530357	-1.26362	2.32434	0.913512	0.580569	0.561744
PC9	Glucose	bmp	13531	5854	0.478422	0.30305	0.653795	0.0894694	5.34733	9.07151e-08	14044	5766	0.686898	0.507518	0.866278	0.0915143	7.50591	6.4672e-14
PC9	Urine glucose	urinalysis	696	380	-2.30248	-5.5657	0.960742	1.66199	-1.38537	0.16639	856	421	1.0156	-2.11387	4.14508	1.59441	0.636978	0.524312
PC9	Granulocytes	cbc	253	205	30.1325	-26.0414	86.3063	28.5179	1.05662	0.291736	205	163	91.5189	16.3615	166.676	38.1071	2.40162	0.0172661
PC9	HbA1c	other	2700	1586	0.0110545	-0.000672233	0.0227811	0.00598042	1.84844	0.0646483	2898	1648	0.0351167	0.0235269	0.0467064	0.00591078	5.94112	3.16958e-09
PC9	Hemoglobin	cbc	13247	5793	0.0134843	0.00473692	0.0222316	0.00446261	3.02161	0.00251914	13685	5614	0.0142246	0.00528885	0.0231604	0.00455875	3.12029	0.00181049
PC9	IgA	autoimmune	732	388	4.30958	1.66941	6.94976	1.34479	3.20465	0.00141191	761	392	0.143787	-2.20161	2.48919	1.19472	0.120352	0.904236
PC9	IgG	autoimmune	787	409	-3.50807	-14.2753	7.25914	5.485	-0.639576	0.522637	804	409	4.37832	-4.18	12.9366	4.35989	1.00423	0.315577
PC9	IgM	autoimmune	681	343	-1.21945	-2.49621	0.0573148	0.650243	-1.87537	0.0611768	683	343	-0.607069	-1.69685	0.48271	0.555017	-1.09378	0.274442
PC9	INR	coagulation	7171	3401	-0.00348125	-0.00611842	-0.000844083	0.00134529	-2.58773	0.00968055	7376	3319	0.00287485	0.000315992	0.00543371	0.00130535	2.20236	0.0276707
PC9	Iron	iron	1848	973	0.42616	-0.0803872	0.932707	0.258277	1.65001	0.0991114	1774	881	0.354822	-0.138856	0.8485	0.251708	1.40966	0.158818
PC9	Urine ketones	urinalysis	634	370	-0.674271	-1.13037	-0.218173	0.232254	-2.90316	0.00382515	576	335	-0.487645	-0.994696	0.0194055	0.258149	-1.88901	0.0594036
PC9	Leukocyte esterase	urinalysis	236	165	-2.0712	-9.49487	5.35246	3.76719	-0.5498	0.583004	225	142	-3.40702	-10.683	3.86897	3.69132	-0.922983	0.357055
PC9	Lymphocytes	cbc	11416	4811	-1.07796	-3.05405	0.898132	1.00812	-1.06928	0.284968	11762	4629	-1.91612	-9.69152	5.85929	3.96671	-0.483049	0.62907
PC9	Magnesium	cmp	6804	3008	-0.0026374	-0.00444893	-0.000825881	0.0009241	-2.85403	0.00432995	7066	2961	-0.00164306	-0.00335119	6.50694e-05	0.000871362	-1.88562	0.0593866
PC9	Microalbumin	urinalysis	192	141	-4.19746	-10.7759	2.38098	3.33397	-1.259	0.209652	234	165	0.32248	-0.720428	1.36539	0.529205	0.609366	0.542905
PC9	Microalbumin/creatinine ratio	urinalysis	174	128	0.94669	-0.543388	2.43677	0.754613	1.25454	0.211443	222	157	0.130107	-2.17247	2.43268	1.16807	0.111387	0.911415
PC9	Monocytes	cbc	12372	5301	0.0215318	-0.576485	0.619549	0.305086	0.0705762	0.943736	12822	5154	-0.141266	-0.719751	0.437219	0.295123	-0.478667	0.632183
PC9	Neutrophils	cbc	11864	5081	6.57014	3.26145	9.87883	1.68797	3.89234	9.98261e-05	12347	4967	3.73836	0.506349	6.97037	1.64885	2.26725	0.0233923
PC9	Segmented neutrophils	cbc	3218	1423	-27.9555	-60.0148	4.10383	16.3509	-1.70972	0.0874145	3583	1486	-18.0296	-35.7634	-0.29585	9.04496	-1.99334	0.0463005
PC9	Phosphate	cmp	5614	2594	-0.000935894	-0.0135999	0.0117281	0.00645995	-0.144876	0.884814	5867	2582	0.00178913	-0.0045946	0.00817285	0.00325639	0.549421	0.582738
PC9	Platelets	cbc	13222	5780	-0.754824	-1.17659	-0.333062	0.215169	-3.50806	0.000452891	13652	5599	0.105203	-0.315289	0.525695	0.214522	0.490407	0.623854
PC9	Potassium	cmp	13567	5878	-0.000618707	-0.00250046	0.00126304	0.000960008	-0.644482	0.519274	14084	5795	0.000230695	-0.0016443	0.00210569	0.000956567	0.24117	0.809427
PC9	Prealbumin	other	1581	731	0.202039	0.0886241	0.315453	0.057821	3.49421	0.000488684	1521	660	-0.0460568	-0.151529	0.0594153	0.0537701	-0.85655	0.39183
PC9	Total protein	cmp	11397	4813	0.00436978	0.000769926	0.00796963	0.0018365	2.37941	0.0173568	11843	4709	0.00876177	0.00516224	0.0123613	0.00183634	4.77131	1.85217e-06
PC9	Prothrombin time	coagulation	7120	3386	-0.043721	-0.0691621	-0.01828	0.0129782	-3.36882	0.000758933	7333	3308	0.0274789	0.0027813	0.0521764	0.0125989	2.18104	0.0292118
PC9	Partial thromboplastin time	coagulation	6541	3184	-0.0540378	-0.105044	-0.00303126	0.0260194	-2.07683	0.0378565	6741	3109	-0.0072821	-0.0586772	0.044113	0.0262177	-0.277755	0.781209
PC9	Red blood cells	cbc	13120	5730	0.0114472	0.00842147	0.0144728	0.0015436	7.41587	1.28246e-13	13540	5550	0.013904	0.0108519	0.016956	0.00155705	8.92971	4.8158e-19
PC9	Sodium	cmp	13574	5879	0.0387394	0.026119	0.0513599	0.00643856	6.01678	1.82499e-09	14086	5799	0.0313431	0.0184295	0.0442567	0.00658813	4.75751	1.97946e-06
PC9	Free testosterone	endocrine	124	83	0.373231	-1.83528	2.58175	1.11485	0.334781	0.738406	100	72	-1.84389	-4.13287	0.445083	1.15199	-1.60062	0.113005
PC9	Transferrin	iron	1769	904	2.00203	1.13076	2.87329	0.444223	4.5068	7.01537e-06	1705	844	1.82338	0.918171	2.72859	0.461521	3.95081	8.10849e-05
PC9	Triglycerides	lipid	3800	2073	1.01128	0.430902	1.59165	0.296021	3.41624	0.000641611	3905	2090	1.17673	0.576456	1.777	0.306172	3.84336	0.000123299
PC9	Troponin I	cardiac	615	298	0.00134029	-0.00320909	0.00588967	0.0023165	0.578585	0.563085	713	317	-0.00304905	-0.00994956	0.00385146	0.00351466	-0.867523	0.385952
PC9	Troponin T	cardiac	410	216	0.099565	-0.00763398	0.206764	0.054528	1.82594	0.0686082	597	255	0.0236627	-0.0482418	0.0955672	0.0366109	0.646329	0.518319
PC9	TSH	endocrine	4332	2045	-0.00894896	-0.0226643	0.00476637	0.00699578	-1.27919	0.200898	4280	2032	0.0189344	0.00519289	0.032676	0.00700913	2.70139	0.00693224
PC9	Urine urobilinogen	urinalysis	2816	1507	0.0162467	0.00388651	0.0286068	0.00630359	2.57737	0.0100063	3001	1548	-0.00859867	-0.0214188	0.00422144	0.00653835	-1.31511	0.188572
PC9	White blood cells	cbc	12376	5394	0.00817296	-0.00816381	0.0245097	0.00833442	0.980627	0.326796	12925	5260	0.0168644	0.000390412	0.0333384	0.00840447	2.0066	0.044813

### Sheet: S7
lab	group	n	pearson_r	spearman_r	r2	rmse	mae
IgA	autoimmune	1449	0.175163	0.180288	-0.0994013	1.04816	0.832524
IgG	autoimmune	1568	0.0934827	0.108166	-0.101023	1.04896	0.816731
IgM	autoimmune	1332	0.165813	0.147329	-0.0674053	1.03277	0.820684
Anti-CCP antibody	autoimmune	210	-0.0141702	0.0239476	-0.0429063	1.01879	0.429694
Complement C4	autoimmune	560	0.121913	0.121805	-0.0900189	1.04311	0.821598
BUN	bmp	27802	0.494867	0.470429	0.242394	0.87039	0.619536
Calcium	bmp	27620	0.322815	0.283338	0.098323	0.94955	0.721231
Creatinine	bmp	27915	0.466192	0.497231	0.212437	0.887431	0.597104
eGFR	bmp	28368	0.519507	0.50865	0.265901	0.856781	0.671892
Glucose	bmp	27541	0.252532	0.283592	0.0557028	0.971732	0.662999
Creatine kinase	cardiac	827	0.250656	0.236015	0.0322037	0.983171	0.686373
Troponin T	cardiac	1007	0.0566917	0.0607959	-0.0368651	1.01776	0.260763
Troponin I	cardiac	1328	0.0603815	0.272932	-0.053071	1.02581	0.205309
White blood cells	cbc	25264	0.188753	0.194664	0.0284808	0.985637	0.735943
Red blood cells	cbc	26676	0.495429	0.483499	0.242565	0.870291	0.67818
Hemoglobin	cbc	26949	0.54911	0.538217	0.299036	0.83722	0.658606
Platelets	cbc	26893	0.252776	0.256945	0.0436092	0.977934	0.708284
Granulocytes	cbc	447	0.161942	0.172163	-0.0376847	1.01753	0.781908
Neutrophils	cbc	23933	0.0304219	0.012487	-0.0271813	1.01348	0.132905
Segmented neutrophils	cbc	6542	0.269104	0.111155	0.0294781	0.985075	0.322961
Lymphocytes	cbc	22969	0.187437	0.0992553	0.020719	0.989565	0.354933
Monocytes	cbc	24684	0.0974198	-0.0228039	-0.0049072	1.00243	0.256887
Eosinophils	cbc	24385	0.0136528	0.00884557	-0.0199143	1.00989	0.187537
Basophils	cbc	24337	0.0198937	0.01448	-0.0458271	1.02264	0.151299
Albumin	cmp	23506	0.636209	0.549517	0.404383	0.771746	0.583552
Alkaline phosphatase	cmp	23547	0.279397	0.245004	0.0455628	0.976932	0.727976
ALT	cmp	24007	0.241631	0.262066	0.0484156	0.975472	0.734889
AST	cmp	23632	0.240672	0.232877	0.0448291	0.977308	0.738737
Anion gap	cmp	21772	0.235008	0.232114	0.0441902	0.977633	0.769113
Total bilirubin	cmp	23728	0.315217	0.29363	0.0915599	0.953101	0.715491
Chloride	cmp	27634	0.131046	0.119744	-0.0058585	1.00291	0.757481
GGT	cmp	1169	0.219176	0.229477	-0.0651822	1.03164	0.767047
Magnesium	cmp	13878	0.196973	0.177226	0.0153601	0.992254	0.750174
Phosphate	cmp	11484	0.121109	0.0848346	-0.0051054	1.00251	0.750269
Potassium	cmp	27666	0.1701	0.179961	0.0104687	0.994734	0.775248
Total protein	cmp	23244	0.38159	0.307381	0.138108	0.928361	0.696081
Sodium	cmp	27668	0.162517	0.171131	0.00943194	0.995255	0.764083
INR	coagulation	14554	0.319964	0.305823	0.087497	0.955217	0.544145
Prothrombin time	coagulation	14459	0.325507	0.337164	0.101155	0.948041	0.565771
Partial thromboplastin time	coagulation	13285	0.230864	0.228873	0.0426257	0.978418	0.614098
Free testosterone	endocrine	218	0.120063	0.102468	-0.0542731	1.02442	0.793634
TSH	endocrine	8615	0.128403	0.14525	-0.0566208	1.02786	0.754671
CRP	inflammation	965	0.266929	0.179541	0.0179835	0.990454	0.623361
High-sensitivity CRP	inflammation	1397	0.386988	0.425851	0.124295	0.935456	0.758096
ESR	inflammation	2415	0.265266	0.284208	0.0223548	0.988555	0.772147
Ferritin	iron	2799	0.285823	0.308378	0.0211459	0.989194	0.777788
Iron	iron	3584	0.212169	0.232955	-0.0039308	1.00182	0.76637
Transferrin	iron	3474	0.427928	0.439121	0.164252	0.914061	0.727751
HDL cholesterol	lipid	6155	0.427249	0.427147	0.16975	0.911107	0.710502
LDL cholesterol	lipid	5888	0.340588	0.359133	0.102089	0.947501	0.744363
Total cholesterol	lipid	6412	0.34905	0.354732	0.103048	0.947002	0.751652
Triglycerides	lipid	7570	0.203108	0.21754	0.00308585	0.99839	0.773842
VLDL cholesterol	lipid	605	0.084704	0.114781	-0.0509257	1.0243	0.799233
Folate	vitamins	1278	0.199225	0.151532	-0.0063809	1.00279	0.758606
Beta globulin	other	1049	0.285874	0.286844	-0.0482738	1.02336	0.799907
HbA1c	other	5600	0.253665	0.283054	0.0362459	0.981622	0.709106
Prealbumin	other	3097	0.298203	0.294606	0.0351811	0.982093	0.784351
Urine creatinine	urinalysis	3530	0.248158	0.272429	0.050051	0.974515	0.72588
Urine glucose	urinalysis	1542	0.214164	0.28742	0.00916596	0.995084	0.720911
Urine ketones	urinalysis	1198	0.311002	0.394112	0.0595212	0.969378	0.720127
Leukocyte esterase	urinalysis	462	0.286414	0.472832	0.0340227	0.981777	0.769304
Microalbumin	urinalysis	425	0.0362833	0.11744	-0.109444	1.05206	0.761262
Microalbumin/creatinine ratio	urinalysis	394	0.155412	0.227623	-0.0297005	1.01345	0.733641
Urine urobilinogen	urinalysis	5465	0.201355	0.180752	-0.007748	1.00377	0.779509

### Sheet: S8
PC	code	phecode	description	group	window_days	n_studies_disc	n_participants_disc	n_cases_disc	coefficient_disc	std_dev_disc	lower_disc	upper_disc	z_disc	p_value_disc	OR_disc	OR_lower_disc	OR_upper_disc	n_studies_repl	n_participants_repl	n_cases_repl	coefficient_repl	std_dev_repl	lower_repl	upper_repl	z_repl	p_value_repl	OR_repl	OR_lower_repl	OR_upper_repl
PC1	Z16.21	41.9	Infection with drug-resistant microorganisms	infectious diseases	60	24743	10297	58	0.137085	0.0306031	0.0771042	0.197066	4.47946	7.4833e-06	1.14693	1.08015	1.21782	24879	10296	61	0.230689	0.0330455	0.165921	0.295457	6.98096	2.9317e-12	1.25947	1.18048	1.34374
PC1	B19.20	70.3	Viral hepatitis C	infectious diseases	60	24743	10297	217	0.103961	0.0156688	0.0732512	0.134672	6.63493	3.2465e-11	1.10956	1.076	1.14416	24879	10296	268	0.094328	0.0141291	0.0666356	0.122021	6.67616	2.4528e-11	1.09892	1.06891	1.12978
PC1	B25.9	79	Viral infection	infectious diseases	60	24743	10297	187	0.142057	0.0179061	0.106961	0.177152	7.93344	2.1316e-15	1.15264	1.11289	1.19381	24879	10296	145	0.151195	0.0209317	0.11017	0.192221	7.22329	5.0746e-13	1.16322	1.11647	1.21194
PC1	K68.11	80	Postoperative infection	infectious diseases	60	24743	10297	248	0.216733	0.0164034	0.184583	0.248883	13.2127	7.4161e-40	1.24201	1.20272	1.28259	24879	10296	243	0.173138	0.0159305	0.141915	0.204361	10.8683	1.6318e-27	1.18903	1.15248	1.22674
PC1	C71.9	191.11	Cancer of brain	neoplasms	60	24743	10297	90	-0.110804	0.0221302	-0.154178	-0.0674294	-5.0069	5.5312e-07	0.895114	0.857119	0.934794	24879	10296	84	-0.124675	0.024118	-0.171945	-0.0774041	-5.16935	2.349e-07	0.882784	0.842025	0.925516
PC1	C85.90	202.2	Non-Hodgkins lymphoma	neoplasms	60	24743	10297	254	0.0622042	0.0134162	0.0359089	0.0884994	4.6365	3.5436e-06	1.06418	1.03656	1.09253	24879	10296	300	0.0717966	0.0125986	0.0471037	0.0964894	5.69876	1.2068e-08	1.07444	1.04823	1.1013
PC1	E09.9	249	Secondary diabetes mellitus	endocrine/metabolic	60	24743	10297	191	0.142683	0.0172888	0.108798	0.176569	8.25293	1.5456e-16	1.15336	1.11494	1.19312	24879	10296	213	0.160067	0.0173233	0.126114	0.194021	9.24	2.4651e-20	1.17359	1.13441	1.21412
PC1	E11.9	250.2	Type 2 diabetes	endocrine/metabolic	60	24743	10297	2130	0.0344926	0.00490119	0.0248864	0.0440988	7.03759	1.9559e-12	1.03509	1.0252	1.04509	24879	10296	2259	0.0462423	0.00485653	0.0367237	0.0557609	9.52168	1.7041e-21	1.04733	1.03741	1.05734
PC1	E46	260	Protein-calorie malnutrition	endocrine/metabolic	60	24743	10297	527	0.101582	0.00993758	0.0821049	0.121059	10.222	1.58e-24	1.10692	1.08557	1.12869	24879	10296	510	0.0914888	0.0101977	0.0715017	0.111476	8.97151	2.9248e-19	1.0958	1.07412	1.11793
PC1	E78.5	272.1	Hyperlipidemia	endocrine/metabolic	60	24743	10297	3250	0.0248149	0.00412591	0.0167283	0.0329015	6.0144	1.8055e-09	1.02513	1.01687	1.03345	24879	10296	3334	0.0338409	0.00415946	0.0256885	0.0419933	8.13587	4.0897e-16	1.03442	1.02602	1.04289
PC1	E87.5	276.13	Hyperpotassemia	endocrine/metabolic	60	24743	10297	630	0.0640029	0.00891277	0.0465342	0.0814717	7.18104	6.9183e-13	1.0661	1.04763	1.08488	24879	10296	767	0.0607485	0.0082214	0.0446349	0.0768622	7.38907	1.4786e-13	1.06263	1.04565	1.07989
PC1	D64.9	285	Other anemias	hematopoietic	60	24743	10297	2428	0.0537939	0.0046602	0.0446601	0.0629278	11.5433	7.9844e-31	1.05527	1.04567	1.06495	24879	10296	2540	0.0494071	0.00460115	0.0403891	0.0584252	10.738	6.7486e-27	1.05065	1.04122	1.06017
PC1	R40.0	291.8	Alteration of consciousness	mental disorders	60	24743	10297	111	0.101213	0.0211102	0.0598375	0.142588	4.7945	1.6308e-06	1.10651	1.06166	1.15325	24879	10296	180	0.151877	0.0181585	0.116287	0.187467	8.36394	6.066e-17	1.16402	1.12332	1.20619
PC1	R51	339	Other headache syndromes	neurological	60	24743	10297	596	0.0741986	0.00930812	0.055955	0.0924422	7.97138	1.5691e-15	1.07702	1.05755	1.09685	24879	10296	563	0.070608	0.00958798	0.0518159	0.0894001	7.36423	1.7818e-13	1.07316	1.05318	1.09352
PC1	Z97.4	389	Hearing loss	sense organs	60	24743	10297	572	0.156518	0.0101149	0.136693	0.176343	15.474	5.1954e-54	1.16943	1.14648	1.19285	24879	10296	706	0.158661	0.00921005	0.140609	0.176712	17.2269	1.668e-66	1.17194	1.15097	1.19329
PC1	I08.0	394.1	Mitral valve stenosis and aortic valve stenosis	circulatory system	60	24743	10297	105	0.139194	0.0230453	0.0940261	0.184362	6.04002	1.541e-09	1.14935	1.09859	1.20245	24879	10296	125	0.115898	0.0204202	0.075875	0.155921	5.67565	1.3816e-08	1.12288	1.07883	1.16873
PC1	I07.1	394.7	Disease of tricuspid valve	circulatory system	60	24743	10297	166	0.107726	0.0180415	0.0723652	0.143086	5.97101	2.3578e-09	1.11374	1.07505	1.15383	24879	10296	191	0.158566	0.0179931	0.1233	0.193832	8.81257	1.2231e-18	1.17183	1.13122	1.21389
PC1	I34.0	395.1	Nonrheumatic mitral valve disorders	circulatory system	60	24743	10297	713	0.0833306	0.00854542	0.0665818	0.100079	9.75149	1.8179e-22	1.0869	1.06885	1.10526	24879	10296	721	0.0944769	0.00872416	0.0773778	0.111576	10.8293	2.4995e-27	1.09908	1.08045	1.11804
PC1	I35.0	395.2	Nonrheumatic aortic valve disorders	circulatory system	60	24743	10297	762	0.13311	0.00869479	0.116068	0.150151	15.3092	6.6414e-53	1.14238	1.12307	1.16201	24879	10296	773	0.135818	0.00884283	0.118486	0.15315	15.3591	3.0774e-53	1.14547	1.12579	1.1655
PC1	I10	401.1	Essential hypertension	circulatory system	60	24743	10297	6510	0.0385517	0.00322065	0.0322394	0.0448641	11.9702	5.092e-33	1.0393	1.03276	1.04589	24879	10296	6632	0.037497	0.00323586	0.0311548	0.0438392	11.5879	4.7446e-31	1.03821	1.03165	1.04481
PC1	I11.0	401.21	Hypertensive heart disease	circulatory system	60	24743	10297	378	-0.0486849	0.0108868	-0.0700226	-0.0273472	-4.47193	7.7517e-06	0.952481	0.932373	0.973023	24879	10296	446	-0.0782667	0.01047	-0.0987875	-0.0577459	-7.47534	7.7004e-14	0.924718	0.905935	0.94389
PC1	I12.9	401.22	Hypertensive chronic kidney disease	circulatory system	60	24743	10297	787	0.0615484	0.00822666	0.0454244	0.0776723	7.48158	7.3437e-14	1.06348	1.04647	1.08077	24879	10296	918	0.0793562	0.0078153	0.0640385	0.0946739	10.1539	3.1822e-24	1.08259	1.06613	1.0993
PC1	I25.2	411.2	Myocardial infarction	circulatory system	60	24743	10297	488	0.0830897	0.0102579	0.0629844	0.103195	8.10003	5.4946e-16	1.08664	1.06501	1.10871	24879	10296	514	0.055168	0.00971665	0.0361237	0.0742123	5.67767	1.3654e-08	1.05672	1.03678	1.07704
PC1	I20.9	411.3	Angina pectoris	circulatory system	60	24743	10297	173	0.19486	0.0191368	0.157352	0.232367	10.1825	2.3749e-24	1.21514	1.17041	1.26158	24879	10296	166	0.154012	0.018704	0.117353	0.190671	8.23416	1.8082e-16	1.16651	1.12452	1.21006
PC1	I25.10	411.4	Coronary atherosclerosis	circulatory system	60	24743	10297	2057	0.0368793	0.00521813	0.026652	0.0471067	7.06754	1.577e-12	1.03757	1.02701	1.04823	24879	10296	2027	0.0449671	0.00527273	0.0346327	0.0553014	8.52822	1.4861e-17	1.04599	1.03524	1.05686
PC1	I25.5	411.8	Other chronic ischemic heart disease, unspecified	circulatory system	60	24743	10297	333	0.146424	0.0135073	0.11995	0.172898	10.8403	2.2164e-27	1.15769	1.12744	1.18874	24879	10296	343	0.117471	0.0130156	0.0919612	0.142981	9.02545	1.7896e-19	1.12465	1.09632	1.15371
PC1	I27.89	415.2	Chronic pulmonary heart disease	circulatory system	60	24743	10297	261	0.308806	0.0188245	0.27191	0.345701	16.4044	1.7785e-60	1.3618	1.31247	1.41298	24879	10296	307	0.303167	0.0172447	0.269368	0.336966	17.5803	3.4865e-69	1.35414	1.30914	1.40069
PC1	I27.0	415.21	Primary pulmonary hypertension	circulatory system	60	24743	10297	144	0.0872029	0.0190485	0.0498685	0.124537	4.57794	4.6957e-06	1.09112	1.05113	1.13262	24879	10296	206	0.0739058	0.0161669	0.0422192	0.105592	4.57141	4.8445e-06	1.07671	1.04312	1.11137
PC1	I51.7	416	Cardiomegaly	circulatory system	60	24743	10297	905	0.0499182	0.00734467	0.035523	0.0643135	6.79653	1.0717e-11	1.05119	1.03616	1.06643	24879	10296	955	0.0353543	0.00720898	0.021225	0.0494837	4.90421	9.3805e-07	1.03599	1.02145	1.05073
PC1	R07.9	418	Nonspecific chest pain	circulatory system	60	24743	10297	1634	0.0360462	0.00551611	0.0252348	0.0468576	6.53471	6.3732e-11	1.0367	1.02556	1.04797	24879	10296	1666	0.0399437	0.00551339	0.0291377	0.0507498	7.24486	4.3287e-13	1.04075	1.02957	1.05206
PC1	I31.3	420.2	Pericarditis	circulatory system	60	24743	10297	263	0.12076	0.0146622	0.0920227	0.149497	8.23616	1.7782e-16	1.12835	1.09639	1.16125	24879	10296	318	0.0912168	0.0130227	0.0656929	0.116741	7.00446	2.4793e-12	1.09551	1.0679	1.12383
PC1	I42.9	425.1	Primary/intrinsic cardiomyopathies	circulatory system	60	24743	10297	601	0.138294	0.00992711	0.118837	0.157751	13.931	4.1085e-44	1.14831	1.12619	1.17087	24879	10296	634	0.145289	0.00986936	0.125946	0.164633	14.7212	4.7089e-49	1.15637	1.13422	1.17896
PC1	I42.7	425.2	Secondary/extrinsic cardiomyopathies	circulatory system	60	24743	10297	98	0.162069	0.0250377	0.112996	0.211142	6.47302	9.6065e-11	1.17594	1.11963	1.23509	24879	10296	90	0.171582	0.0267296	0.119193	0.223971	6.41919	1.37e-10	1.18718	1.12659	1.25103
PC1	I47.2	427.12	Paroxysmal ventricular tachycardia	circulatory system	60	24743	10297	432	0.144488	0.0116145	0.121724	0.167252	12.4404	1.5778e-35	1.15545	1.12944	1.18205	24879	10296	416	0.15421	0.0122824	0.130137	0.178283	12.5554	3.7137e-36	1.16674	1.13898	1.19516
PC1	I48.91	427.21	Atrial fibrillation	circulatory system	60	24743	10297	1533	0.0870016	0.00599326	0.075255	0.0987482	14.5166	9.5162e-48	1.0909	1.07816	1.10379	24879	10296	1575	0.0961974	0.00609289	0.0842555	0.108139	15.7885	3.7359e-56	1.10098	1.08791	1.1142
PC1	I48.1	427.22	Atrial flutter	circulatory system	60	24743	10297	816	0.2142	0.00943786	0.195703	0.232698	22.6959	4.922e-114	1.23887	1.21617	1.262	24879	10296	873	0.254019	0.0098755	0.234664	0.273375	25.7222	6.604e-146	1.2892	1.26448	1.31439
PC1	R00.1	427.3	Other specified cardiac dysrhythmias	circulatory system	60	24743	10297	930	0.0558208	0.00728141	0.0415495	0.0700921	7.6662	1.7716e-14	1.05741	1.04242	1.07261	24879	10296	889	0.0863652	0.00771734	0.0712394	0.101491	11.1911	4.5104e-29	1.0902	1.07384	1.10682
PC1	I50.9	428.1	Congestive heart failure (CHF) NOS	circulatory system	60	24743	10297	1308	0.121636	0.00668018	0.108543	0.134729	18.2085	4.4169e-74	1.12934	1.11465	1.14423	24879	10296	1461	0.126452	0.00644972	0.113811	0.139094	19.6059	1.3775e-85	1.1348	1.12054	1.14923
PC1	Z94.1	429.1	Heart transplant/surgery	circulatory system	60	24743	10297	215	0.203287	0.0180964	0.167818	0.238755	11.2336	2.7899e-29	1.22542	1.18272	1.26967	24879	10296	322	0.230918	0.0150181	0.201483	0.260353	15.3759	2.3741e-53	1.25976	1.22322	1.29739
PC1	I97.89	429.9	Cardiac complications, not elsewhere classified	circulatory system	60	24743	10297	221	0.173051	0.0166159	0.140485	0.205618	10.4148	2.1226e-25	1.18893	1.15083	1.22828	24879	10296	176	0.154477	0.0182075	0.118791	0.190163	8.48424	2.1714e-17	1.16705	1.12613	1.20945
PC1	I65.23	433.1	Occlusion and stenosis of precerebral arteries	circulatory system	60	24743	10297	288	0.0604085	0.0129864	0.0349556	0.0858615	4.65167	3.2926e-06	1.06227	1.03557	1.08966	24879	10296	296	0.111654	0.0133841	0.0854211	0.137886	8.34223	7.2902e-17	1.11813	1.08918	1.14784
PC1	I71.2	442.1	Aortic aneurysm	circulatory system	60	24743	10297	568	0.0926201	0.00975063	0.0735092	0.111731	9.49888	2.1216e-21	1.09704	1.07628	1.11821	24879	10296	550	0.116863	0.0102198	0.0968327	0.136894	11.435	2.7968e-30	1.12397	1.10168	1.14671
PC1	I71.4	442.11	Abdominal aortic aneurysm	circulatory system	60	24743	10297	266	0.148962	0.0144574	0.120626	0.177298	10.3035	6.7924e-25	1.16063	1.1282	1.19399	24879	10296	325	0.115854	0.0128234	0.0907203	0.140987	9.03455	1.6467e-19	1.12283	1.09496	1.15141
PC1	I73.9	443.9	Peripheral vascular disease, unspecified	circulatory system	60	24743	10297	559	0.0605963	0.00941885	0.0421357	0.0790569	6.43352	1.2469e-10	1.06247	1.04304	1.08227	24879	10296	549	0.0551002	0.00951051	0.0364599	0.0737404	5.79361	6.889e-09	1.05665	1.03713	1.07653
PC1	I74.3	444.1	Arterial embolism and thrombosis of lower extremity artery	circulatory system	60	24743	10297	117	0.105368	0.0209802	0.064248	0.146489	5.02227	5.1064e-07	1.11112	1.06636	1.15776	24879	10296	99	0.11154	0.0233057	0.065862	0.157219	4.78596	1.7017e-06	1.118	1.06808	1.17025
PC1	J18.9	480	Pneumonia	respiratory	60	24743	10297	1168	0.0483443	0.00666645	0.0352783	0.0614104	7.25188	4.1102e-13	1.04953	1.03591	1.06334	24879	10296	1261	0.0674688	0.00666254	0.0544104	0.0805271	10.1266	4.2107e-24	1.0698	1.05592	1.08386
PC1	J43.9	496.1	Emphysema	respiratory	60	24743	10297	548	0.0551916	0.00960441	0.0363673	0.0740158	5.74648	9.1118e-09	1.05674	1.03704	1.07682	24879	10296	580	0.0519328	0.00950135	0.0333105	0.0705551	5.46584	4.6072e-08	1.0533	1.03387	1.0731
PC1	J84.10	502	Postinflammatory pulmonary fibrosis	respiratory	60	24743	10297	435	0.0679852	0.0111943	0.0460448	0.0899255	6.07321	1.2538e-09	1.07035	1.04712	1.09409	24879	10296	511	0.0786379	0.0106253	0.0578128	0.099463	7.40103	1.3513e-13	1.08181	1.05952	1.10458
PC1	J81.1	503	Pulmonary congestion and hypostasis	respiratory	60	24743	10297	644	0.0524222	0.00863128	0.0355052	0.0693392	6.07352	1.2514e-09	1.05382	1.03614	1.0718	24879	10296	664	0.0606832	0.00881265	0.0434107	0.0779557	6.88592	5.7416e-12	1.06256	1.04437	1.08107
PC1	J81.0	505	Other pulmonary inflamation or edema	respiratory	60	24743	10297	399	0.0580697	0.0110053	0.0364997	0.0796397	5.27652	1.3166e-07	1.05979	1.03717	1.0829	24879	10296	471	0.0467973	0.0102852	0.0266386	0.066956	4.54994	5.366e-06	1.04791	1.027	1.06925
PC1	J98.11	508	Pulmonary collapse; interstitial and compensatory emphysema	respiratory	60	24743	10297	2408	0.0432057	0.00460648	0.0341771	0.0522342	9.37932	6.6402e-21	1.04415	1.03477	1.05362	24879	10296	2469	0.0431688	0.00459846	0.0341559	0.0521816	9.38765	6.1352e-21	1.04411	1.03475	1.05357
PC1	J95.821	509.3	Pulmonary insufficiency or respiratory failure following trauma and surgery	respiratory	60	24743	10297	233	0.0814964	0.0145761	0.0529278	0.110065	5.59111	2.2562e-08	1.08491	1.05435	1.11635	24879	10296	228	0.0961239	0.015447	0.0658483	0.126399	6.22282	4.883e-10	1.1009	1.06806	1.13474
PC1	Z99.11	509.8	Dependence on respirator [Ventilator] or supplemental oxygen	respiratory	60	24743	10297	329	0.0591602	0.0122279	0.0351939	0.0831264	4.83812	1.3107e-06	1.06095	1.03582	1.08668	24879	10296	337	0.0755295	0.0123826	0.0512601	0.0997989	6.09967	1.0629e-09	1.07846	1.0526	1.10495
PC1	J98.4	510	Other diseases of lung	respiratory	60	24743	10297	1113	0.0528585	0.00689296	0.0393486	0.0663685	7.66848	1.7405e-14	1.05428	1.04013	1.06862	24879	10296	1195	0.0776785	0.00688498	0.0641842	0.0911728	11.2823	1.6048e-29	1.08078	1.06629	1.09546
PC1	R06.02	512.7	Shortness of breath	respiratory	60	24743	10297	2273	0.0660666	0.00490768	0.0564477	0.0756854	13.4619	2.6222e-41	1.0683	1.05807	1.07862	24879	10296	2416	0.0693563	0.00481577	0.0599176	0.078795	14.4019	5.0332e-47	1.07182	1.06175	1.08198
PC1	R05	512.8	Cough	respiratory	60	24743	10297	1108	0.0892738	0.00708538	0.0753867	0.103161	12.5997	2.119e-36	1.09338	1.0783	1.10867	24879	10296	1234	0.079948	0.00673242	0.0667527	0.0931433	11.8751	1.5947e-32	1.08323	1.06903	1.09762
PC1	R06.09	512.9	Other dyspnea	respiratory	60	24743	10297	970	0.0380721	0.00716578	0.0240275	0.0521168	5.31305	1.078e-07	1.03881	1.02432	1.0535	24879	10296	1057	0.0366595	0.0070934	0.0227567	0.0505623	5.16812	2.3646e-07	1.03734	1.02302	1.05186
PC1	K56.7	560.1	Paralytic ileus	digestive	60	24743	10297	428	0.0799384	0.0107678	0.058834	0.101043	7.42386	1.1376e-13	1.08322	1.0606	1.10632	24879	10296	428	0.0860248	0.0107644	0.064927	0.107123	7.9916	1.332e-15	1.08983	1.06708	1.11307
PC1	K59.8	564	Functional digestive disorders	digestive	60	24743	10297	131	0.140016	0.0200539	0.100711	0.179321	6.982	2.9101e-12	1.15029	1.10596	1.19641	24879	10296	135	0.136056	0.019595	0.0976504	0.174461	6.9434	3.8278e-12	1.14575	1.10258	1.1906
PC1	K65.1	567	Peritonitis and retroperitoneal infections	digestive	60	24743	10297	177	0.109242	0.0167909	0.0763322	0.142151	6.50601	7.7175e-11	1.11543	1.07932	1.15275	24879	10296	265	0.0940875	0.0134004	0.0678233	0.120352	7.02126	2.1987e-12	1.09866	1.07018	1.12789
PC1	K74.60	571.51	Cirrhosis of liver without mention of alcohol	digestive	60	24743	10297	390	0.0976951	0.0115046	0.0751464	0.120244	8.49181	2.0344e-17	1.10263	1.07804	1.12777	24879	10296	475	0.0717568	0.0104997	0.0511778	0.0923358	6.83419	8.2467e-12	1.07439	1.05251	1.09673
PC1	K72.90	571.8	Liver abscess and sequelae of chronic liver disease	digestive	60	24743	10297	165	0.0973073	0.0174326	0.06314	0.131475	5.58192	2.3788e-08	1.1022	1.06518	1.14051	24879	10296	138	0.129218	0.0195781	0.0908453	0.16759	6.6001	4.1087e-11	1.13794	1.0951	1.18245
PC1	K76.6	571.81	Portal hypertension	digestive	60	24743	10297	156	0.0971914	0.0177511	0.0623999	0.131983	5.47524	4.3692e-08	1.10207	1.06439	1.14109	24879	10296	181	0.0969848	0.0165918	0.0644655	0.129504	5.84534	5.0552e-09	1.10184	1.06659	1.13826
PC1	R18.8	572	Ascites (non malignant)	digestive	60	24743	10297	777	0.0831258	0.00793796	0.0675677	0.0986839	10.4719	1.1624e-25	1.08668	1.0699	1.10372	24879	10296	824	0.0898662	0.00777865	0.0746203	0.105112	11.5529	7.1352e-31	1.09403	1.07747	1.11084
PC1	K76.5	573	Other disorders of liver	digestive	60	24743	10297	286	0.0995711	0.0130621	0.07397	0.125172	7.62293	2.4799e-14	1.1047	1.07677	1.13334	24879	10296	204	0.149532	0.016271	0.117641	0.181422	9.19007	3.926e-20	1.16129	1.12484	1.19892
PC1	K76.1	573.1	Chronic passive congestion of liver	digestive	60	24743	10297	318	0.108978	0.0126189	0.0842454	0.133711	8.63611	5.816e-18	1.11514	1.0879	1.14306	24879	10296	243	0.153573	0.015105	0.123968	0.183179	10.167	2.7821e-24	1.16599	1.13198	1.20103
PC1	Z94.4	573.2	Liver replaced by transplant	digestive	60	24743	10297	260	0.113085	0.0145906	0.0844881	0.141682	7.75054	9.1499e-15	1.11973	1.08816	1.15221	24879	10296	240	0.110604	0.0156789	0.079874	0.141334	7.05433	1.7343e-12	1.11695	1.08315	1.15181
PC1	K86.1	577.2	Chronic pancreatitis	digestive	60	24743	10297	176	0.0937505	0.0164825	0.0614454	0.126056	5.68789	1.2862e-08	1.09829	1.06337	1.13435	24879	10296	181	0.0977386	0.0165405	0.0653197	0.130157	5.90903	3.4412e-09	1.10267	1.0675	1.13901
PC1	R16.1	579.2	Splenomegaly	digestive	60	24743	10297	190	0.124278	0.0166412	0.091662	0.156894	7.4681	8.1358e-14	1.13233	1.09599	1.16987	24879	10296	254	0.0982869	0.0141021	0.0706473	0.125927	6.96967	3.1769e-12	1.10328	1.0732	1.1342
PC1	N08	580.31	Nephritis and nephropathy in diseases classified elsewhere	genitourinary	60	24743	10297	51	0.158773	0.0349426	0.0902868	0.227259	4.54382	5.5243e-06	1.17207	1.09449	1.25516	24879	10296	71	0.217149	0.0308564	0.156672	0.277627	7.03741	1.9584e-12	1.24253	1.16961	1.31999
PC1	N17.9	585.1	Acute renal failure	genitourinary	60	24743	10297	1555	0.0515151	0.00580961	0.0401285	0.0629017	8.86723	7.4991e-19	1.05287	1.04094	1.06492	24879	10296	1690	0.0498856	0.00565768	0.0387968	0.0609745	8.81733	1.1722e-18	1.05115	1.03956	1.06287
PC1	N19	585.2	Renal failure NOS	genitourinary	60	24743	10297	151	0.153385	0.0196414	0.114888	0.191881	7.80925	5.753e-15	1.16577	1.12175	1.21153	24879	10296	135	0.107155	0.0202173	0.0675294	0.14678	5.30015	1.1571e-07	1.11311	1.06986	1.1581
PC1	N18.9	585.3	Chronic renal failure [CKD]	genitourinary	60	24743	10297	1030	0.0751505	0.00732751	0.0607888	0.0895121	10.2559	1.1129e-24	1.07805	1.06267	1.09364	24879	10296	1112	0.096833	0.00727282	0.0825786	0.111088	13.3144	1.9099e-40	1.10168	1.08608	1.11749
PC1	T82.898A	585.31	Renal dialysis	genitourinary	60	24743	10297	105	0.152186	0.0227958	0.107507	0.196865	6.67605	2.4547e-11	1.16438	1.1135	1.21758	24879	10296	152	0.159339	0.0191355	0.121834	0.196844	8.32687	8.3005e-17	1.17274	1.12957	1.21755
PC1	N18.6	585.32	End stage renal disease	genitourinary	60	24743	10297	472	0.083473	0.0105294	0.0628358	0.10411	7.92762	2.2339e-15	1.08706	1.06485	1.10972	24879	10296	445	0.0683084	0.0108506	0.0470416	0.0895753	6.29534	3.0672e-10	1.0707	1.04817	1.09371
PC1	N18.3	585.33	Chronic Kidney Disease, Stage III	genitourinary	60	24743	10297	404	0.0930407	0.0119385	0.0696416	0.11644	7.7933	6.5281e-15	1.09751	1.07212	1.12349	24879	10296	550	0.0914075	0.0101504	0.071513	0.111302	9.0053	2.1507e-19	1.09572	1.07413	1.11773
PC1	N28.9	586	Other disorders of the kidney and ureters	genitourinary	60	24743	10297	482	0.0874938	0.0104055	0.0670994	0.107888	8.4084	4.1565e-17	1.09144	1.0694	1.11392	24879	10296	502	0.0979263	0.0102601	0.0778168	0.118036	9.54437	1.3694e-21	1.10288	1.08092	1.12528
PC1	Z94.0	587	Kidney replaced by transpant	genitourinary	60	24743	10297	219	0.0968158	0.0158352	0.0657794	0.127852	6.11397	9.7182e-10	1.10166	1.06799	1.13638	24879	10296	268	0.133902	0.0148672	0.104763	0.163041	9.00655	2.1264e-19	1.14328	1.11045	1.17708
PC1	N39.0	591	Urinary tract infection	genitourinary	60	24743	10297	1042	0.0531825	0.00690452	0.0396499	0.0667151	7.70256	1.3337e-14	1.05462	1.04045	1.06899	24879	10296	1006	0.0351781	0.00698899	0.02148	0.0488763	5.03336	4.8195e-07	1.0358	1.02171	1.05009
PC1	N99.0	597.2	Urinary complications NEC	genitourinary	60	24743	10297	54	0.151731	0.0319713	0.0890683	0.214393	4.74585	2.0763e-06	1.16385	1.09316	1.23911	24879	10296	54	0.214664	0.0356111	0.144868	0.284461	6.02801	1.6599e-09	1.23945	1.15589	1.32905
PC1	L03.119	681.5	Cellulitis and abscess of leg, except foot	dermatologic	60	24743	10297	126	0.249008	0.0243404	0.201302	0.296715	10.2302	1.4515e-24	1.28275	1.22299	1.34543	24879	10296	109	0.180139	0.023668	0.13375	0.226527	7.61108	2.7181e-14	1.19738	1.14311	1.25424
PC1	L02.211	681.7	Cellulitis and abscess of trunk	dermatologic	60	24743	10297	203	0.135908	0.0164217	0.103722	0.168094	8.27611	1.2726e-16	1.14558	1.10929	1.18305	24879	10296	209	0.104429	0.0154772	0.0740941	0.134764	6.74727	1.5066e-11	1.11008	1.07691	1.14427
PC1	M12.9	716.9	Arthropathy NOS	musculoskeletal	60	24743	10297	171	0.0828747	0.0172219	0.0491204	0.116629	4.81216	1.493e-06	1.08641	1.05035	1.1237	24879	10296	154	0.0837165	0.0177558	0.0489157	0.118517	4.71488	2.4186e-06	1.08732	1.05013	1.12583
PC1	M79.89	729	Other disorders of soft tissues	musculoskeletal	60	24743	10297	699	0.0628691	0.008263	0.0466739	0.0790643	7.60851	2.7727e-14	1.06489	1.04778	1.08227	24879	10296	804	0.0865351	0.00796331	0.0709273	0.102143	10.8667	1.6606e-27	1.09039	1.0735	1.10754
PC1	M85.80	733	Other disorders of bone and cartilage	musculoskeletal	60	24743	10297	460	0.0792582	0.0102795	0.0591109	0.0994056	7.71035	1.2547e-14	1.08248	1.06089	1.10451	24879	10296	409	0.0790459	0.0112732	0.0569508	0.101141	7.01184	2.3521e-12	1.08225	1.0586	1.10643
PC1	M15.9	740.2	Osteoarthrosis, generalized	musculoskeletal	60	24743	10297	225	0.129782	0.0155936	0.0992188	0.160345	8.32276	8.5942e-17	1.13858	1.10431	1.17392	24879	10296	235	0.110089	0.0152287	0.0802415	0.139937	7.22907	4.8633e-13	1.11638	1.08355	1.1502
PC1	R26.2	741.3	Difficulty in walking	musculoskeletal	60	24743	10297	96	-0.107476	0.0214082	-0.149436	-0.0655172	-5.02035	5.1577e-07	0.898098	0.861194	0.936583	24879	10296	126	-0.0895836	0.0188467	-0.126523	-0.0526447	-4.75327	2.0015e-06	0.914312	0.881154	0.948717
PC1	M89.9	743.9	Osteopenia or other disorder of bone and cartilage	musculoskeletal	60	24743	10297	300	0.0646859	0.0126996	0.0397951	0.0895766	5.09354	3.5144e-07	1.06682	1.0406	1.09371	24879	10296	312	0.0900158	0.0129085	0.0647156	0.115316	6.97337	3.0944e-12	1.09419	1.06686	1.12223
PC1	R50.9	783	Fever of unknown origin	symptoms	60	24743	10297	1204	0.0611469	0.00641759	0.0485687	0.0737252	9.52802	1.6031e-21	1.06306	1.04977	1.07651	24879	10296	1285	0.0541358	0.00622406	0.0419369	0.0663347	8.69783	3.3829e-18	1.05563	1.04283	1.06858
PC1	R57.0	797.1	Cardiogenic shock	symptoms	60	24743	10297	187	0.0730097	0.016381	0.0409036	0.105116	4.45698	8.3122e-06	1.07574	1.04175	1.11084	24879	10296	222	0.0734805	0.0155609	0.0429817	0.103979	4.72213	2.3339e-06	1.07625	1.04392	1.10958
PC1	G97.31	850	Hemorrhage or hematoma complicating a procedure	injuries & poisonings	60	24743	10297	192	0.247817	0.0195311	0.209536	0.286097	12.6883	6.8645e-37	1.28123	1.23311	1.33122	24879	10296	222	0.283459	0.019018	0.246185	0.320734	14.9048	3.067e-50	1.32771	1.27914	1.37814
PC1	T82.528A	854	Complications of cardiac/vascular device, implant, and graft	injuries & poisonings	60	24743	10297	78	0.203454	0.0282483	0.148089	0.25882	7.20236	5.9179e-13	1.22563	1.15962	1.2954	24879	10296	91	0.122644	0.0233772	0.0768253	0.168462	5.2463	1.5518e-07	1.13048	1.07985	1.18348
PC1	R65.20	994.2	Sepsis	injuries & poisonings	60	24743	10297	347	0.0618967	0.0117275	0.0389113	0.0848821	5.27793	1.3065e-07	1.06385	1.03968	1.08859	24879	10296	405	0.115665	0.0115005	0.093124	0.138205	10.0573	8.5276e-24	1.12262	1.0976	1.14821
PC10	C34.90	165.1	Cancer of bronchus; lung	neoplasms	60	24743	10297	813	0.0909381	0.00942489	0.0724657	0.109411	9.64873	4.9771e-22	1.0952	1.07516	1.11562	24879	10296	859	0.0673778	0.00914401	0.0494559	0.0852998	7.36852	1.7254e-13	1.0697	1.0507	1.08904
PC10	C80.1	195.1	Malignant neoplasm, other	neoplasms	60	24743	10297	720	0.0633527	0.0104178	0.0429343	0.0837712	6.08122	1.1927e-09	1.0654	1.04387	1.08738	24879	10296	645	0.0597508	0.0106921	0.0387946	0.080707	5.58829	2.2932e-08	1.06157	1.03956	1.08405
PC10	C78.7	198.4	Secondary malignant neoplasm of liver	neoplasms	60	24743	10297	540	0.0985874	0.0125523	0.0739854	0.123189	7.85415	4.0248e-15	1.10361	1.07679	1.1311	24879	10296	564	0.0979324	0.0121794	0.0740613	0.121803	8.04085	8.922e-16	1.10289	1.07687	1.12953
PC10	E11.9	250.2	Type 2 diabetes	endocrine/metabolic	60	24743	10297	2130	-0.0526918	0.00607369	-0.064596	-0.0407875	-8.67541	4.1207e-18	0.948672	0.937446	0.960033	24879	10296	2259	-0.0472278	0.00584166	-0.0586772	-0.0357784	-8.08466	6.2338e-16	0.95387	0.943011	0.964854
PC10	E78.5	272.1	Hyperlipidemia	endocrine/metabolic	60	24743	10297	3250	-0.0425068	0.00507647	-0.0524566	-0.0325571	-8.3733	5.6026e-17	0.958384	0.948896	0.967967	24879	10296	3334	-0.0390707	0.0049453	-0.0487633	-0.0293781	-7.90059	2.7759e-15	0.961683	0.952407	0.971049
PC10	E78.00	272.11	Hypercholesterolemia	endocrine/metabolic	60	24743	10297	1229	-0.0405973	0.0077734	-0.0558328	-0.0253617	-5.22259	1.7644e-07	0.960216	0.945697	0.974957	24879	10296	1268	-0.0432459	0.00761153	-0.0581642	-0.0283276	-5.68163	1.3342e-08	0.957676	0.943495	0.97207
PC10	M10.9	274.1	Gout	endocrine/metabolic	60	24743	10297	417	-0.0860553	0.0132105	-0.111948	-0.0601632	-6.51416	7.31e-11	0.917543	0.894091	0.941611	24879	10296	452	-0.0641619	0.0126603	-0.0889757	-0.0393481	-5.06794	4.0214e-07	0.937853	0.914868	0.961416
PC10	E66.9	278.1	Obesity	endocrine/metabolic	60	24743	10297	1337	-0.0647035	0.00746147	-0.0793277	-0.0500793	-8.67168	4.258e-18	0.937345	0.923737	0.951154	24879	10296	1444	-0.0682304	0.00716706	-0.0822776	-0.0541832	-9.52	1.7317e-21	0.934045	0.921016	0.947259
PC10	E66.01	278.11	Morbid obesity	endocrine/metabolic	60	24743	10297	557	-0.097544	0.0116445	-0.120367	-0.0747211	-8.3768	5.4387e-17	0.907062	0.886595	0.928002	24879	10296	606	-0.140216	0.0113011	-0.162366	-0.118066	-12.4073	2.3856e-35	0.86917	0.85013	0.888637
PC10	G47.30	327.3	Sleep apnea	neurological	60	24743	10297	410	-0.0904074	0.0130386	-0.115963	-0.0648521	-6.9338	4.0967e-12	0.913559	0.890508	0.937206	24879	10296	446	-0.0818713	0.012191	-0.105765	-0.0579774	-6.71573	1.8713e-11	0.921391	0.899636	0.943671
PC10	G47.33	327.32	Obstructive sleep apnea	neurological	60	24743	10297	1272	-0.0630094	0.00749703	-0.0777033	-0.0483155	-8.40458	4.294e-17	0.938935	0.925239	0.952833	24879	10296	1385	-0.0727332	0.00717785	-0.0868015	-0.0586649	-10.133	3.9433e-24	0.929849	0.916859	0.943023
PC10	I34.0	395.1	Nonrheumatic mitral valve disorders	circulatory system	60	24743	10297	713	-0.0611674	0.00971101	-0.0802006	-0.0421341	-6.29876	3.0003e-10	0.940666	0.922931	0.958741	24879	10296	721	-0.0495156	0.00952725	-0.0681886	-0.0308425	-5.19726	2.0225e-07	0.95169	0.934084	0.969628
PC10	I35.0	395.2	Nonrheumatic aortic valve disorders	circulatory system	60	24743	10297	762	-0.0760888	0.00957323	-0.0948519	-0.0573256	-7.94807	1.8944e-15	0.926734	0.909508	0.944287	24879	10296	773	-0.088433	0.00940722	-0.106871	-0.0699951	-9.40054	5.4284e-21	0.915364	0.898642	0.932398
PC10	I10	401.1	Essential hypertension	circulatory system	60	24743	10297	6510	-0.0532576	0.00393086	-0.060962	-0.0455533	-13.5486	8.075e-42	0.948136	0.940859	0.955469	24879	10296	6632	-0.0542747	0.00388592	-0.0618909	-0.0466584	-13.967	2.4786e-44	0.947172	0.939985	0.954413
PC10	I25.10	411.4	Coronary atherosclerosis	circulatory system	60	24743	10297	2057	-0.0444136	0.00624014	-0.0566441	-0.0321831	-7.1174	1.0998e-12	0.956558	0.94493	0.968329	24879	10296	2027	-0.0295077	0.00614534	-0.0415523	-0.017463	-4.80163	1.5738e-06	0.970923	0.959299	0.982689
PC10	I51.7	416	Cardiomegaly	circulatory system	60	24743	10297	905	-0.0482597	0.00867262	-0.0652577	-0.0312617	-5.5646	2.6275e-08	0.952886	0.936826	0.969222	24879	10296	955	-0.0491696	0.00832906	-0.0654942	-0.0328449	-5.90338	3.5614e-09	0.95202	0.936604	0.967689
PC10	R07.9	418	Nonspecific chest pain	circulatory system	60	24743	10297	1634	-0.0354466	0.00665352	-0.0484872	-0.0224059	-5.32749	9.9579e-08	0.965174	0.952669	0.977843	24879	10296	1666	-0.0373172	0.00656584	-0.050186	-0.0244484	-5.68353	1.3194e-08	0.963371	0.951053	0.975848
PC10	I47.2	427.12	Paroxysmal ventricular tachycardia	circulatory system	60	24743	10297	432	-0.087619	0.012576	-0.112268	-0.0629705	-6.96716	3.234e-12	0.91611	0.893805	0.938971	24879	10296	416	-0.0761539	0.0124178	-0.100492	-0.0518154	-6.13262	8.6443e-10	0.926674	0.904392	0.949504
PC10	I48.91	427.21	Atrial fibrillation	circulatory system	60	24743	10297	1533	-0.0697311	0.0069802	-0.083412	-0.0560502	-9.98985	1.6884e-23	0.932645	0.919972	0.945492	24879	10296	1575	-0.0539229	0.00679797	-0.0672467	-0.0405991	-7.93221	2.1529e-15	0.947505	0.934965	0.960214
PC10	I48.1	427.22	Atrial flutter	circulatory system	60	24743	10297	816	-0.113571	0.00931348	-0.131826	-0.0953173	-12.1943	3.3334e-34	0.89264	0.876494	0.909084	24879	10296	873	-0.0967448	0.00893342	-0.114254	-0.0792356	-10.8295	2.4941e-27	0.907788	0.892031	0.923822
PC10	R00.1	427.3	Other specified cardiac dysrhythmias	circulatory system	60	24743	10297	930	-0.0500296	0.00877987	-0.0672378	-0.0328213	-5.69821	1.2107e-08	0.951201	0.934973	0.967711	24879	10296	889	-0.0413861	0.008762	-0.0585593	-0.0242129	-4.72336	2.3198e-06	0.959459	0.943122	0.976078
PC10	I50.9	428.1	Congestive heart failure (CHF) NOS	circulatory system	60	24743	10297	1308	-0.0701129	0.00736616	-0.0845503	-0.0556755	-9.51824	1.7614e-21	0.932289	0.918925	0.945846	24879	10296	1461	-0.0584896	0.00683574	-0.0718874	-0.0450918	-8.55645	1.164e-17	0.943188	0.930636	0.95591
PC10	I50.32	428.4	Heart failure with preserved EF [Diastolic heart failure]	circulatory system	60	24743	10297	345	-0.0867201	0.0143749	-0.114894	-0.0585458	-6.03273	1.6121e-09	0.916934	0.89146	0.943135	24879	10296	412	-0.0688278	0.0130346	-0.0943752	-0.0432804	-5.28038	1.2892e-07	0.933487	0.909941	0.957643
PC10	Z94.1	429.1	Heart transplant/surgery	circulatory system	60	24743	10297	215	0.16018	0.0170521	0.126758	0.193601	9.39352	5.8025e-21	1.17372	1.13514	1.21361	24879	10296	322	0.100234	0.014241	0.0723224	0.128146	7.03843	1.9442e-12	1.10543	1.075	1.13672
PC10	I71.2	442.1	Aortic aneurysm	circulatory system	60	24743	10297	568	-0.0699222	0.0107315	-0.0909555	-0.0488889	-6.51563	7.2385e-11	0.932466	0.913058	0.952287	24879	10296	550	-0.0992864	0.010619	-0.120099	-0.0784735	-9.34988	8.7746e-21	0.905483	0.886832	0.924527
PC10	I77.810	447.7	Aortic ectasia	circulatory system	60	24743	10297	219	-0.100632	0.0167084	-0.13338	-0.0678846	-6.02286	1.7136e-09	0.904265	0.875132	0.934368	24879	10296	279	-0.0892104	0.0145653	-0.117758	-0.060663	-6.12486	9.0763e-10	0.914653	0.888911	0.94114
PC10	A31.0	480.1	Bacterial pneumonia	respiratory	60	24743	10297	117	0.183092	0.0220594	0.139856	0.226328	8.29994	1.0417e-16	1.20092	1.15011	1.25399	24879	10296	177	0.15809	0.0177469	0.123306	0.192873	8.908	5.1961e-19	1.17127	1.13123	1.21273
PC10	J45.909	495	Asthma	respiratory	60	24743	10297	1138	-0.0456264	0.00802956	-0.0613641	-0.0298888	-5.68231	1.3289e-08	0.955399	0.940481	0.970553	24879	10296	1129	-0.0368183	0.0080978	-0.0526897	-0.0209469	-4.5467	5.4494e-06	0.963851	0.948674	0.979271
PC10	J43.9	496.1	Emphysema	respiratory	60	24743	10297	548	0.0539072	0.0107935	0.0327523	0.075062	4.99442	5.9014e-07	1.05539	1.03329	1.07795	24879	10296	580	0.0859897	0.0103689	0.0656671	0.106312	8.29305	1.1038e-16	1.0898	1.06787	1.11217
PC10	J47.9	496.3	Bronchiectasis	respiratory	60	24743	10297	305	0.0907	0.0137512	0.0637481	0.117652	6.59578	4.2303e-11	1.09494	1.06582	1.12485	24879	10296	276	0.10846	0.0142278	0.0805738	0.136346	7.62308	2.4769e-14	1.11456	1.08391	1.14608
PC10	E84.0	499	Cystic fibrosis	respiratory	60	24743	10297	41	0.209718	0.038269	0.134712	0.284723	5.48008	4.2513e-08	1.23333	1.14421	1.32939	24879	10296	59	0.253448	0.0337707	0.187259	0.319637	7.50497	6.1443e-14	1.28846	1.20594	1.37663
PC10	Z94.2	510.2	Lung transplant	respiratory	60	24743	10297	191	0.0821233	0.0172546	0.0483048	0.115942	4.75949	1.9408e-06	1.08559	1.04949	1.12293	24879	10296	278	0.0929239	0.0140943	0.0652996	0.120548	6.59301	4.3099e-11	1.09738	1.06748	1.12812
PC10	R06.02	512.7	Shortness of breath	respiratory	60	24743	10297	2273	-0.0250397	0.00561785	-0.0360505	-0.0140289	-4.45717	8.3049e-06	0.975271	0.964592	0.986069	24879	10296	2416	-0.0263072	0.00543454	-0.0369587	-0.0156557	-4.84074	1.2936e-06	0.974036	0.963716	0.984466
PC10	R91.1	514.2	Solitary pulmonary nodule	respiratory	60	24743	10297	1358	0.047862	0.00701751	0.034108	0.0616161	6.82037	9.0806e-12	1.04903	1.0347	1.06355	24879	10296	1604	0.0463875	0.00639573	0.0338521	0.0589229	7.25289	4.0796e-13	1.04748	1.03443	1.06069
PC10	R31.9	593	Hematuria	genitourinary	60	24743	10297	456	-0.069083	0.0135064	-0.0955551	-0.042611	-5.11484	3.14e-07	0.933249	0.908868	0.958284	24879	10296	411	-0.0684288	0.0139316	-0.0957343	-0.0411233	-4.91175	9.0266e-07	0.93386	0.908705	0.959711
PC10	N20.0	594.1	Calculus of kidney	genitourinary	60	24743	10297	931	-0.0561377	0.00983438	-0.0754128	-0.0368627	-5.70831	1.141e-08	0.945409	0.927361	0.963808	24879	10296	801	-0.0705487	0.0104006	-0.0909334	-0.050164	-6.78316	1.1758e-11	0.931882	0.913079	0.951073
PC10	M15.9	740.2	Osteoarthrosis, generalized	musculoskeletal	60	24743	10297	225	-0.113236	0.0177777	-0.148079	-0.0783918	-6.36952	1.8962e-10	0.89294	0.862363	0.924602	24879	10296	235	-0.152809	0.0184115	-0.188895	-0.116723	-8.29964	1.0443e-16	0.858294	0.827873	0.889832
PC10	M54.9	760	Back pain	symptoms	60	24743	10297	810	-0.0431242	0.00966017	-0.0620578	-0.0241906	-4.46413	8.0397e-06	0.957792	0.939829	0.9761	24879	10296	824	-0.0532259	0.00956275	-0.0719685	-0.0344833	-5.56596	2.6071e-08	0.948166	0.93056	0.966105
PC2	A41.9	38	Septicemia	infectious diseases	60	24743	10297	632	-0.177865	0.0102352	-0.197926	-0.157804	-17.3777	1.2168e-67	0.837056	0.820431	0.854017	24879	10296	647	-0.192507	0.0103476	-0.212788	-0.172226	-18.6041	2.9789e-77	0.824889	0.808328	0.841789
PC2	R78.81	38.3	Bacteremia	infectious diseases	60	24743	10297	435	-0.138747	0.0120047	-0.162276	-0.115219	-11.5578	6.7438e-31	0.870448	0.850206	0.891171	24879	10296	423	-0.166716	0.012198	-0.190624	-0.142809	-13.6675	1.5869e-42	0.84644	0.826443	0.86692
PC2	B96.89	41	Bacterial infection NOS	infectious diseases	60	24743	10297	258	-0.168785	0.0155504	-0.199264	-0.138307	-10.8541	1.9077e-27	0.84469	0.819334	0.870831	24879	10296	243	-0.14793	0.0159014	-0.179097	-0.116764	-9.30301	1.3653e-20	0.862491	0.836025	0.889795
PC2	B95.61	41.11	Methicillin sensitive Staphylococcus aureus	infectious diseases	60	24743	10297	127	-0.17592	0.0219294	-0.2189	-0.132939	-8.02208	1.0397e-15	0.838685	0.803402	0.875519	24879	10296	119	-0.123633	0.0225469	-0.167824	-0.0794415	-5.48335	4.1735e-08	0.883704	0.845503	0.923632
PC2	B95.2	41.2	Streptococcus infection	infectious diseases	60	24743	10297	172	-0.114334	0.0187328	-0.15105	-0.0776187	-6.10344	1.0381e-09	0.89196	0.859805	0.925317	24879	10296	176	-0.179486	0.0188062	-0.216345	-0.142627	-9.54401	1.3742e-21	0.8357	0.805457	0.867078
PC2	B96.20	41.4	E. coli	infectious diseases	60	24743	10297	166	-0.132546	0.0197933	-0.171341	-0.0937522	-6.69652	2.1344e-11	0.875862	0.842535	0.910508	24879	10296	217	-0.135735	0.0168661	-0.168792	-0.102678	-8.04777	8.4314e-16	0.873074	0.844685	0.902418
PC2	B25.9	79	Viral infection	infectious diseases	60	24743	10297	187	-0.11625	0.0178587	-0.151252	-0.0812472	-6.50942	7.5443e-11	0.890253	0.859631	0.921966	24879	10296	145	-0.116323	0.0205033	-0.156509	-0.0761373	-5.67337	1.4001e-08	0.890188	0.855124	0.926689
PC2	B37.0	112	Candidiasis	infectious diseases	60	24743	10297	173	-0.103073	0.0186268	-0.139581	-0.0665658	-5.53363	3.1368e-08	0.902061	0.869722	0.935601	24879	10296	186	-0.0856572	0.0180739	-0.121081	-0.050233	-4.73927	2.1449e-06	0.917909	0.885962	0.951008
PC2	B44.9	117.4	Aspergillosis	infectious diseases	60	24743	10297	47	-0.17721	0.0371447	-0.250012	-0.104408	-4.77081	1.8349e-06	0.837604	0.778791	0.900858	24879	10296	74	-0.15162	0.0292466	-0.208942	-0.0942976	-5.18419	2.1696e-07	0.859315	0.811442	0.910012
PC2	C22.1	155	Cancer of liver and intrahepatic bile duct	neoplasms	60	24743	10297	66	-0.204606	0.0318957	-0.267121	-0.142092	-6.41485	1.4096e-10	0.814968	0.76558	0.867541	24879	10296	46	-0.234793	0.0391742	-0.311574	-0.158013	-5.99357	2.0529e-09	0.790734	0.732294	0.853838
PC2	C25.9	157	Pancreatic cancer	neoplasms	60	24743	10297	298	-0.132113	0.0152832	-0.162067	-0.102158	-8.64428	5.4144e-18	0.876242	0.850384	0.902887	24879	10296	356	-0.157457	0.0139566	-0.184811	-0.130102	-11.2819	1.613e-29	0.854314	0.831261	0.878006
PC2	G89.3	195	Cancer, suspected or other	neoplasms	60	24743	10297	400	-0.134765	0.0127277	-0.159711	-0.109819	-10.5883	3.3773e-26	0.873922	0.852391	0.895997	24879	10296	432	-0.150574	0.01232	-0.174721	-0.126427	-12.2219	2.3746e-34	0.860214	0.839692	0.881238
PC2	C80.1	195.1	Malignant neoplasm, other	neoplasms	60	24743	10297	720	-0.0545968	0.00954313	-0.0733009	-0.0358926	-5.72106	1.0586e-08	0.946867	0.929321	0.964744	24879	10296	645	-0.0529062	0.0100731	-0.0726491	-0.0331633	-5.25223	1.5027e-07	0.948469	0.929927	0.967381
PC2	C79.89	198	Secondary malignant neoplasm	neoplasms	60	24743	10297	310	-0.0785699	0.0144011	-0.106796	-0.0503442	-5.45583	4.8746e-08	0.924437	0.898709	0.950902	24879	10296	312	-0.0715502	0.0142385	-0.0994572	-0.0436431	-5.02511	5.0315e-07	0.93095	0.905329	0.957296
PC2	C77.2	198.1	Secondary malignancy of lymph nodes	neoplasms	60	24743	10297	224	-0.0903979	0.0169296	-0.123579	-0.0572166	-5.33965	9.3126e-08	0.913568	0.883752	0.944389	24879	10296	187	-0.0832725	0.0183045	-0.119149	-0.0473963	-4.54928	5.3829e-06	0.9201	0.887676	0.953709
PC2	C78.6	198.3	Secondary malignant neoplasm of digestive systems	neoplasms	60	24743	10297	311	-0.0737882	0.0144463	-0.102102	-0.045474	-5.10777	3.2599e-07	0.928868	0.902937	0.955544	24879	10296	221	-0.130869	0.0169908	-0.16417	-0.0975676	-7.70235	1.3359e-14	0.877333	0.848598	0.907041
PC2	C78.7	198.4	Secondary malignant neoplasm of liver	neoplasms	60	24743	10297	540	-0.100323	0.0111392	-0.122156	-0.0784907	-9.00632	2.1308e-19	0.904545	0.885011	0.924511	24879	10296	564	-0.12629	0.0107422	-0.147345	-0.105236	-11.7565	6.5369e-32	0.881359	0.862997	0.900112
PC2	C79.51	198.6	Secondary malignancy of bone	neoplasms	60	24743	10297	518	-0.115582	0.0113893	-0.137904	-0.093259	-10.1483	3.3723e-24	0.890848	0.871182	0.910958	24879	10296	628	-0.0977466	0.010387	-0.118105	-0.0773883	-9.41043	4.941e-21	0.906879	0.888603	0.92553
PC2	C90.00	204.4	Multiple myeloma	neoplasms	60	24743	10297	123	-0.107657	0.0225915	-0.151935	-0.0633783	-4.76537	1.8851e-06	0.897936	0.859044	0.938588	24879	10296	117	-0.12308	0.0242377	-0.170585	-0.0755752	-5.07804	3.8134e-07	0.884193	0.843171	0.92721
PC2	E09.9	249	Secondary diabetes mellitus	endocrine/metabolic	60	24743	10297	191	-0.109036	0.0177318	-0.143789	-0.0742822	-6.14919	7.7881e-10	0.896698	0.86607	0.92841	24879	10296	213	-0.0817148	0.0169928	-0.11502	-0.0484095	-4.80879	1.5185e-06	0.921535	0.891348	0.952744
PC2	E11.9	250.2	Type 2 diabetes	endocrine/metabolic	60	24743	10297	2130	-0.059683	0.00577366	-0.0709991	-0.0483668	-10.3371	4.7877e-25	0.942063	0.931463	0.952784	24879	10296	2259	-0.0490433	0.005639	-0.0600955	-0.037991	-8.69716	3.4028e-18	0.95214	0.941675	0.962722
PC2	E11.22	250.22	Type 2 diabetes with renal manifestations	endocrine/metabolic	60	24743	10297	325	-0.207833	0.0148489	-0.236936	-0.17873	-13.9965	1.6377e-44	0.812343	0.789042	0.836332	24879	10296	420	-0.165524	0.0127623	-0.190538	-0.140511	-12.9698	1.8145e-38	0.847449	0.826514	0.868914
PC2	E11.319	250.23	Type 2 diabetes with ophthalmic manifestations	endocrine/metabolic	60	24743	10297	48	-0.220064	0.0369526	-0.29249	-0.147638	-5.95531	2.5958e-09	0.802467	0.746403	0.862743	24879	10296	54	-0.195875	0.0348947	-0.264267	-0.127483	-5.61332	1.9848e-08	0.822115	0.767768	0.880309
PC2	R73.9	250.42	Other abnormal glucose	endocrine/metabolic	60	24743	10297	707	-0.0932818	0.00948283	-0.111868	-0.0746958	-9.83691	7.8068e-23	0.910937	0.894162	0.928026	24879	10296	655	-0.0651641	0.00984335	-0.0844567	-0.0458715	-6.62012	3.5891e-11	0.936914	0.919011	0.955165
PC2	E16.2	251.1	Hypoglycemia	endocrine/metabolic	60	24743	10297	116	-0.124646	0.0229367	-0.169601	-0.0796911	-5.43435	5.4995e-08	0.882809	0.844001	0.923402	24879	10296	118	-0.145006	0.0232261	-0.190528	-0.0994835	-6.24323	4.2862e-10	0.865017	0.826523	0.905305
PC2	E21.3	252.1	Hyperparathyroidism	endocrine/metabolic	60	24743	10297	142	-0.0946617	0.020828	-0.135484	-0.0538396	-4.54493	5.4954e-06	0.909681	0.873293	0.947584	24879	10296	102	-0.116115	0.0244628	-0.164061	-0.0681685	-4.74659	2.0688e-06	0.890373	0.84869	0.934103
PC2	E27.40	255.21	Glucocorticoid deficiency	endocrine/metabolic	60	24743	10297	71	-0.129144	0.0285554	-0.185112	-0.0731766	-4.52258	6.1089e-06	0.878847	0.831012	0.929437	24879	10296	106	-0.137851	0.02422	-0.185322	-0.0903809	-5.69163	1.2583e-08	0.871228	0.830837	0.913583
PC2	E46	260	Protein-calorie malnutrition	endocrine/metabolic	60	24743	10297	527	-0.131496	0.0108576	-0.152777	-0.110216	-12.111	9.2317e-34	0.876782	0.858321	0.895641	24879	10296	510	-0.11941	0.0110686	-0.141104	-0.0977162	-10.7882	3.9133e-27	0.887444	0.868399	0.906906
PC2	R64	260.1	Cachexia	endocrine/metabolic	60	24743	10297	167	-0.181787	0.0195795	-0.220162	-0.143412	-9.28456	1.6238e-20	0.833779	0.802389	0.866397	24879	10296	119	-0.170468	0.0235575	-0.21664	-0.124296	-7.23624	4.6128e-13	0.84327	0.80522	0.883118
PC2	E43	260.2	severe protein-calorie malnutrition	endocrine/metabolic	60	24743	10297	681	-0.195663	0.010101	-0.215461	-0.175866	-19.3707	1.364e-83	0.822289	0.80617	0.838731	24879	10296	688	-0.184562	0.0100818	-0.204322	-0.164802	-18.3065	7.3421e-75	0.831469	0.8152	0.848062
PC2	R62.7	260.3	Adult failure to thrive	endocrine/metabolic	60	24743	10297	181	-0.117135	0.0185599	-0.153511	-0.0807581	-6.31118	2.7691e-10	0.889465	0.857691	0.922417	24879	10296	193	-0.111842	0.0181726	-0.14746	-0.0762247	-6.15445	7.5338e-10	0.894185	0.862897	0.926608
PC2	E88.09	270.38	Other specified disorders of plasma protein metabolism	endocrine/metabolic	60	24743	10297	125	-0.167687	0.0220463	-0.210897	-0.124477	-7.60614	2.824e-14	0.845618	0.809857	0.882958	24879	10296	127	-0.181635	0.0221104	-0.22497	-0.138299	-8.21491	2.1232e-16	0.833906	0.79854	0.870838
PC2	E78.5	272.1	Hyperlipidemia	endocrine/metabolic	60	24743	10297	3250	-0.0524448	0.00492302	-0.0620937	-0.0427958	-10.653	1.689e-26	0.948907	0.939795	0.958107	24879	10296	3334	-0.0371166	0.0048823	-0.0466858	-0.0275475	-7.60228	2.9096e-14	0.963564	0.954387	0.972828
PC2	E83.42	275.3	Disorders of magnesium metabolism	endocrine/metabolic	60	24743	10297	711	-0.151932	0.00951787	-0.170586	-0.133277	-15.9628	2.3215e-57	0.859047	0.84317	0.875223	24879	10296	689	-0.146119	0.00966193	-0.165056	-0.127182	-15.1232	1.1389e-51	0.864055	0.847846	0.880573
PC2	E83.51	275.51	Hypocalcemia	endocrine/metabolic	60	24743	10297	251	-0.132313	0.015864	-0.163406	-0.101221	-8.34048	7.3987e-17	0.876066	0.849246	0.903734	24879	10296	257	-0.172139	0.0154534	-0.202428	-0.141851	-11.1393	8.0797e-29	0.841862	0.816746	0.86775
PC2	E83.39	275.53	Disorders of phosphorus metabolism	endocrine/metabolic	60	24743	10297	487	-0.163362	0.0113912	-0.185689	-0.141036	-14.341	1.2125e-46	0.849284	0.830532	0.868458	24879	10296	457	-0.2048	0.0119509	-0.228223	-0.181376	-17.1367	7.9003e-66	0.81481	0.795947	0.834121
PC2	E87.8	276.1	Electrolyte imbalance	endocrine/metabolic	60	24743	10297	260	-0.182796	0.0154336	-0.213045	-0.152546	-11.844	2.3124e-32	0.832938	0.80812	0.858519	24879	10296	268	-0.204372	0.0154379	-0.23463	-0.174114	-13.2383	5.2695e-40	0.815159	0.790864	0.840201
PC2	E87.0	276.11	Hyperosmolality and/or hypernatremia	endocrine/metabolic	60	24743	10297	330	-0.160584	0.013902	-0.187832	-0.133337	-11.5512	7.2818e-31	0.851646	0.828754	0.87517	24879	10296	371	-0.145549	0.0132136	-0.171447	-0.119651	-11.0151	3.2307e-28	0.864547	0.842445	0.88723
PC2	E87.1	276.12	Hyposmolality and/or hyponatremia	endocrine/metabolic	60	24743	10297	877	-0.126181	0.00863543	-0.143106	-0.109255	-14.612	2.3562e-48	0.881456	0.866662	0.896501	24879	10296	852	-0.135547	0.00878631	-0.152768	-0.118326	-15.427	1.077e-53	0.873238	0.858329	0.888406
PC2	E87.5	276.13	Hyperpotassemia	endocrine/metabolic	60	24743	10297	630	-0.143859	0.0101274	-0.163708	-0.124009	-14.2049	8.5368e-46	0.86601	0.84899	0.883371	24879	10296	767	-0.137234	0.00941178	-0.15568	-0.118787	-14.5811	3.7073e-48	0.871766	0.855833	0.887997
PC2	E87.6	276.14	Hypopotassemia	endocrine/metabolic	60	24743	10297	935	-0.10132	0.0082953	-0.117578	-0.0850611	-12.2141	2.614e-34	0.903644	0.889071	0.918456	24879	10296	922	-0.104721	0.00835849	-0.121103	-0.0883386	-12.5287	5.2017e-36	0.900576	0.885942	0.915451
PC2	E87.4	276.4	Acid-base balance disorder	endocrine/metabolic	60	24743	10297	54	-0.298536	0.0362523	-0.369589	-0.227482	-8.23494	1.7964e-16	0.741904	0.691018	0.796536	24879	10296	109	-0.189115	0.0237539	-0.235672	-0.142558	-7.9614	1.701e-15	0.827692	0.79004	0.867137
PC2	E87.2	276.41	Acidosis	endocrine/metabolic	60	24743	10297	595	-0.161375	0.0103757	-0.181711	-0.141039	-15.5531	1.5165e-54	0.850973	0.833843	0.868456	24879	10296	620	-0.164343	0.0102866	-0.184504	-0.144181	-15.9764	1.8663e-57	0.848451	0.831517	0.865731
PC2	E87.3	276.42	Alkalosis	endocrine/metabolic	60	24743	10297	156	-0.197007	0.0201625	-0.236525	-0.15749	-9.77096	1.5002e-22	0.821185	0.789366	0.854286	24879	10296	185	-0.198843	0.0186805	-0.235456	-0.16223	-10.6444	1.8509e-26	0.819678	0.79021	0.850245
PC2	E86.0	276.5	Hypovolemia	endocrine/metabolic	60	24743	10297	791	-0.0733713	0.00898634	-0.0909842	-0.0557584	-8.16476	3.2208e-16	0.929256	0.913032	0.945768	24879	10296	799	-0.101452	0.0089524	-0.118998	-0.0839051	-11.3323	9.077e-30	0.903525	0.88781	0.919519
PC2	E87.70	276.6	Fluid overload	endocrine/metabolic	60	24743	10297	613	-0.184083	0.0104748	-0.204613	-0.163552	-17.5738	3.9122e-69	0.831867	0.814963	0.849122	24879	10296	589	-0.193235	0.010827	-0.214455	-0.172014	-17.8474	3.0256e-71	0.824288	0.806981	0.841967
PC2	E80.6	277.4	Disorders of bilirubin excretion	endocrine/metabolic	60	24743	10297	153	-0.208718	0.020088	-0.248089	-0.169346	-10.3902	2.7487e-25	0.811624	0.78029	0.844217	24879	10296	137	-0.152126	0.0211106	-0.193503	-0.11075	-7.20615	5.7555e-13	0.85888	0.824068	0.895162
PC2	E66.9	278.1	Obesity	endocrine/metabolic	60	24743	10297	1337	-0.0864076	0.00699753	-0.100123	-0.0726927	-12.3483	4.9755e-35	0.91722	0.904727	0.929887	24879	10296	1444	-0.0630512	0.00676923	-0.0763186	-0.0497837	-9.31438	1.2267e-20	0.938895	0.926521	0.951435
PC2	E66.01	278.11	Morbid obesity	endocrine/metabolic	60	24743	10297	557	-0.121579	0.0105227	-0.142203	-0.100955	-11.5539	7.0516e-31	0.885521	0.867445	0.903974	24879	10296	606	-0.105279	0.0101083	-0.125091	-0.0854667	-10.415	2.1172e-25	0.900074	0.882417	0.918084
PC2	D89.9	279	Disorders involving the immune mechanism	endocrine/metabolic	60	24743	10297	131	-0.125452	0.0212033	-0.16701	-0.0838944	-5.91663	3.286e-09	0.882098	0.846191	0.919528	24879	10296	149	-0.134068	0.0205343	-0.174314	-0.0938209	-6.52894	6.6235e-11	0.874531	0.840033	0.910446
PC2	D84.9	279.1	Immunity deficiency	endocrine/metabolic	60	24743	10297	272	-0.182422	0.0150452	-0.21191	-0.152935	-12.125	7.7873e-34	0.833249	0.809037	0.858186	24879	10296	275	-0.178602	0.0151739	-0.208343	-0.148862	-11.7704	5.5471e-32	0.836438	0.811929	0.861688
PC2	D50.9	280.1	Iron deficiency anemias, unspecified or not due to blood loss	hematopoietic	60	24743	10297	732	-0.125868	0.00929084	-0.144078	-0.107659	-13.5476	8.1894e-42	0.881731	0.86582	0.897934	24879	10296	753	-0.0859671	0.00917686	-0.103954	-0.0679808	-9.36782	7.4047e-21	0.917624	0.901267	0.934278
PC2	D50.0	280.2	Iron deficiency anemia secondary to blood loss (chronic)	hematopoietic	60	24743	10297	298	-0.0995	0.0146088	-0.128133	-0.0708673	-6.81096	9.6947e-12	0.90529	0.879737	0.931586	24879	10296	314	-0.0844175	0.0140196	-0.111895	-0.0569396	-6.02139	1.7292e-09	0.919047	0.894138	0.944651
PC2	D61.818	284.1	Pancytopenia	hematopoietic	60	24743	10297	248	-0.169872	0.0158548	-0.200946	-0.138797	-10.7142	8.7276e-27	0.843773	0.817956	0.870405	24879	10296	202	-0.183372	0.017791	-0.218242	-0.148503	-10.307	6.5499e-25	0.832458	0.803931	0.861998
PC2	D64.9	285	Other anemias	hematopoietic	60	24743	10297	2428	-0.105662	0.00541404	-0.116273	-0.0950503	-19.5162	7.9945e-85	0.899729	0.890232	0.909327	24879	10296	2540	-0.0919484	0.00532343	-0.102382	-0.0815147	-17.2724	7.5923e-67	0.912152	0.902685	0.921719
PC2	D62	285.1	Acute posthemorrhagic anemia	hematopoietic	60	24743	10297	748	-0.14434	0.00940724	-0.162778	-0.125902	-15.3435	3.9154e-53	0.865593	0.84978	0.881701	24879	10296	828	-0.111428	0.00889524	-0.128863	-0.0939939	-12.5267	5.3323e-36	0.894556	0.879095	0.910288
PC2	D63.8	285.2	Anemia of chronic disease	hematopoietic	60	24743	10297	382	-0.143296	0.0129016	-0.168583	-0.118009	-11.1068	1.1622e-28	0.866498	0.844861	0.888688	24879	10296	321	-0.179695	0.0140895	-0.20731	-0.15208	-12.7539	2.9672e-37	0.835525	0.812768	0.858919
PC2	D63.1	285.21	Anemia in chronic kidney disease	hematopoietic	60	24743	10297	374	-0.176384	0.0131395	-0.202137	-0.150631	-13.424	4.3745e-41	0.838296	0.816983	0.860165	24879	10296	421	-0.151812	0.0126335	-0.176573	-0.127051	-12.0166	2.9074e-33	0.85915	0.838138	0.880689
PC2	D63.0	285.22	Anemia in neoplastic disease	hematopoietic	60	24743	10297	148	-0.134548	0.0207277	-0.175174	-0.0939227	-6.49122	8.5147e-11	0.874111	0.839311	0.910353	24879	10296	174	-0.136122	0.01904	-0.17344	-0.0988048	-7.1493	8.7222e-13	0.872736	0.840768	0.90592
PC2	D68.4	286.4	Acquired coagulation factor deficiency	hematopoietic	60	24743	10297	94	-0.251391	0.0264801	-0.303291	-0.199491	-9.49357	2.2326e-21	0.777718	0.738384	0.819148	24879	10296	88	-0.20092	0.0259	-0.251683	-0.150157	-7.75755	8.6587e-15	0.817978	0.777491	0.860573
PC2	D68.9	286.7	Other and unspecified coagulation defects	hematopoietic	60	24743	10297	247	-0.185174	0.0157978	-0.216137	-0.154211	-11.7215	9.8928e-32	0.83096	0.805625	0.857092	24879	10296	246	-0.140642	0.0157542	-0.171519	-0.109764	-8.92723	4.3679e-19	0.868801	0.842384	0.896046
PC2	R79.1	286.9	Abnormal coagulation profile	hematopoietic	60	24743	10297	225	-0.110423	0.0164541	-0.142672	-0.0781735	-6.71098	1.9333e-11	0.895455	0.867038	0.924804	24879	10296	225	-0.13249	0.0165138	-0.164857	-0.100124	-8.02298	1.0321e-15	0.875912	0.848015	0.904726
PC2	D69.6	287.3	Thrombocytopenia	hematopoietic	60	24743	10297	1031	-0.132437	0.00810547	-0.148323	-0.116551	-16.3392	5.1921e-60	0.875958	0.862152	0.889985	24879	10296	1095	-0.14066	0.00790651	-0.156157	-0.125164	-17.7904	8.3809e-71	0.868784	0.855425	0.882352
PC2	D69.59	287.32	Secondary thrombocytopenia	hematopoietic	60	24743	10297	194	-0.107113	0.0179956	-0.142384	-0.0718426	-5.95219	2.6458e-09	0.898424	0.867288	0.930677	24879	10296	150	-0.14797	0.0205769	-0.1883	-0.10764	-7.19106	6.4292e-13	0.862457	0.828367	0.897951
PC2	D72.819	288.1	Decreased white blood cell count	hematopoietic	60	24743	10297	204	-0.121273	0.0171596	-0.154905	-0.0876408	-7.06734	1.5793e-12	0.885792	0.856496	0.91609	24879	10296	188	-0.135852	0.018093	-0.171314	-0.10039	-7.50853	5.9795e-14	0.872972	0.842557	0.904484
PC2	D70.9	288.11	Neutropenia	hematopoietic	60	24743	10297	258	-0.107111	0.0153388	-0.137174	-0.0770474	-6.98301	2.8893e-12	0.898426	0.871818	0.925846	24879	10296	253	-0.0791206	0.0154824	-0.109466	-0.0487756	-5.11035	3.2156e-07	0.923929	0.896313	0.952395
PC2	D72.829	288.2	Elevated white blood cell count	hematopoietic	60	24743	10297	1059	-0.113739	0.00785602	-0.129137	-0.0983417	-14.478	1.6699e-47	0.892491	0.878854	0.906339	24879	10296	1029	-0.102707	0.00798362	-0.118354	-0.0870591	-12.8647	7.1139e-38	0.902392	0.888381	0.916623
PC2	G31.84	292.2	Mild cognitive impairment	mental disorders	60	24743	10297	105	-0.117944	0.0249088	-0.166764	-0.0691234	-4.73502	2.1903e-06	0.888746	0.846399	0.933211	24879	10296	111	-0.146258	0.0242367	-0.193761	-0.0987545	-6.03455	1.5941e-09	0.863935	0.823855	0.905965
PC2	R41.82	292.4	Altered mental status	mental disorders	60	24743	10297	479	-0.140907	0.0116196	-0.163681	-0.118134	-12.1267	7.6223e-34	0.86857	0.849013	0.888577	24879	10296	533	-0.185792	0.0112448	-0.207831	-0.163753	-16.5225	2.5252e-61	0.830446	0.812344	0.848952
PC2	K70.31	317.11	Alcoholic liver damage	mental disorders	60	24743	10297	77	-0.210445	0.0273012	-0.263954	-0.156936	-7.70827	1.2754e-14	0.810224	0.768009	0.854759	24879	10296	69	-0.23416	0.0308378	-0.294601	-0.173719	-7.59327	3.1192e-14	0.791235	0.744829	0.840533
PC2	G47.33	327.32	Obstructive sleep apnea	neurological	60	24743	10297	1272	-0.0868516	0.00728061	-0.101121	-0.0725818	-11.9292	8.3419e-33	0.916813	0.903823	0.92999	24879	10296	1385	-0.0946788	0.00703384	-0.108465	-0.0808927	-13.4605	2.6721e-41	0.909665	0.89721	0.922293
PC2	G47.00	327.4	Insomnia	neurological	60	24743	10297	565	-0.0715508	0.0105229	-0.0921754	-0.0509263	-6.79952	1.0497e-11	0.930949	0.911945	0.950349	24879	10296	565	-0.0739902	0.0105609	-0.0946892	-0.0532912	-7.00605	2.4513e-12	0.928681	0.909656	0.948104
PC2	G89.18	338.1	Acute pain	neurological	60	24743	10297	630	-0.119304	0.010093	-0.139086	-0.0995217	-11.8204	3.0611e-32	0.887538	0.870154	0.90527	24879	10296	641	-0.0904912	0.00990299	-0.109901	-0.0710817	-9.13777	6.3755e-20	0.913482	0.895923	0.931386
PC2	G89.29	338.2	Chronic pain	neurological	60	24743	10297	949	-0.0920785	0.00820362	-0.108157	-0.0759997	-11.2241	3.1042e-29	0.912034	0.897486	0.926816	24879	10296	866	-0.0851633	0.00860363	-0.102026	-0.0683005	-9.89854	4.2241e-23	0.918362	0.903006	0.93398
PC2	G40.909	345	Epilepsy, recurrent seizures, convulsions	neurological	60	24743	10297	167	-0.0954414	0.0190095	-0.132699	-0.0581835	-5.02072	5.1477e-07	0.908972	0.875728	0.943477	24879	10296	198	-0.117084	0.0173314	-0.151053	-0.0831152	-6.75561	1.4223e-11	0.88951	0.859802	0.920245
PC2	R56.9	345.3	Convulsions	neurological	60	24743	10297	324	-0.0820209	0.0137115	-0.108895	-0.0551468	-5.98189	2.2056e-09	0.921253	0.896825	0.946346	24879	10296	267	-0.0952162	0.0150922	-0.124796	-0.065636	-6.30897	2.8091e-10	0.909176	0.882677	0.936472
PC2	G93.40	348.8	Encephalopathy, not elsewhere classified	neurological	60	24743	10297	182	-0.162682	0.0187221	-0.199376	-0.125987	-8.68928	3.6474e-18	0.849862	0.819242	0.881626	24879	10296	152	-0.257013	0.0209049	-0.297986	-0.21604	-12.2943	9.7143e-35	0.773358	0.742312	0.805703
PC2	G93.89	348.9	Other conditions of brain, NOS	neurological	60	24743	10297	235	-0.104813	0.0162948	-0.13675	-0.0728756	-6.43229	1.2569e-10	0.900493	0.872188	0.929717	24879	10296	265	-0.0987212	0.0152901	-0.128689	-0.0687531	-6.45653	1.0713e-10	0.905995	0.879247	0.933557
PC2	G89.4	355.1	Chronic pain syndrome	neurological	60	24743	10297	97	-0.128261	0.0248371	-0.176941	-0.0795811	-5.16408	2.4162e-07	0.879624	0.837829	0.923503	24879	10296	80	-0.154828	0.0273883	-0.208508	-0.101148	-5.65307	1.5761e-08	0.856563	0.811795	0.903799
PC2	G62.9	357	Inflammatory and toxic neuropathy	neurological	60	24743	10297	332	-0.114866	0.0137811	-0.141876	-0.0878551	-8.335	7.7497e-17	0.891486	0.867729	0.915894	24879	10296	289	-0.114947	0.0150757	-0.144495	-0.0853991	-7.62465	2.447e-14	0.891413	0.865459	0.918146
PC2	I36.1	395.3	Nonrheumatic tricuspid valve disorders	circulatory system	60	24743	10297	155	-0.119072	0.0205548	-0.159358	-0.0787849	-5.79288	6.9188e-09	0.887744	0.852691	0.924239	24879	10296	137	-0.10526	0.0214451	-0.147292	-0.0632285	-4.90836	9.1843e-07	0.90009	0.863042	0.938729
PC2	Z95.2	395.6	Heart valve replaced	circulatory system	60	24743	10297	406	-0.159018	0.0135001	-0.185478	-0.132558	-11.779	5.0065e-32	0.852981	0.830707	0.875852	24879	10296	369	-0.102049	0.0140567	-0.129599	-0.074498	-7.25979	3.877e-13	0.902986	0.878447	0.928209
PC2	I10	401.1	Essential hypertension	circulatory system	60	24743	10297	6510	-0.0456833	0.00376169	-0.0530561	-0.0383106	-12.1444	6.1447e-34	0.955344	0.948327	0.962414	24879	10296	6632	-0.0461158	0.00375934	-0.0534839	-0.0387476	-12.267	1.3626e-34	0.954931	0.947921	0.961994
PC2	I13.0	401.2	Hypertensive heart and/or renal disease	circulatory system	60	24743	10297	203	-0.229686	0.0191427	-0.267205	-0.192167	-11.9986	3.6125e-33	0.794783	0.765516	0.825169	24879	10296	251	-0.178948	0.0172221	-0.212702	-0.145193	-10.3906	2.7369e-25	0.83615	0.808397	0.864855
PC2	I11.0	401.21	Hypertensive heart disease	circulatory system	60	24743	10297	378	-0.216031	0.0141893	-0.243842	-0.188221	-15.2249	2.4162e-52	0.80571	0.783612	0.828432	24879	10296	446	-0.215571	0.0130133	-0.241076	-0.190065	-16.5654	1.2387e-61	0.806081	0.785782	0.826905
PC2	I12.9	401.22	Hypertensive chronic kidney disease	circulatory system	60	24743	10297	787	-0.0914476	0.00927853	-0.109633	-0.0732621	-9.85583	6.4677e-23	0.912609	0.896163	0.929357	24879	10296	918	-0.0841446	0.00877005	-0.101334	-0.0669556	-9.59454	8.4291e-22	0.919298	0.903632	0.935237
PC2	I25.10	411.4	Coronary atherosclerosis	circulatory system	60	24743	10297	2057	-0.0954897	0.00627438	-0.107787	-0.0831922	-15.219	2.6457e-52	0.908928	0.897819	0.920174	24879	10296	2027	-0.0643015	0.00622743	-0.0765071	-0.052096	-10.3255	5.4019e-25	0.937722	0.926346	0.949238
PC2	I24.8	411.9	Other acute and subacute forms of ischemic heart disease	circulatory system	60	24743	10297	71	-0.151991	0.0298246	-0.210446	-0.0935359	-5.09616	3.4661e-07	0.858996	0.810223	0.910705	24879	10296	65	-0.148107	0.0314245	-0.209698	-0.0865157	-4.71309	2.4399e-06	0.862339	0.810829	0.917121
PC2	I51.9	414	Other forms of chronic heart disease	circulatory system	60	24743	10297	174	-0.0930369	0.019085	-0.130443	-0.0556309	-4.87487	1.0888e-06	0.91116	0.877707	0.945888	24879	10296	148	-0.105863	0.0211801	-0.147376	-0.0643512	-4.99825	5.7853e-07	0.899547	0.86297	0.937676
PC2	I28.8	415	Pulmonary heart disease	circulatory system	60	24743	10297	48	-0.241923	0.0378721	-0.316151	-0.167695	-6.3879	1.6818e-10	0.785116	0.728949	0.845611	24879	10296	59	-0.259186	0.0352799	-0.328334	-0.190039	-7.34657	2.0336e-13	0.771679	0.720123	0.826927
PC2	I26.09	415.1	Acute pulmonary heart disease	circulatory system	60	24743	10297	59	-0.250862	0.0333238	-0.316175	-0.185548	-7.528	5.1523e-14	0.77813	0.728932	0.830649	24879	10296	56	-0.185296	0.0338081	-0.251559	-0.119033	-5.4808	4.234e-08	0.830859	0.777588	0.887779
PC2	I26.99	415.11	Pulmonary embolism and infarction, acute	circulatory system	60	24743	10297	672	-0.158912	0.00998755	-0.178487	-0.139337	-15.911	5.3134e-57	0.853071	0.836535	0.869935	24879	10296	669	-0.152829	0.00994992	-0.172331	-0.133328	-15.3599	3.0423e-53	0.858276	0.841701	0.875178
PC2	I27.0	415.21	Primary pulmonary hypertension	circulatory system	60	24743	10297	144	-0.172736	0.020538	-0.21299	-0.132482	-8.41057	4.0803e-17	0.84136	0.808165	0.875918	24879	10296	206	-0.101998	0.0175415	-0.136379	-0.0676173	-5.81468	6.0751e-09	0.903031	0.872512	0.934618
PC2	I51.7	416	Cardiomegaly	circulatory system	60	24743	10297	905	-0.127577	0.00859237	-0.144418	-0.110736	-14.8477	7.2014e-50	0.880226	0.865526	0.895175	24879	10296	955	-0.13004	0.00841319	-0.14653	-0.11355	-15.4567	6.7993e-54	0.87806	0.8637	0.892659
PC2	R07.9	418	Nonspecific chest pain	circulatory system	60	24743	10297	1634	-0.0450461	0.00645129	-0.0576904	-0.0324018	-6.98249	2.8999e-12	0.955953	0.943942	0.968118	24879	10296	1666	-0.0439327	0.00638771	-0.0564523	-0.031413	-6.87768	6.0835e-12	0.957018	0.945112	0.969075
PC2	I31.3	420.2	Pericarditis	circulatory system	60	24743	10297	263	-0.111428	0.0151741	-0.141169	-0.0816872	-7.34328	2.0842e-13	0.894556	0.868343	0.92156	24879	10296	318	-0.104491	0.0139367	-0.131806	-0.0771752	-7.4975	6.5045e-14	0.900783	0.876511	0.925728
PC2	I33.0	420.3	Endocarditis	circulatory system	60	24743	10297	135	-0.117523	0.0212585	-0.159189	-0.0758573	-5.52829	3.2337e-08	0.88912	0.852835	0.926948	24879	10296	149	-0.119758	0.0203051	-0.159555	-0.0799604	-5.89791	3.6814e-09	0.887135	0.852523	0.923153
PC2	I44.0	426.21	First degree AV block	circulatory system	60	24743	10297	192	-0.131185	0.0190522	-0.168527	-0.0938435	-6.88555	5.7563e-12	0.877055	0.844909	0.910425	24879	10296	194	-0.135532	0.0191982	-0.173159	-0.0979039	-7.05962	1.6696e-12	0.873252	0.841004	0.906736
PC2	I45.10	426.31	Right bundle branch block	circulatory system	60	24743	10297	289	-0.0774056	0.0151252	-0.107051	-0.0477607	-5.11765	3.0937e-07	0.925514	0.89848	0.953362	24879	10296	310	-0.0801781	0.0145661	-0.108727	-0.051629	-5.50442	3.7039e-08	0.922952	0.896975	0.949681
PC2	R94.31	426.7	Abnormal electrocardiogram [ECG] [EKG]	circulatory system	60	24743	10297	1335	-0.105217	0.00710373	-0.11914	-0.0912941	-14.8115	1.2341e-49	0.900129	0.887683	0.912749	24879	10296	1378	-0.0943096	0.00701445	-0.108058	-0.0805615	-13.445	3.292e-41	0.910001	0.897576	0.922598
PC2	I45.81	426.8	Other cardiac conduction disorders	circulatory system	60	24743	10297	216	-0.165673	0.0169211	-0.198838	-0.132509	-9.79092	1.2316e-22	0.847323	0.819682	0.875895	24879	10296	267	-0.149863	0.015001	-0.179264	-0.120461	-9.99019	1.6825e-23	0.860826	0.835885	0.886511
PC2	I47.1	427.11	Paroxysmal supraventricular tachycardia	circulatory system	60	24743	10297	281	-0.113981	0.0150005	-0.143381	-0.0845805	-7.59848	2.9963e-14	0.892275	0.866424	0.918898	24879	10296	310	-0.0791984	0.0143344	-0.107293	-0.0511034	-5.52504	3.2941e-08	0.923857	0.898262	0.95018
PC2	I48.91	427.21	Atrial fibrillation	circulatory system	60	24743	10297	1533	-0.0620148	0.00685308	-0.0754466	-0.048583	-9.04919	1.4404e-19	0.939869	0.927329	0.952578	24879	10296	1575	-0.036964	0.00686106	-0.0504115	-0.0235166	-5.38751	7.1441e-08	0.963711	0.950838	0.976758
PC2	R00.1	427.3	Other specified cardiac dysrhythmias	circulatory system	60	24743	10297	930	-0.0405085	0.00840309	-0.0569783	-0.0240388	-4.82067	1.4308e-06	0.960301	0.944615	0.976248	24879	10296	889	-0.0430094	0.00861692	-0.0598983	-0.0261206	-4.99128	5.9982e-07	0.957902	0.94186	0.974218
PC2	I46.9	427.42	Cardiac arrest	circulatory system	60	24743	10297	109	-0.119048	0.0237755	-0.165647	-0.0724491	-5.00718	5.5233e-07	0.887765	0.847345	0.930113	24879	10296	90	-0.208553	0.0270003	-0.261473	-0.155634	-7.72412	1.1263e-14	0.811758	0.769917	0.855873
PC2	I49.9	427.5	Arrhythmia (cardiac) NOS	circulatory system	60	24743	10297	409	-0.0985384	0.0125686	-0.123172	-0.0739043	-7.84002	4.5049e-15	0.906161	0.884111	0.928761	24879	10296	379	-0.122399	0.0130434	-0.147963	-0.0968342	-9.38397	6.3533e-21	0.884796	0.862463	0.907707
PC2	I49.3	427.6	Premature beats	circulatory system	60	24743	10297	301	-0.090972	0.0146064	-0.1196	-0.062344	-6.22824	4.7169e-10	0.913043	0.887275	0.93956	24879	10296	305	-0.0682147	0.0145949	-0.0968202	-0.0396091	-4.67386	2.9559e-06	0.93406	0.907719	0.961165
PC2	I49.1	427.61	Supraventricular premature beats	circulatory system	60	24743	10297	180	-0.12361	0.0196444	-0.162112	-0.0851075	-6.29238	3.1264e-10	0.883725	0.850346	0.918414	24879	10296	196	-0.104508	0.0184742	-0.140716	-0.068299	-5.65696	1.5408e-08	0.900768	0.868736	0.933981
PC2	R00.0	427.7	Tachycardia NOS	circulatory system	60	24743	10297	1284	-0.150743	0.00726787	-0.164988	-0.136498	-20.741	1.4777e-95	0.860069	0.847904	0.872408	24879	10296	1327	-0.156164	0.00719479	-0.170266	-0.142063	-21.7052	1.834e-104	0.855419	0.843441	0.867567
PC2	I50.9	428.1	Congestive heart failure (CHF) NOS	circulatory system	60	24743	10297	1308	-0.0855222	0.00726034	-0.0997522	-0.0712922	-11.7794	4.9866e-32	0.918033	0.905062	0.93119	24879	10296	1461	-0.0862461	0.00690018	-0.0997702	-0.072722	-12.4991	7.5494e-36	0.917368	0.905045	0.929859
PC2	I50.22	428.3	Heart failure with reduced EF [Systolic or combined heart failure]	circulatory system	60	24743	10297	374	-0.0936296	0.0131853	-0.119472	-0.0677868	-7.10104	1.2382e-12	0.91062	0.887388	0.93446	24879	10296	425	-0.0894897	0.0124383	-0.113868	-0.0651112	-7.19471	6.2594e-13	0.914398	0.892375	0.936963
PC2	I50.32	428.4	Heart failure with preserved EF [Diastolic heart failure]	circulatory system	60	24743	10297	345	-0.196858	0.0149129	-0.226087	-0.167629	-13.2005	8.7123e-40	0.821307	0.797649	0.845667	24879	10296	412	-0.160413	0.013913	-0.187682	-0.133144	-11.5298	9.3401e-31	0.851792	0.828878	0.875339
PC2	R09.89	429.3	Symptoms involving cardiovascular system	circulatory system	60	24743	10297	643	-0.14649	0.010443	-0.166958	-0.126022	-14.0276	1.0573e-44	0.863735	0.846235	0.881596	24879	10296	673	-0.144862	0.0101427	-0.164741	-0.124983	-14.2823	2.8196e-46	0.865142	0.848113	0.882512
PC2	I60.9	430.1	Subarachnoid hemorrhage	circulatory system	60	24743	10297	56	-0.184097	0.0329271	-0.248633	-0.119561	-5.59104	2.2572e-08	0.831855	0.779867	0.88731	24879	10296	61	-0.141172	0.0315759	-0.203059	-0.0792841	-4.47087	7.7901e-06	0.86834	0.81623	0.923777
PC2	I67.2	433.12	Cerebral atherosclerosis	circulatory system	60	24743	10297	91	-0.219823	0.0287784	-0.276228	-0.163419	-7.63849	2.1978e-14	0.802661	0.75864	0.849236	24879	10296	138	-0.151895	0.0228741	-0.196727	-0.107062	-6.64046	3.1271e-11	0.859079	0.821415	0.89847
PC2	I63.9	433.21	Cerebral artery occlusion, with cerebral infarction	circulatory system	60	24743	10297	376	-0.102565	0.0132955	-0.128623	-0.0765057	-7.7142	1.2174e-14	0.90252	0.879305	0.926348	24879	10296	407	-0.10254	0.012758	-0.127545	-0.077535	-8.03733	9.1819e-16	0.902542	0.880253	0.925395
PC2	I70.0	440.9	Atherosclerosis of aorta	circulatory system	60	24743	10297	320	-0.157422	0.0148908	-0.186607	-0.128236	-10.5717	4.0309e-26	0.854344	0.82977	0.879646	24879	10296	321	-0.0926057	0.0148912	-0.121792	-0.0634195	-6.21882	5.0092e-10	0.911553	0.885333	0.93855
PC2	I73.9	443.9	Peripheral vascular disease, unspecified	circulatory system	60	24743	10297	559	-0.118555	0.0111273	-0.140364	-0.0967454	-10.6544	1.664e-26	0.888203	0.869042	0.907787	24879	10296	549	-0.0750829	0.0113778	-0.0973829	-0.052783	-6.5991	4.1365e-11	0.927667	0.907209	0.948586
PC2	I74.3	444.1	Arterial embolism and thrombosis of lower extremity artery	circulatory system	60	24743	10297	117	-0.138716	0.0227736	-0.183352	-0.0940805	-6.09108	1.1215e-09	0.870475	0.832475	0.910209	24879	10296	99	-0.147763	0.0251888	-0.197132	-0.0983935	-5.8662	4.4588e-09	0.862636	0.821082	0.906292
PC2	I77.810	447.7	Aortic ectasia	circulatory system	60	24743	10297	219	-0.0858895	0.0181359	-0.121435	-0.0503439	-4.73589	2.1809e-06	0.917696	0.885648	0.950902	24879	10296	279	-0.102259	0.0155373	-0.132712	-0.0718063	-6.5815	4.6573e-11	0.902796	0.875718	0.930711
PC2	I81	452	Other venous embolism and thrombosis	circulatory system	60	24743	10297	89	-0.164611	0.0259018	-0.215377	-0.113844	-6.35518	2.0819e-10	0.848224	0.806237	0.892397	24879	10296	122	-0.172371	0.0224557	-0.216383	-0.128358	-7.67604	1.6408e-14	0.841667	0.805427	0.879538
PC2	I82.409	452.2	Deep vein thrombosis [DVT]	circulatory system	60	24743	10297	464	-0.1495	0.0116085	-0.172253	-0.126748	-12.8785	5.9493e-38	0.861138	0.841766	0.880956	24879	10296	542	-0.127615	0.0109076	-0.148994	-0.106237	-11.6997	1.2791e-31	0.880192	0.861575	0.899212
PC2	I95.9	458.9	Hypotension NOS	circulatory system	60	24743	10297	812	-0.146138	0.00897634	-0.163731	-0.128545	-16.2803	1.3613e-59	0.864039	0.84897	0.879374	24879	10296	820	-0.143445	0.00895838	-0.161003	-0.125887	-16.0124	1.0475e-57	0.866369	0.85129	0.881715
PC2	I99.8	459.9	Circulatory disease NEC	circulatory system	60	24743	10297	83	-0.151638	0.0272224	-0.204993	-0.0982826	-5.57032	2.5428e-08	0.8593	0.814653	0.906393	24879	10296	50	-0.180051	0.0360627	-0.250733	-0.10937	-4.99273	5.9533e-07	0.835227	0.77823	0.896399
PC2	J18.9	480	Pneumonia	respiratory	60	24743	10297	1168	-0.134504	0.0076364	-0.149471	-0.119537	-17.6135	1.94e-69	0.874149	0.861163	0.887331	24879	10296	1261	-0.121858	0.00737612	-0.136315	-0.107401	-16.5206	2.6077e-61	0.885274	0.872568	0.898165
PC2	J18.1	480.11	Pneumococcal pneumonia	respiratory	60	24743	10297	154	-0.181698	0.0204761	-0.221831	-0.141566	-8.87369	7.076e-19	0.833853	0.801051	0.867998	24879	10296	148	-0.213002	0.0213338	-0.254815	-0.171188	-9.98421	1.7871e-23	0.808155	0.77506	0.842663
PC2	J15.1	480.12	Pseudomonal pneumonia	respiratory	60	24743	10297	69	-0.236264	0.0316425	-0.298283	-0.174246	-7.46669	8.2237e-14	0.789572	0.742092	0.84009	24879	10296	93	-0.128963	0.0263341	-0.180576	-0.0773487	-4.89717	9.7226e-07	0.879007	0.834789	0.925567
PC2	J44.9	496	Chronic airway obstruction	respiratory	60	24743	10297	1025	-0.0781205	0.00831328	-0.0944143	-0.0618268	-9.39707	5.6101e-21	0.924853	0.909906	0.940046	24879	10296	1132	-0.0845095	0.00804372	-0.100275	-0.0687441	-10.5063	8.0831e-26	0.918963	0.904589	0.933566
PC2	J43.9	496.1	Emphysema	respiratory	60	24743	10297	548	-0.098676	0.0110815	-0.120395	-0.0769567	-8.90459	5.3583e-19	0.906036	0.88657	0.92593	24879	10296	580	-0.0565589	0.0108604	-0.0778448	-0.035273	-5.20783	1.9107e-07	0.945011	0.925108	0.965342
PC2	J44.1	496.21	Obstructive chronic bronchitis	respiratory	60	24743	10297	167	-0.095672	0.0200968	-0.135061	-0.056283	-4.76056	1.9306e-06	0.908762	0.873663	0.945272	24879	10296	174	-0.115655	0.0198633	-0.154586	-0.0767235	-5.82254	5.7959e-09	0.890783	0.85677	0.926146
PC2	J47.9	496.3	Bronchiectasis	respiratory	60	24743	10297	305	-0.148169	0.0149082	-0.177388	-0.118949	-9.93875	2.8235e-23	0.862286	0.837455	0.887853	24879	10296	276	-0.097639	0.0157477	-0.128504	-0.0667741	-6.20021	5.6387e-10	0.906976	0.87941	0.935407
PC2	E84.0	499	Cystic fibrosis	respiratory	60	24743	10297	41	-0.222034	0.0401804	-0.300786	-0.143282	-5.52592	3.2777e-08	0.800888	0.740236	0.86651	24879	10296	59	-0.18905	0.0324628	-0.252676	-0.125424	-5.82358	5.7601e-09	0.827745	0.77672	0.882123
PC2	J69.0	501	Pneumonitis due to inhalation of food or vomitus	respiratory	60	24743	10297	301	-0.145172	0.0144263	-0.173447	-0.116896	-10.0629	8.0554e-24	0.864874	0.840762	0.889677	24879	10296	267	-0.121751	0.0153777	-0.151891	-0.091611	-7.91735	2.4262e-15	0.885369	0.859082	0.91246
PC2	J84.10	502	Postinflammatory pulmonary fibrosis	respiratory	60	24743	10297	435	-0.146401	0.0123117	-0.170532	-0.122271	-11.8912	1.3151e-32	0.863811	0.843216	0.884909	24879	10296	511	-0.125313	0.0116242	-0.148096	-0.10253	-10.7803	4.2626e-27	0.882221	0.862349	0.902551
PC2	J81.1	503	Pulmonary congestion and hypostasis	respiratory	60	24743	10297	644	-0.16589	0.0102232	-0.185927	-0.145853	-16.2267	3.2631e-59	0.847139	0.830334	0.864285	24879	10296	664	-0.159496	0.0101257	-0.179341	-0.13965	-15.7516	6.6956e-56	0.852574	0.83582	0.869663
PC2	J84.9	504	Other alveolar and parietoalveolar pneumonopathy	respiratory	60	24743	10297	380	-0.286558	0.0146996	-0.315369	-0.257747	-19.4943	1.2276e-84	0.750844	0.72952	0.77279	24879	10296	489	-0.280267	0.0134442	-0.306617	-0.253917	-20.8467	1.6322e-96	0.755582	0.735932	0.775756
PC2	J84.112	504.1	Idiopathic fibrosing alveolitis	respiratory	60	24743	10297	89	-0.365835	0.0323152	-0.429171	-0.302498	-11.3208	1.0349e-29	0.693617	0.651048	0.73897	24879	10296	103	-0.370085	0.0315526	-0.431927	-0.308243	-11.7291	9.0362e-32	0.690676	0.649257	0.734737
PC2	J81.0	505	Other pulmonary inflamation or edema	respiratory	60	24743	10297	399	-0.17723	0.0130034	-0.202717	-0.151744	-13.6295	2.6736e-42	0.837587	0.81651	0.859208	24879	10296	471	-0.170903	0.0119756	-0.194374	-0.147431	-14.2709	3.3221e-46	0.842904	0.82335	0.862922
PC2	J93.9	506	Empyema and pneumothorax	respiratory	60	24743	10297	452	-0.103232	0.0119907	-0.126733	-0.0797302	-8.60932	7.3498e-18	0.901918	0.880969	0.923365	24879	10296	436	-0.112854	0.0122988	-0.136959	-0.0887486	-9.17603	4.4727e-20	0.893281	0.872006	0.915076
PC2	J90	507	Pleurisy; pleural effusion	respiratory	60	24743	10297	1330	-0.187792	0.00757316	-0.202635	-0.172949	-24.7971	9.637e-136	0.828787	0.816576	0.84118	24879	10296	1393	-0.190024	0.00742056	-0.204568	-0.17548	-25.6078	1.249e-144	0.826939	0.814999	0.839054
PC2	J98.11	508	Pulmonary collapse; interstitial and compensatory emphysema	respiratory	60	24743	10297	2408	-0.11991	0.00555698	-0.130801	-0.109018	-21.5782	2.88e-103	0.887001	0.877392	0.896714	24879	10296	2469	-0.115901	0.00549258	-0.126666	-0.105136	-21.1014	7.727e-99	0.890563	0.881028	0.900202
PC2	J96.01	509.1	Respiratory failure	respiratory	60	24743	10297	697	-0.19572	0.00988599	-0.215096	-0.176344	-19.7977	3.1148e-87	0.822242	0.806464	0.83833	24879	10296	726	-0.177077	0.00967484	-0.196039	-0.158114	-18.3028	7.8576e-75	0.837715	0.82198	0.853752
PC2	J80	509.2	Respiratory insufficiency	respiratory	60	24743	10297	106	-0.281352	0.0252079	-0.330758	-0.231945	-11.1613	6.3086e-29	0.754763	0.718379	0.79299	24879	10296	134	-0.154806	0.021428	-0.196804	-0.112808	-7.22449	5.03e-13	0.856581	0.821351	0.893322
PC2	J95.821	509.3	Pulmonary insufficiency or respiratory failure following trauma and surgery	respiratory	60	24743	10297	233	-0.113357	0.0164904	-0.145678	-0.0810365	-6.87413	6.2369e-12	0.892832	0.864436	0.92216	24879	10296	228	-0.0852179	0.0168433	-0.11823	-0.0522057	-5.05946	4.2044e-07	0.918312	0.888492	0.949134
PC2	Z99.11	509.8	Dependence on respirator [Ventilator] or supplemental oxygen	respiratory	60	24743	10297	329	-0.162953	0.0137486	-0.1899	-0.136007	-11.8524	2.0922e-32	0.849631	0.827042	0.872837	24879	10296	337	-0.158519	0.013614	-0.185202	-0.131836	-11.6438	2.4667e-31	0.853407	0.830937	0.876485
PC2	J98.4	510	Other diseases of lung	respiratory	60	24743	10297	1113	-0.0751752	0.00777958	-0.090423	-0.0599275	-9.66314	4.3238e-22	0.927581	0.913545	0.941833	24879	10296	1195	-0.0526551	0.00759596	-0.0675429	-0.0377673	-6.93199	4.1496e-12	0.948707	0.934688	0.962937
PC2	Z94.2	510.2	Lung transplant	respiratory	60	24743	10297	191	-0.198001	0.0185794	-0.234416	-0.161586	-10.657	1.6168e-26	0.820369	0.791033	0.850793	24879	10296	278	-0.162806	0.0154142	-0.193018	-0.132595	-10.5621	4.4655e-26	0.849756	0.824467	0.87582
PC2	R06.02	512.7	Shortness of breath	respiratory	60	24743	10297	2273	-0.0808308	0.00559683	-0.0918003	-0.0698612	-14.4422	2.8054e-47	0.92235	0.912287	0.932523	24879	10296	2416	-0.0784714	0.00548717	-0.0892261	-0.0677167	-14.3009	2.1607e-46	0.924529	0.914639	0.934525
PC2	R06.09	512.9	Other dyspnea	respiratory	60	24743	10297	970	-0.100854	0.00826544	-0.117054	-0.0846536	-12.2018	3.0387e-34	0.904065	0.889538	0.91883	24879	10296	1057	-0.0689308	0.00807226	-0.0847521	-0.0531094	-8.53921	1.3514e-17	0.933391	0.91874	0.948276
PC2	R06.82	513.4	Hyperventilation	respiratory	60	24743	10297	89	-0.173201	0.0262316	-0.224614	-0.121788	-6.60275	4.036e-11	0.840969	0.798825	0.885336	24879	10296	67	-0.243243	0.0316203	-0.305217	-0.181268	-7.6926	1.4418e-14	0.784081	0.736963	0.834212
PC2	J98.6	513.8	Disorders of diaphragm	respiratory	60	24743	10297	173	-0.127708	0.0191475	-0.165236	-0.0901794	-6.66968	2.5636e-11	0.88011	0.847693	0.913767	24879	10296	195	-0.137555	0.0185836	-0.173978	-0.101132	-7.40197	1.3418e-13	0.871486	0.840315	0.903814
PC2	R91.8	514	Abnormal findings examination of lungs	respiratory	60	24743	10297	2642	-0.0976187	0.00537398	-0.108151	-0.0870859	-18.1651	9.7593e-74	0.906995	0.897492	0.916598	24879	10296	2951	-0.0847604	0.00512117	-0.0947977	-0.0747231	-16.551	1.5749e-61	0.918732	0.909557	0.928
PC2	J98.8	519.8	Other diseases of respiratory system, NEC	respiratory	60	24743	10297	90	-0.149272	0.0258579	-0.199953	-0.0985917	-5.77278	7.7972e-09	0.861335	0.818769	0.906113	24879	10296	115	-0.106033	0.023809	-0.152697	-0.0593678	-4.45347	8.4493e-06	0.899395	0.85839	0.94236
PC2	K21.9	530.11	GERD	digestive	60	24743	10297	3034	-0.045522	0.00487751	-0.0550818	-0.0359623	-9.33305	1.0287e-20	0.955499	0.946408	0.964677	24879	10296	3085	-0.0456302	0.00488643	-0.0552074	-0.0360529	-9.33813	9.8049e-21	0.955395	0.946289	0.964589
PC2	I85.00	530.2	Esophageal bleeding (varices/hemorrhage)	digestive	60	24743	10297	88	-0.145875	0.026291	-0.197404	-0.0943453	-5.54846	2.8819e-08	0.864266	0.820859	0.909969	24879	10296	105	-0.16929	0.0244202	-0.217152	-0.121427	-6.93235	4.139e-12	0.844264	0.804807	0.885656
PC2	R13.10	532	Dysphagia	digestive	60	24743	10297	636	-0.105896	0.0100713	-0.125636	-0.0861568	-10.5146	7.3974e-26	0.899518	0.881936	0.91745	24879	10296	539	-0.0786064	0.0109496	-0.100067	-0.0571456	-7.17894	7.0254e-13	0.924404	0.904777	0.944457
PC2	K31.89	537	Other disorders of stomach and duodenum	digestive	60	24743	10297	372	-0.102357	0.0128972	-0.127635	-0.0770786	-7.93636	2.082e-15	0.902708	0.880175	0.925817	24879	10296	412	-0.0769951	0.0124008	-0.1013	-0.05269	-6.2089	5.3358e-10	0.925894	0.903662	0.948674
PC2	K56.7	560.1	Paralytic ileus	digestive	60	24743	10297	428	-0.0872978	0.012026	-0.110868	-0.0637274	-7.25912	3.8961e-13	0.916404	0.895057	0.938261	24879	10296	428	-0.0681417	0.0121515	-0.0919582	-0.0443252	-5.60768	2.0505e-08	0.934128	0.912143	0.956643
PC2	K57.92	562.2	Diverticulitis	digestive	60	24743	10297	400	0.097446	0.0133101	0.0713586	0.123533	7.32118	2.458e-13	1.10235	1.07397	1.13149	24879	10296	381	0.0678678	0.0134599	0.041487	0.0942487	5.04224	4.6012e-07	1.07022	1.04236	1.09883
PC2	K66.8	568	Other disorders of peritoneum	digestive	60	24743	10297	147	-0.0932311	0.020428	-0.133269	-0.053193	-4.56389	5.0215e-06	0.910983	0.875229	0.948197	24879	10296	184	-0.141937	0.0180083	-0.177233	-0.106642	-7.88177	3.2277e-15	0.867676	0.837585	0.898848
PC2	K63.89	569	Other disorders of intestine	digestive	60	24743	10297	677	-0.0649396	0.00971372	-0.0839781	-0.0459011	-6.68535	2.3037e-11	0.937124	0.919451	0.955136	24879	10296	697	-0.0430035	0.00959899	-0.0618171	-0.0241898	-4.48	7.4643e-06	0.957908	0.940055	0.9761
PC2	K91.89	569.2	Gastrointestinal complications	digestive	60	24743	10297	149	-0.103465	0.0203731	-0.143396	-0.0635347	-5.07852	3.8039e-07	0.901707	0.866411	0.938442	24879	10296	222	-0.102239	0.0164875	-0.134554	-0.0699246	-6.20103	5.6096e-10	0.902813	0.874105	0.932464
PC2	K74.60	571.51	Cirrhosis of liver without mention of alcohol	digestive	60	24743	10297	390	-0.144401	0.0126607	-0.169216	-0.119587	-11.4054	3.9276e-30	0.86554	0.844327	0.887287	24879	10296	475	-0.154396	0.0115767	-0.177087	-0.131706	-13.3368	1.4144e-40	0.856932	0.837707	0.876598
PC2	K72.90	571.8	Liver abscess and sequelae of chronic liver disease	digestive	60	24743	10297	165	-0.20653	0.0192283	-0.244216	-0.168843	-10.7409	6.5394e-27	0.813402	0.783318	0.844642	24879	10296	138	-0.181652	0.0210529	-0.222915	-0.140389	-8.62836	6.2239e-18	0.833891	0.800183	0.86902
PC2	K76.6	571.81	Portal hypertension	digestive	60	24743	10297	156	-0.211054	0.0198453	-0.24995	-0.172158	-10.635	2.049e-26	0.80973	0.77884	0.841846	24879	10296	181	-0.185223	0.0186882	-0.221851	-0.148595	-9.91126	3.7193e-23	0.830919	0.801035	0.861918
PC2	R18.8	572	Ascites (non malignant)	digestive	60	24743	10297	777	-0.142015	0.00915788	-0.159964	-0.124066	-15.5074	3.0899e-54	0.867608	0.852174	0.883321	24879	10296	824	-0.127779	0.00888129	-0.145186	-0.110372	-14.3875	6.2011e-47	0.880048	0.864861	0.895501
PC2	Z94.4	573.2	Liver replaced by transplant	digestive	60	24743	10297	260	-0.0817852	0.0153662	-0.111902	-0.051668	-5.3224	1.0241e-07	0.92147	0.894131	0.949644	24879	10296	240	-0.0894285	0.016235	-0.121248	-0.0576085	-5.50839	3.6213e-08	0.914454	0.885814	0.944019
PC2	K72.00	573.4	Acute and subacute necrosis of liver	digestive	60	24743	10297	177	-0.188009	0.0187833	-0.224824	-0.151195	-10.0094	1.3859e-23	0.828607	0.798657	0.85968	24879	10296	165	-0.193942	0.0191629	-0.231501	-0.156384	-10.1207	4.4723e-24	0.823705	0.793342	0.855231
PC2	R17	573.5	Jaundice (not of newborn)	digestive	60	24743	10297	156	-0.149105	0.0196596	-0.187638	-0.110573	-7.58435	3.3415e-14	0.861478	0.828915	0.895321	24879	10296	160	-0.103032	0.0194181	-0.141091	-0.0649729	-5.30595	1.1209e-07	0.902098	0.868411	0.937093
PC2	R74.0	573.6	Nonspecific elevation of levels of transaminase or lactic acid dehydrogenase [LDH]	digestive	60	24743	10297	162	-0.108863	0.0191581	-0.146412	-0.0713138	-5.68234	1.3286e-08	0.896853	0.863802	0.93117	24879	10296	153	-0.154688	0.0198838	-0.193659	-0.115716	-7.77958	7.2766e-15	0.856683	0.823939	0.890728
PC2	R94.5	573.7	Abnormal results of function study of liver	digestive	60	24743	10297	213	-0.1466	0.01696	-0.179841	-0.113359	-8.64387	5.4339e-18	0.863639	0.835403	0.89283	24879	10296	192	-0.179156	0.0178023	-0.214048	-0.144264	-10.0636	7.9988e-24	0.835975	0.807309	0.865659
PC2	K83.1	575.2	Obstruction of bile duct	digestive	60	24743	10297	159	-0.111164	0.0202594	-0.150872	-0.0714566	-5.48705	4.087e-08	0.894792	0.859958	0.931037	24879	10296	157	-0.161001	0.0200337	-0.200266	-0.121735	-8.03649	9.2449e-16	0.851291	0.818513	0.885383
PC2	K82.8	575.7	Other disorders of gallbladder	digestive	60	24743	10297	188	-0.0939596	0.0180495	-0.129336	-0.0585832	-5.20566	1.933e-07	0.91032	0.878679	0.9431	24879	10296	194	-0.127794	0.017817	-0.162714	-0.0928727	-7.17255	7.3614e-13	0.880035	0.849834	0.911309
PC2	K83.8	575.8	Other disorders of biliary tract	digestive	60	24743	10297	223	-0.0928767	0.0167451	-0.125696	-0.0600569	-5.5465	2.9144e-08	0.911306	0.881882	0.941711	24879	10296	256	-0.0912698	0.0157007	-0.122043	-0.0604969	-5.8131	6.1328e-09	0.912771	0.885111	0.941297
PC2	K86.89	577	Diseases of pancreas	digestive	60	24743	10297	250	-0.104873	0.0158779	-0.135993	-0.0737525	-6.60493	3.977e-11	0.900439	0.872849	0.928902	24879	10296	288	-0.126984	0.0148203	-0.156031	-0.0979363	-8.5682	1.0512e-17	0.880748	0.855533	0.906707
PC2	K92.2	578.9	Hemorrhage of gastrointestinal tract	digestive	60	24743	10297	394	-0.106851	0.0127264	-0.131794	-0.0819077	-8.39599	4.6198e-17	0.89866	0.876521	0.921357	24879	10296	428	-0.0844358	0.0121864	-0.108321	-0.060551	-6.92872	4.2467e-12	0.919031	0.89734	0.941246
PC2	R16.1	579.2	Splenomegaly	digestive	60	24743	10297	190	-0.114684	0.0178533	-0.149676	-0.079692	-6.42368	1.3302e-10	0.891648	0.860987	0.923401	24879	10296	254	-0.134057	0.015548	-0.164531	-0.103584	-8.62219	6.5687e-18	0.87454	0.848292	0.9016
PC2	R19.5	579.8	Nonspecific abnormal findings in stool contents	digestive	60	24743	10297	149	-0.102287	0.0203223	-0.142118	-0.0624558	-5.03323	4.8228e-07	0.902771	0.867519	0.939455	24879	10296	111	-0.118759	0.023552	-0.164919	-0.0725974	-5.0424	4.5974e-07	0.888022	0.847962	0.929975
PC2	N17.9	585.1	Acute renal failure	genitourinary	60	24743	10297	1555	-0.121494	0.00668685	-0.1346	-0.108388	-18.1691	9.0655e-74	0.885596	0.874065	0.897279	24879	10296	1690	-0.108647	0.00651335	-0.121413	-0.0958809	-16.6806	1.8127e-62	0.897047	0.885668	0.908572
PC2	N18.9	585.3	Chronic renal failure [CKD]	genitourinary	60	24743	10297	1030	-0.0960277	0.00813587	-0.111974	-0.0800817	-11.803	3.7658e-32	0.908439	0.894068	0.923041	24879	10296	1112	-0.101531	0.00799878	-0.117208	-0.0858537	-12.6933	6.4402e-37	0.903453	0.8894	0.917728
PC2	N18.6	585.32	End stage renal disease	genitourinary	60	24743	10297	472	-0.157026	0.0115784	-0.179719	-0.134333	-13.562	6.7289e-42	0.854682	0.835505	0.874299	24879	10296	445	-0.162192	0.0121177	-0.185942	-0.138442	-13.3847	7.4309e-41	0.850278	0.830321	0.870714
PC2	N18.4	585.34	Chronic Kidney Disease, Stage IV	genitourinary	60	24743	10297	202	-0.0904807	0.0175824	-0.124941	-0.0560198	-5.1461	2.6596e-07	0.913492	0.882549	0.94552	24879	10296	234	-0.123959	0.0172933	-0.157853	-0.0900645	-7.16802	7.6089e-13	0.883416	0.853975	0.913872
PC2	Z94.0	587	Kidney replaced by transpant	genitourinary	60	24743	10297	219	-0.141675	0.0165297	-0.174073	-0.109278	-8.57096	1.0263e-17	0.867903	0.840236	0.896481	24879	10296	268	-0.121558	0.0152822	-0.151511	-0.0916054	-7.95422	1.8027e-15	0.88554	0.859409	0.912465
PC2	N25.81	588.2	Secondary hyperparathyroidism (of renal origin)	genitourinary	60	24743	10297	127	-0.209737	0.0226661	-0.254162	-0.165312	-9.25334	2.1759e-20	0.810797	0.775566	0.847629	24879	10296	159	-0.204997	0.0200333	-0.244261	-0.165733	-10.2328	1.4133e-24	0.81465	0.783283	0.847273
PC2	N20.0	594.1	Calculus of kidney	genitourinary	60	24743	10297	931	0.0399504	0.00873625	0.0228277	0.0570732	4.57295	4.8091e-06	1.04076	1.02309	1.05873	24879	10296	801	0.0422279	0.00947089	0.0236653	0.0607905	4.4587	8.2457e-06	1.04313	1.02395	1.06268
PC2	R33.9	599.2	Retention of urine	genitourinary	60	24743	10297	411	-0.0701067	0.0124507	-0.0945095	-0.0457038	-5.63076	1.7942e-08	0.932294	0.909819	0.955325	24879	10296	432	-0.0666257	0.0122135	-0.0905637	-0.0426876	-5.45508	4.8952e-08	0.935545	0.913416	0.958211
PC2	R34	599.6	Oliguria and anuria	genitourinary	60	24743	10297	75	-0.18746	0.0294891	-0.245258	-0.129663	-6.35693	2.0582e-10	0.829062	0.782503	0.878392	24879	10296	114	-0.238048	0.0234803	-0.284068	-0.192027	-10.1382	3.7398e-24	0.788165	0.752715	0.825285
PC2	L08.9	686	Other local infections of skin and subcutaneous tissue	dermatologic	60	24743	10297	95	-0.14606	0.0247491	-0.194568	-0.097553	-5.90165	3.5989e-09	0.864106	0.823191	0.907054	24879	10296	115	-0.154584	0.0229624	-0.199589	-0.109579	-6.73206	1.6728e-11	0.856772	0.819067	0.896212
PC2	D86.9	697	Sarcoidosis	dermatologic	60	24743	10297	273	-0.0860432	0.0150889	-0.115617	-0.0564695	-5.70243	1.1811e-08	0.917555	0.890817	0.945095	24879	10296	280	-0.0953736	0.0150473	-0.124866	-0.0658815	-6.33827	2.3236e-10	0.909033	0.882615	0.936242
PC2	M86.9	710.19	Unspecified osteomyelitis	musculoskeletal	60	24743	10297	63	-0.199537	0.0321709	-0.262591	-0.136483	-6.20241	5.5604e-10	0.81911	0.769057	0.872421	24879	10296	87	-0.125252	0.0271365	-0.178439	-0.0720657	-4.61563	3.919e-06	0.882274	0.836575	0.93047
PC2	M79.89	729	Other disorders of soft tissues	musculoskeletal	60	24743	10297	699	-0.070717	0.00951577	-0.0893676	-0.0520665	-7.43156	1.0732e-13	0.931725	0.914509	0.949266	24879	10296	804	-0.0723512	0.00892821	-0.0898501	-0.0548522	-8.10366	5.3329e-16	0.930204	0.914068	0.946625
PC2	R26.2	741.3	Difficulty in walking	musculoskeletal	60	24743	10297	96	-0.187892	0.0262296	-0.239301	-0.136483	-7.16336	7.8725e-13	0.828704	0.787178	0.872421	24879	10296	126	-0.163923	0.0227949	-0.2086	-0.119246	-7.1912	6.4222e-13	0.848807	0.81172	0.88759
PC2	M81.0	743.11	Osteoporosis NOS	musculoskeletal	60	24743	10297	492	-0.0690336	0.0118206	-0.0922016	-0.0458656	-5.8401	5.2169e-09	0.933295	0.911921	0.95517	24879	10296	503	-0.0587271	0.0119008	-0.0820523	-0.0354019	-4.93471	8.0271e-07	0.942964	0.921224	0.965217
PC2	Q87.40	758	Chromosomal anomalies and genetic disorders	congenital anomalies	60	24743	10297	58	-0.235994	0.034114	-0.302856	-0.169132	-6.91782	4.5865e-12	0.789785	0.738705	0.844397	24879	10296	67	-0.237024	0.0313017	-0.298375	-0.175674	-7.57226	3.6679e-14	0.788972	0.742023	0.838891
PC2	R29.898	771	Musculoskeletal symptoms referable to limbs	symptoms	60	24743	10297	461	-0.0915684	0.0116851	-0.114471	-0.068666	-7.83636	4.6381e-15	0.912499	0.891838	0.933638	24879	10296	411	-0.105751	0.0123029	-0.129864	-0.0816379	-8.59561	8.2823e-18	0.899648	0.878214	0.921606
PC2	R29.818	781	Symptoms involving nervous and musculoskeletal systems	symptoms	60	24743	10297	283	-0.0851477	0.0148496	-0.114252	-0.0560431	-5.73402	9.808e-09	0.918377	0.892033	0.945498	24879	10296	297	-0.123703	0.0143758	-0.151879	-0.0955271	-8.60498	7.6332e-18	0.883642	0.859092	0.908894
PC2	R60.0	782.3	Edema	symptoms	60	24743	10297	1017	-0.129325	0.00808467	-0.145171	-0.113479	-15.9963	1.3555e-57	0.878688	0.864875	0.892723	24879	10296	1072	-0.120357	0.0079016	-0.135844	-0.10487	-15.2319	2.1708e-52	0.886604	0.872979	0.900442
PC2	R50.9	783	Fever of unknown origin	symptoms	60	24743	10297	1204	-0.0552013	0.00736569	-0.0696378	-0.0407648	-7.49438	6.6612e-14	0.946295	0.932732	0.960055	24879	10296	1285	-0.0833907	0.00715682	-0.0974178	-0.0693635	-11.6519	2.2438e-31	0.919992	0.907177	0.932987
PC2	R79.89	790.6	Other abnormal blood chemistry	symptoms	60	24743	10297	788	-0.0811156	0.00899187	-0.0987394	-0.0634919	-9.021	1.8638e-19	0.922087	0.905979	0.938482	24879	10296	759	-0.0903045	0.00923285	-0.108401	-0.0722085	-9.78079	1.3614e-22	0.913653	0.897268	0.930337
PC2	I96	791	Gangrene	symptoms	60	24743	10297	92	-0.185642	0.0256558	-0.235927	-0.135357	-7.23586	4.626e-13	0.830571	0.789839	0.873404	24879	10296	61	-0.210095	0.0314651	-0.271765	-0.148424	-6.67707	2.4377e-11	0.810507	0.762033	0.862065
PC2	R57.9	797	Shock	symptoms	60	24743	10297	162	-0.233126	0.0200008	-0.272327	-0.193925	-11.6558	2.1428e-31	0.792054	0.761605	0.823719	24879	10296	189	-0.22544	0.0191367	-0.262947	-0.187933	-11.7805	4.92e-32	0.798165	0.768783	0.828671
PC2	R57.0	797.1	Cardiogenic shock	symptoms	60	24743	10297	187	-0.178696	0.0186752	-0.215298	-0.142093	-9.56859	1.0837e-21	0.836361	0.806301	0.867541	24879	10296	222	-0.134238	0.0169543	-0.167468	-0.101009	-7.91765	2.4204e-15	0.874382	0.845804	0.903925
PC2	R53.83	798	Malaise and fatigue	symptoms	60	24743	10297	1237	-0.0667142	0.0072917	-0.0810057	-0.0524227	-9.14933	5.7288e-20	0.935463	0.922188	0.948928	24879	10296	1252	-0.0692115	0.00726601	-0.0834526	-0.0549704	-9.52538	1.6444e-21	0.933129	0.919935	0.946513
PC2	Y83.0	851	Complications of transplants and reattached limbs	injuries & poisonings	60	24743	10297	84	-0.145186	0.026254	-0.196643	-0.093729	-5.53005	3.2013e-08	0.864862	0.821484	0.910529	24879	10296	78	-0.167756	0.0279611	-0.222558	-0.112953	-5.99962	1.9778e-09	0.84556	0.800468	0.893193
PC2	R65.10	994.1	Systemic inflammatory response syndrome (SIRS)	injuries & poisonings	60	24743	10297	152	-0.111267	0.0199765	-0.150421	-0.0721141	-5.56991	2.5487e-08	0.8947	0.860346	0.930425	24879	10296	112	-0.110827	0.0229313	-0.155772	-0.0658827	-4.83302	1.3448e-06	0.895093	0.855755	0.936241
PC2	R65.20	994.2	Sepsis	injuries & poisonings	60	24743	10297	347	-0.136676	0.0134031	-0.162945	-0.110406	-10.1973	2.038e-24	0.872253	0.849637	0.89547	24879	10296	405	-0.119447	0.0123788	-0.143709	-0.0951846	-9.64928	4.95e-22	0.887411	0.86614	0.909205
PC3	A41.9	38	Septicemia	infectious diseases	60	24743	10297	632	-0.113212	0.00951431	-0.131859	-0.094564	-11.8991	1.1963e-32	0.892962	0.876464	0.909769	24879	10296	647	-0.108454	0.00942252	-0.126922	-0.0899862	-11.5101	1.1736e-30	0.89722	0.880803	0.913944
PC3	R78.81	38.3	Bacteremia	infectious diseases	60	24743	10297	435	-0.105993	0.0112834	-0.128108	-0.0838776	-9.3937	5.7926e-21	0.899431	0.879759	0.919544	24879	10296	423	-0.11551	0.011715	-0.138471	-0.0925493	-9.86003	6.2028e-23	0.890911	0.870688	0.911604
PC3	B96.89	41	Bacterial infection NOS	infectious diseases	60	24743	10297	258	-0.0805917	0.0146377	-0.109281	-0.0519024	-5.50578	3.6755e-08	0.92257	0.896479	0.949422	24879	10296	243	-0.106364	0.0151424	-0.136042	-0.076685	-7.02423	2.1525e-12	0.899098	0.872806	0.926182
PC3	B95.61	41.11	Methicillin sensitive Staphylococcus aureus	infectious diseases	60	24743	10297	127	-0.10076	0.0202612	-0.140471	-0.0610483	-4.97304	6.5913e-07	0.90415	0.868949	0.940778	24879	10296	119	-0.0987159	0.0217412	-0.141328	-0.0561039	-4.5405	5.6121e-06	0.906	0.868205	0.945441
PC3	B95.2	41.2	Streptococcus infection	infectious diseases	60	24743	10297	172	-0.11255	0.0180121	-0.147853	-0.0772471	-6.24858	4.142e-10	0.893553	0.862558	0.925661	24879	10296	176	-0.111893	0.0183466	-0.147851	-0.0759341	-6.09883	1.0685e-09	0.89414	0.862559	0.926877
PC3	B96.20	41.4	E. coli	infectious diseases	60	24743	10297	166	-0.132786	0.0185797	-0.169201	-0.0963699	-7.14679	8.8828e-13	0.875653	0.844339	0.908128	24879	10296	217	-0.134751	0.0162379	-0.166577	-0.102926	-8.29857	1.0537e-16	0.873933	0.846558	0.902194
PC3	B19.20	70.3	Viral hepatitis C	infectious diseases	60	24743	10297	217	-0.104122	0.0164235	-0.136311	-0.0719325	-6.33982	2.3004e-10	0.901115	0.872571	0.930594	24879	10296	268	-0.101618	0.014859	-0.130742	-0.0724954	-6.83886	7.9826e-12	0.903374	0.877445	0.93007
PC3	B25.9	79	Viral infection	infectious diseases	60	24743	10297	187	-0.0892138	0.0175788	-0.123668	-0.05476	-5.07508	3.8733e-07	0.91465	0.883673	0.946712	24879	10296	145	-0.133892	0.0204597	-0.173992	-0.0937914	-6.54416	5.9829e-11	0.874685	0.840304	0.910473
PC3	K68.11	80	Postoperative infection	infectious diseases	60	24743	10297	248	-0.124307	0.0152422	-0.154181	-0.0944325	-8.15544	3.4792e-16	0.883109	0.857117	0.909889	24879	10296	243	-0.14668	0.0157097	-0.17747	-0.115889	-9.33691	9.9191e-21	0.86357	0.837386	0.890574
PC3	B37.0	112	Candidiasis	infectious diseases	60	24743	10297	173	-0.0896461	0.0172353	-0.123427	-0.0558655	-5.20129	1.9791e-07	0.914255	0.883886	0.945666	24879	10296	186	-0.0939053	0.0166585	-0.126555	-0.0612553	-5.63709	1.7295e-08	0.910369	0.881125	0.940583
PC3	C61	185	Cancer of prostate	neoplasms	60	24743	10297	594	-0.0459477	0.0102698	-0.0660762	-0.0258192	-4.47405	7.675e-06	0.955092	0.93606	0.974511	24879	10296	788	-0.0459979	0.00919302	-0.0640159	-0.0279799	-5.00356	5.628e-07	0.955044	0.93799	0.972408
PC3	D25.9	218.1	Uterine leiomyoma	neoplasms	60	24743	10297	242	-0.0937618	0.0151421	-0.12344	-0.0640838	-6.19213	5.9355e-10	0.9105	0.883875	0.937926	24879	10296	248	-0.074149	0.0149462	-0.103443	-0.0448549	-4.96104	7.0115e-07	0.928533	0.901727	0.956136
PC3	E03.9	244.4	Hypothyroidism NOS	endocrine/metabolic	60	24743	10297	1346	-0.0346477	0.00651542	-0.0474177	-0.0218777	-5.3178	1.0503e-07	0.965946	0.953689	0.97836	24879	10296	1416	-0.0446711	0.0063268	-0.0570714	-0.0322708	-7.06062	1.6576e-12	0.956312	0.944527	0.968244
PC3	E09.9	249	Secondary diabetes mellitus	endocrine/metabolic	60	24743	10297	191	-0.10801	0.0169457	-0.141223	-0.0747969	-6.37387	1.8431e-10	0.897619	0.868296	0.927932	24879	10296	213	-0.0977025	0.0166361	-0.130309	-0.0650963	-5.87291	4.2821e-09	0.906919	0.877824	0.936977
PC3	E11.9	250.2	Type 2 diabetes	endocrine/metabolic	60	24743	10297	2130	-0.0979122	0.00538191	-0.108461	-0.0873639	-18.1928	5.8804e-74	0.906729	0.897214	0.916344	24879	10296	2259	-0.0946051	0.00524125	-0.104878	-0.0843324	-18.0501	7.8731e-73	0.909732	0.900435	0.919126
PC3	E11.22	250.22	Type 2 diabetes with renal manifestations	endocrine/metabolic	60	24743	10297	325	-0.107375	0.0134731	-0.133782	-0.0809678	-7.96954	1.5927e-15	0.898189	0.874781	0.922223	24879	10296	420	-0.102607	0.0120714	-0.126266	-0.078947	-8.49995	1.8966e-17	0.902482	0.88138	0.924089
PC3	E11.40	250.24	Type 2 diabetes with neurological manifestations	endocrine/metabolic	60	24743	10297	143	-0.135176	0.0195728	-0.173538	-0.0968135	-6.90629	4.9748e-12	0.873563	0.840686	0.907725	24879	10296	173	-0.101538	0.0187125	-0.138214	-0.0648621	-5.42621	5.7564e-08	0.903447	0.870913	0.937197
PC3	R73.9	250.42	Other abnormal glucose	endocrine/metabolic	60	24743	10297	707	-0.0933518	0.00871671	-0.110436	-0.0762674	-10.7095	9.1832e-27	0.910873	0.895443	0.926568	24879	10296	655	-0.111162	0.00923206	-0.129257	-0.093068	-12.0409	2.165e-33	0.894793	0.878748	0.911132
PC3	E27.8	255	Disorders of adrenal glands	endocrine/metabolic	60	24743	10297	110	-0.139072	0.0226321	-0.18343	-0.094714	-6.14491	8.0009e-10	0.870165	0.83241	0.909633	24879	10296	105	-0.134591	0.0223209	-0.178339	-0.0908424	-6.0298	1.6417e-09	0.874074	0.836659	0.913162
PC3	E46	260	Protein-calorie malnutrition	endocrine/metabolic	60	24743	10297	527	-0.0625847	0.0103459	-0.0828624	-0.0423071	-6.04921	1.4555e-09	0.939333	0.920478	0.958575	24879	10296	510	-0.0779064	0.0105744	-0.0986319	-0.0571808	-7.36742	1.7396e-13	0.925051	0.906076	0.944423
PC3	E55.9	261.4	Vitamin D deficiency	endocrine/metabolic	60	24743	10297	539	-0.0635522	0.0100356	-0.0832217	-0.0438828	-6.33267	2.4096e-10	0.938425	0.920147	0.957066	24879	10296	490	-0.0550088	0.0104756	-0.0755406	-0.034477	-5.25113	1.5117e-07	0.946477	0.927242	0.966111
PC3	R73.03	271.3	Intestinal disaccharidase deficiencies and disaccharide malabsorption	endocrine/metabolic	60	24743	10297	505	-0.0939713	0.0102365	-0.114034	-0.073908	-9.17999	4.3115e-20	0.910309	0.892227	0.928757	24879	10296	543	-0.127954	0.0100773	-0.147706	-0.108203	-12.6972	6.1258e-37	0.879894	0.862685	0.897445
PC3	E78.5	272.1	Hyperlipidemia	endocrine/metabolic	60	24743	10297	3250	-0.0710461	0.00452359	-0.0799122	-0.0621801	-15.7057	1.3828e-55	0.931419	0.923197	0.939714	24879	10296	3334	-0.0491349	0.00446982	-0.0578956	-0.0403742	-10.9926	4.1479e-28	0.952053	0.943748	0.96043
PC3	E78.00	272.11	Hypercholesterolemia	endocrine/metabolic	60	24743	10297	1229	-0.0316333	0.00690796	-0.0451726	-0.018094	-4.57926	4.6663e-06	0.968862	0.955832	0.982069	24879	10296	1268	-0.066067	0.00680459	-0.0794038	-0.0527303	-9.70919	2.7551e-22	0.936068	0.923667	0.948636
PC3	E78.2	272.13	Mixed hyperlipidemia	endocrine/metabolic	60	24743	10297	1052	-0.0591295	0.0074001	-0.0736335	-0.0446256	-7.99037	1.3453e-15	0.942585	0.929012	0.956355	24879	10296	1187	-0.0680979	0.00700521	-0.0818279	-0.054368	-9.72105	2.4525e-22	0.934169	0.921431	0.947084
PC3	M10.9	274.1	Gout	endocrine/metabolic	60	24743	10297	417	-0.0597542	0.0119372	-0.0831507	-0.0363577	-5.00571	5.5657e-07	0.941996	0.920212	0.964295	24879	10296	452	-0.0874086	0.0116634	-0.110268	-0.0645489	-7.49429	6.666e-14	0.916303	0.895594	0.93749
PC3	E83.42	275.3	Disorders of magnesium metabolism	endocrine/metabolic	60	24743	10297	711	-0.0637744	0.00872305	-0.0808713	-0.0466776	-7.31103	2.6511e-13	0.938217	0.922312	0.954395	24879	10296	689	-0.0811281	0.0088114	-0.0983981	-0.0638581	-9.20717	3.3483e-20	0.922076	0.906288	0.938138
PC3	E83.39	275.53	Disorders of phosphorus metabolism	endocrine/metabolic	60	24743	10297	487	-0.0797068	0.0107549	-0.100786	-0.0586276	-7.41121	1.2515e-13	0.923387	0.904127	0.943058	24879	10296	457	-0.091274	0.0111916	-0.113209	-0.0693388	-8.15558	3.4752e-16	0.912768	0.892964	0.93301
PC3	E87.0	276.11	Hyperosmolality and/or hypernatremia	endocrine/metabolic	60	24743	10297	330	-0.107732	0.0130815	-0.133371	-0.0820929	-8.23546	1.7887e-16	0.897868	0.87514	0.921186	24879	10296	371	-0.118688	0.0124623	-0.143114	-0.0942622	-9.52374	1.6706e-21	0.888085	0.866656	0.910044
PC3	E87.1	276.12	Hyposmolality and/or hyponatremia	endocrine/metabolic	60	24743	10297	877	-0.0644968	0.00794912	-0.0800768	-0.0489168	-8.1137	4.9101e-16	0.937539	0.923045	0.95226	24879	10296	852	-0.0723708	0.00815658	-0.0883574	-0.0563842	-8.87269	7.1399e-19	0.930186	0.915434	0.945176
PC3	E87.5	276.13	Hyperpotassemia	endocrine/metabolic	60	24743	10297	630	-0.0953479	0.00966805	-0.114297	-0.0763989	-9.86217	6.0724e-23	0.909057	0.891993	0.926447	24879	10296	767	-0.101125	0.00893353	-0.118634	-0.0836156	-11.3197	1.0482e-29	0.90382	0.888132	0.919785
PC3	E87.6	276.14	Hypopotassemia	endocrine/metabolic	60	24743	10297	935	-0.0726377	0.00777641	-0.0878792	-0.0573962	-9.34078	9.5631e-21	0.929938	0.915872	0.94422	24879	10296	922	-0.0944471	0.0077878	-0.109711	-0.0791833	-12.1276	7.5449e-34	0.909876	0.896093	0.923871
PC3	E87.2	276.41	Acidosis	endocrine/metabolic	60	24743	10297	595	-0.120906	0.00991593	-0.140341	-0.101471	-12.1931	3.3817e-34	0.886117	0.869062	0.903507	24879	10296	620	-0.114762	0.00984305	-0.134054	-0.0954703	-11.6592	2.0592e-31	0.891578	0.874543	0.908945
PC3	E87.3	276.42	Alkalosis	endocrine/metabolic	60	24743	10297	156	-0.115282	0.0185785	-0.151695	-0.0788686	-6.20513	5.4652e-10	0.891115	0.85925	0.924161	24879	10296	185	-0.115625	0.0175603	-0.150042	-0.081207	-6.58442	4.5666e-11	0.89081	0.860672	0.922003
PC3	E86.0	276.5	Hypovolemia	endocrine/metabolic	60	24743	10297	791	-0.0757533	0.00837829	-0.0921745	-0.0593322	-9.04162	1.5436e-19	0.927045	0.911946	0.942394	24879	10296	799	-0.0498329	0.00828826	-0.0660776	-0.0335882	-6.01247	1.8271e-09	0.951388	0.936058	0.96697
PC3	E87.70	276.6	Fluid overload	endocrine/metabolic	60	24743	10297	613	-0.0725211	0.00942566	-0.0909951	-0.0540472	-7.69401	1.4259e-14	0.930046	0.913022	0.947387	24879	10296	589	-0.0719877	0.00976895	-0.0911344	-0.0528409	-7.36903	1.7187e-13	0.930542	0.912895	0.948531
PC3	E66.9	278.1	Obesity	endocrine/metabolic	60	24743	10297	1337	-0.139533	0.00662206	-0.152512	-0.126554	-21.071	1.4694e-98	0.869764	0.858549	0.881127	24879	10296	1444	-0.136351	0.00637342	-0.148843	-0.123859	-21.3937	1.53e-101	0.872536	0.861705	0.883504
PC3	E66.01	278.11	Morbid obesity	endocrine/metabolic	60	24743	10297	557	-0.189795	0.0101684	-0.209724	-0.169865	-18.6651	9.5267e-78	0.827129	0.810808	0.843779	24879	10296	606	-0.212956	0.0101036	-0.232759	-0.193154	-21.0773	1.2854e-98	0.808192	0.792345	0.824355
PC3	D50.9	280.1	Iron deficiency anemias, unspecified or not due to blood loss	hematopoietic	60	24743	10297	732	-0.0591783	0.00864199	-0.0761163	-0.0422403	-6.84777	7.5012e-12	0.942539	0.926708	0.958639	24879	10296	753	-0.0664852	0.00854721	-0.0832374	-0.0497329	-7.77858	7.3344e-15	0.935677	0.920133	0.951483
PC3	D64.9	285	Other anemias	hematopoietic	60	24743	10297	2428	-0.0735429	0.00498642	-0.0833161	-0.0637697	-14.7486	3.1388e-49	0.929096	0.92006	0.938221	24879	10296	2540	-0.0738533	0.00493637	-0.0835284	-0.0641782	-14.9611	1.3191e-50	0.928808	0.919865	0.937838
PC3	D62	285.1	Acute posthemorrhagic anemia	hematopoietic	60	24743	10297	748	-0.0684022	0.00857504	-0.085209	-0.0515954	-7.97689	1.5006e-15	0.933885	0.91832	0.949713	24879	10296	828	-0.0830328	0.00828452	-0.0992701	-0.0667954	-10.0226	1.2122e-23	0.920321	0.905498	0.935387
PC3	D63.8	285.2	Anemia of chronic disease	hematopoietic	60	24743	10297	382	-0.0640164	0.0122053	-0.0879383	-0.0400945	-5.24498	1.563e-07	0.93799	0.915817	0.960699	24879	10296	321	-0.0919221	0.0133831	-0.118152	-0.0656918	-6.86854	6.4864e-12	0.912176	0.888561	0.936419
PC3	D63.1	285.21	Anemia in chronic kidney disease	hematopoietic	60	24743	10297	374	-0.0754036	0.0126607	-0.100218	-0.0505892	-5.95574	2.5889e-09	0.927369	0.90464	0.950669	24879	10296	421	-0.0719098	0.0121907	-0.0958031	-0.0480164	-5.89874	3.663e-09	0.930615	0.908643	0.953118
PC3	D68.59	286.81	Primary hypercoagulable state	hematopoietic	60	24743	10297	124	-0.139393	0.0205909	-0.17975	-0.0990353	-6.76962	1.2912e-11	0.869886	0.835479	0.905711	24879	10296	121	-0.133915	0.0213621	-0.175784	-0.0920465	-6.26883	3.6376e-10	0.874664	0.838799	0.912063
PC3	R79.1	286.9	Abnormal coagulation profile	hematopoietic	60	24743	10297	225	-0.0890709	0.0152279	-0.118917	-0.0592247	-5.84918	4.9401e-09	0.914781	0.887881	0.942495	24879	10296	225	-0.0682712	0.0153169	-0.0982917	-0.0382506	-4.45725	8.3019e-06	0.934007	0.906384	0.962472
PC3	D72.829	288.2	Elevated white blood cell count	hematopoietic	60	24743	10297	1059	-0.0961251	0.00729981	-0.110433	-0.0818178	-13.1682	1.338e-39	0.90835	0.895447	0.92144	24879	10296	1029	-0.0838257	0.00744631	-0.0984202	-0.0692312	-11.2573	2.1307e-29	0.919592	0.906268	0.933111
PC3	R59.0	289.4	Lymphadenitis	hematopoietic	60	24743	10297	855	-0.0657733	0.007716	-0.0808964	-0.0506503	-8.52428	1.5377e-17	0.936343	0.922289	0.950611	24879	10296	964	-0.0549309	0.00736675	-0.0693694	-0.0404923	-7.45659	8.8788e-14	0.946551	0.932982	0.960317
PC3	R40.0	291.8	Alteration of consciousness	mental disorders	60	24743	10297	111	-0.157587	0.0226515	-0.201983	-0.113191	-6.95703	3.4752e-12	0.854203	0.817109	0.89298	24879	10296	180	-0.1259	0.0175162	-0.160231	-0.0915694	-7.18768	6.5903e-13	0.881703	0.851947	0.912498
PC3	G31.84	292.2	Mild cognitive impairment	mental disorders	60	24743	10297	105	-0.128682	0.0224485	-0.17268	-0.0846835	-5.73231	9.9071e-09	0.879254	0.841407	0.918803	24879	10296	111	-0.131884	0.0217289	-0.174472	-0.0892963	-6.06953	1.2829e-09	0.876443	0.8399	0.914575
PC3	R41.82	292.4	Altered mental status	mental disorders	60	24743	10297	479	-0.116996	0.0108484	-0.138259	-0.0957339	-10.7847	4.0676e-27	0.889588	0.870873	0.908706	24879	10296	533	-0.145421	0.0103367	-0.16568	-0.125161	-14.0683	5.9462e-45	0.864659	0.847317	0.882355
PC3	G47.30	327.3	Sleep apnea	neurological	60	24743	10297	410	-0.0884755	0.011372	-0.110764	-0.0661868	-7.78012	7.2457e-15	0.915326	0.89515	0.935956	24879	10296	446	-0.105721	0.0110267	-0.127333	-0.084109	-9.58772	9.0056e-22	0.899676	0.88044	0.919331
PC3	G47.33	327.32	Obstructive sleep apnea	neurological	60	24743	10297	1272	-0.102127	0.00666365	-0.115188	-0.0890667	-15.326	5.1246e-53	0.902915	0.891199	0.914785	24879	10296	1385	-0.1189	0.00651154	-0.131662	-0.106137	-18.2598	1.7292e-74	0.887897	0.876637	0.899301
PC3	G47.00	327.4	Insomnia	neurological	60	24743	10297	565	-0.0731103	0.00971011	-0.0921418	-0.0540789	-7.5293	5.1013e-14	0.929498	0.911976	0.947357	24879	10296	565	-0.0688545	0.00963149	-0.0877319	-0.0499771	-7.14889	8.7481e-13	0.933462	0.916006	0.951251
PC3	G89.18	338.1	Acute pain	neurological	60	24743	10297	630	-0.0736779	0.00909288	-0.0914996	-0.0558562	-8.10281	5.3703e-16	0.928971	0.912562	0.945675	24879	10296	641	-0.0849872	0.00916265	-0.102946	-0.0670287	-9.27539	1.7697e-20	0.918524	0.902176	0.935168
PC3	G89.29	338.2	Chronic pain	neurological	60	24743	10297	949	-0.0897614	0.00768328	-0.10482	-0.0747025	-11.6827	1.5625e-31	0.914149	0.900486	0.92802	24879	10296	866	-0.103402	0.00800173	-0.119085	-0.087719	-12.9225	3.3616e-38	0.901764	0.887732	0.916018
PC3	R51	339	Other headache syndromes	neurological	60	24743	10297	596	-0.113834	0.00958343	-0.132617	-0.0950506	-11.8782	1.5365e-32	0.892406	0.8758	0.909327	24879	10296	563	-0.124582	0.00980952	-0.143808	-0.105356	-12.7001	5.9043e-37	0.882866	0.866054	0.900004
PC3	G40.909	345	Epilepsy, recurrent seizures, convulsions	neurological	60	24743	10297	167	-0.0970294	0.0174582	-0.131247	-0.062812	-5.55782	2.7316e-08	0.907529	0.877001	0.93912	24879	10296	198	-0.080833	0.016207	-0.112598	-0.0490679	-4.98754	6.1153e-07	0.922348	0.89351	0.952116
PC3	R56.9	345.3	Convulsions	neurological	60	24743	10297	324	-0.0837533	0.0126557	-0.108558	-0.0589486	-6.61785	3.6446e-11	0.919658	0.897127	0.942755	24879	10296	267	-0.0966279	0.0141863	-0.124433	-0.0688233	-6.81136	9.6678e-12	0.907894	0.882998	0.933492
PC3	G93.40	348.8	Encephalopathy, not elsewhere classified	neurological	60	24743	10297	182	-0.0926647	0.0175647	-0.127091	-0.0582385	-5.27562	1.3231e-07	0.911499	0.880654	0.943425	24879	10296	152	-0.0869391	0.0186828	-0.123557	-0.0503215	-4.65343	3.2646e-06	0.916733	0.883771	0.950924
PC3	G93.89	348.9	Other conditions of brain, NOS	neurological	60	24743	10297	235	-0.0982667	0.0144281	-0.126545	-0.0699883	-6.81081	9.7052e-12	0.906407	0.881134	0.932405	24879	10296	265	-0.0834884	0.0137871	-0.110511	-0.0564662	-6.05554	1.3994e-09	0.919902	0.895377	0.945098
PC3	H40.9	365	Glaucoma	sense organs	60	24743	10297	147	-0.101993	0.0191698	-0.139565	-0.0644208	-5.32049	1.0349e-07	0.903036	0.869736	0.93761	24879	10296	175	-0.0964432	0.0177699	-0.131272	-0.0616149	-5.42735	5.7197e-08	0.908061	0.87698	0.940245
PC3	H25.13	366.2	Senile cataract	sense organs	60	24743	10297	175	-0.138428	0.0176986	-0.173117	-0.10374	-7.82145	5.2217e-15	0.870726	0.841039	0.90146	24879	10296	175	-0.0958509	0.0171677	-0.129499	-0.0622028	-5.58321	2.3612e-08	0.908599	0.878535	0.939692
PC3	H53.8	368	Visual disturbances	sense organs	60	24743	10297	129	-0.141036	0.0200823	-0.180397	-0.101675	-7.02289	2.1733e-12	0.868458	0.834939	0.903323	24879	10296	132	-0.0983683	0.0199227	-0.137416	-0.0593204	-4.93748	7.9137e-07	0.906315	0.871607	0.942405
PC3	R42	386.9	Dizziness and giddiness (Light-headedness and vertigo)	sense organs	60	24743	10297	584	-0.0752938	0.00953694	-0.0939858	-0.0566017	-7.89496	2.904e-15	0.927471	0.910296	0.94497	24879	10296	621	-0.105954	0.00924013	-0.124064	-0.0878438	-11.4667	1.9385e-30	0.899466	0.883323	0.915904
PC3	Z97.4	389	Hearing loss	sense organs	60	24743	10297	572	-0.0685304	0.00976417	-0.0876678	-0.049393	-7.01856	2.2417e-12	0.933765	0.916065	0.951807	24879	10296	706	-0.071659	0.0088821	-0.0890676	-0.0542505	-8.0678	7.1574e-16	0.930848	0.914784	0.947195
PC3	I35.0	395.2	Nonrheumatic aortic valve disorders	circulatory system	60	24743	10297	762	0.0934014	0.00929867	0.0751763	0.111626	10.0446	9.7039e-24	1.0979	1.07807	1.1181	24879	10296	773	0.0860586	0.00924892	0.067931	0.104186	9.30471	1.3435e-20	1.08987	1.07029	1.10981
PC3	Z95.2	395.6	Heart valve replaced	circulatory system	60	24743	10297	406	0.120241	0.0131339	0.0944986	0.145982	9.155	5.4356e-20	1.12777	1.09911	1.15718	24879	10296	369	0.103918	0.0134155	0.0776242	0.130212	7.74613	9.4732e-15	1.10951	1.08072	1.13907
PC3	I10	401.1	Essential hypertension	circulatory system	60	24743	10297	6510	-0.0939617	0.00355101	-0.100921	-0.0870018	-26.4606	2.757e-154	0.910318	0.904004	0.916675	24879	10296	6632	-0.0975025	0.00355676	-0.104474	-0.0905314	-27.4133	1.905e-165	0.9071	0.900799	0.913446
PC3	I11.0	401.21	Hypertensive heart disease	circulatory system	60	24743	10297	378	-0.0591261	0.0118241	-0.0823009	-0.0359512	-5.00046	5.7192e-07	0.942588	0.920995	0.964687	24879	10296	446	-0.0809603	0.0110717	-0.102661	-0.0592601	-7.31235	2.6251e-13	0.92223	0.902433	0.942462
PC3	I12.9	401.22	Hypertensive chronic kidney disease	circulatory system	60	24743	10297	787	-0.0691142	0.00889121	-0.0865407	-0.0516878	-7.77332	7.6452e-15	0.93322	0.917098	0.949625	24879	10296	918	-0.0747376	0.00834735	-0.0910981	-0.0583771	-8.95346	3.4452e-19	0.927987	0.912928	0.943294
PC3	I20.9	411.3	Angina pectoris	circulatory system	60	24743	10297	173	-0.0812292	0.0174693	-0.115468	-0.04699	-4.64983	3.3221e-06	0.921982	0.890949	0.954097	24879	10296	166	-0.0990875	0.0176138	-0.13361	-0.0645651	-5.62556	1.849e-08	0.905663	0.874931	0.937475
PC3	I25.10	411.4	Coronary atherosclerosis	circulatory system	60	24743	10297	2057	-0.045098	0.00564022	-0.0561526	-0.0340434	-7.99579	1.2875e-15	0.955904	0.945395	0.96653	24879	10296	2027	-0.037747	0.00563889	-0.0487991	-0.026695	-6.69405	2.1707e-11	0.962956	0.952372	0.973658
PC3	I26.09	415.1	Acute pulmonary heart disease	circulatory system	60	24743	10297	59	-0.230063	0.0288382	-0.286585	-0.173541	-7.9777	1.4908e-15	0.794484	0.750824	0.840683	24879	10296	56	-0.180547	0.0289197	-0.237229	-0.123866	-6.24306	4.291e-10	0.834813	0.788811	0.883499
PC3	I26.99	415.11	Pulmonary embolism and infarction, acute	circulatory system	60	24743	10297	672	-0.140622	0.00862447	-0.157526	-0.123718	-16.305	9.0925e-60	0.868818	0.854255	0.883629	24879	10296	669	-0.108116	0.00861292	-0.124997	-0.0912349	-12.5528	3.839e-36	0.897524	0.8825	0.912803
PC3	I27.0	415.21	Primary pulmonary hypertension	circulatory system	60	24743	10297	144	-0.116509	0.0188206	-0.153397	-0.0796215	-6.19051	5.9968e-10	0.890022	0.857789	0.923466	24879	10296	206	-0.0974553	0.0160121	-0.128838	-0.0660721	-6.08634	1.1552e-09	0.907143	0.879116	0.936063
PC3	I51.7	416	Cardiomegaly	circulatory system	60	24743	10297	905	-0.0911169	0.00778196	-0.106369	-0.0758645	-11.7087	1.1498e-31	0.912911	0.899093	0.926942	24879	10296	955	-0.102068	0.00761148	-0.116986	-0.0871497	-13.4097	5.3032e-41	0.902968	0.889598	0.91654
PC3	R07.9	418	Nonspecific chest pain	circulatory system	60	24743	10297	1634	-0.142648	0.0059524	-0.154314	-0.130981	-23.9647	6.492e-127	0.86706	0.857003	0.877234	24879	10296	1666	-0.14606	0.00592902	-0.157681	-0.134439	-24.6347	5.366e-134	0.864106	0.854123	0.874206
PC3	R07.2	418.1	Precordial pain	circulatory system	60	24743	10297	117	-0.180569	0.0209399	-0.22161	-0.139527	-8.6232	6.5107e-18	0.834795	0.801228	0.869769	24879	10296	133	-0.136959	0.0189099	-0.174022	-0.0998961	-7.2427	4.3984e-13	0.872006	0.840279	0.904931
PC3	R94.31	426.7	Abnormal electrocardiogram [ECG] [EKG]	circulatory system	60	24743	10297	1335	-0.101661	0.00649814	-0.114397	-0.0889247	-15.6446	3.6166e-55	0.903336	0.891904	0.914914	24879	10296	1378	-0.114889	0.00642195	-0.127475	-0.102302	-17.89	1.4113e-71	0.891465	0.880315	0.902757
PC3	I45.81	426.8	Other cardiac conduction disorders	circulatory system	60	24743	10297	216	-0.126791	0.0156154	-0.157397	-0.0961854	-8.11962	4.6763e-16	0.880918	0.854365	0.908296	24879	10296	267	-0.148685	0.0144543	-0.177015	-0.120355	-10.2866	8.1026e-25	0.86184	0.837767	0.886605
PC3	R00.1	427.3	Other specified cardiac dysrhythmias	circulatory system	60	24743	10297	930	-0.0734026	0.00770954	-0.088513	-0.0582922	-9.521	1.7151e-21	0.929227	0.915291	0.943374	24879	10296	889	-0.0677974	0.00788241	-0.0832466	-0.0523481	-8.6011	7.8956e-18	0.93445	0.920124	0.948998
PC3	R00.0	427.7	Tachycardia NOS	circulatory system	60	24743	10297	1284	-0.125448	0.0066311	-0.138445	-0.112451	-18.9182	8.0827e-80	0.882101	0.870711	0.893641	24879	10296	1327	-0.117002	0.00655072	-0.129841	-0.104163	-17.8609	2.376e-71	0.889583	0.878235	0.901079
PC3	R00.2	427.9	Palpitations	circulatory system	60	24743	10297	561	-0.0642747	0.00964501	-0.0831785	-0.0453708	-6.66403	2.6641e-11	0.937747	0.920187	0.955643	24879	10296	567	-0.0486081	0.00961076	-0.0674448	-0.0297713	-5.05767	4.244e-07	0.952554	0.934779	0.970667
PC3	I50.9	428.1	Congestive heart failure (CHF) NOS	circulatory system	60	24743	10297	1308	-0.0497056	0.00666957	-0.0627777	-0.0366335	-7.45259	9.1524e-14	0.95151	0.939152	0.964029	24879	10296	1461	-0.0508477	0.00632738	-0.0632492	-0.0384463	-8.03614	9.271e-16	0.950423	0.93871	0.962283
PC3	R09.89	429.3	Symptoms involving cardiovascular system	circulatory system	60	24743	10297	643	-0.0716705	0.00921829	-0.089738	-0.053603	-7.77481	7.5558e-15	0.930838	0.914171	0.947808	24879	10296	673	-0.0624506	0.00898879	-0.0800683	-0.0448329	-6.94761	3.7153e-12	0.939459	0.923053	0.956157
PC3	I63.9	433.21	Cerebral artery occlusion, with cerebral infarction	circulatory system	60	24743	10297	376	-0.10144	0.0117068	-0.124385	-0.0784947	-8.665	4.5153e-18	0.903536	0.88304	0.924507	24879	10296	407	-0.0697118	0.0114755	-0.0922033	-0.0472202	-6.07485	1.2411e-09	0.932663	0.91192	0.953877
PC3	I82.409	452.2	Deep vein thrombosis [DVT]	circulatory system	60	24743	10297	464	-0.1382	0.0107374	-0.159245	-0.117155	-12.8708	6.5682e-38	0.870925	0.852788	0.889448	24879	10296	542	-0.08126	0.0100833	-0.101023	-0.061497	-8.05883	7.703e-16	0.921954	0.903912	0.940356
PC3	I95.9	458.9	Hypotension NOS	circulatory system	60	24743	10297	812	-0.0847377	0.00823673	-0.100881	-0.068594	-10.2878	7.9996e-25	0.918753	0.90404	0.933706	24879	10296	820	-0.104863	0.00835855	-0.121245	-0.0884803	-12.5456	4.2038e-36	0.900448	0.885817	0.915321
PC3	J06.9	465	Acute upper respiratory infections of multiple or unspecified sites	respiratory	60	24743	10297	254	-0.10634	0.0141185	-0.134012	-0.0786685	-7.53199	4.9974e-14	0.899119	0.87458	0.924346	24879	10296	276	-0.085964	0.0136765	-0.112769	-0.0591586	-6.28555	3.267e-10	0.917627	0.893357	0.942557
PC3	J34.89	479	Other upper respiratory disease	respiratory	60	24743	10297	208	-0.0880975	0.0156449	-0.118761	-0.0574342	-5.63109	1.7908e-08	0.915672	0.88802	0.944184	24879	10296	217	-0.076177	0.0147445	-0.105076	-0.0472783	-5.16647	2.3855e-07	0.926652	0.900256	0.953822
PC3	J18.9	480	Pneumonia	respiratory	60	24743	10297	1168	-0.121754	0.00693883	-0.135354	-0.108154	-17.5467	6.2993e-69	0.885366	0.873407	0.897489	24879	10296	1261	-0.100255	0.00673989	-0.113465	-0.0870448	-14.8748	4.8013e-50	0.904607	0.892736	0.916636
PC3	J18.1	480.11	Pneumococcal pneumonia	respiratory	60	24743	10297	154	-0.129061	0.0183075	-0.164943	-0.0931788	-7.04962	1.7941e-12	0.87892	0.847942	0.911031	24879	10296	148	-0.107832	0.0189399	-0.144954	-0.0707105	-5.69337	1.2455e-08	0.897778	0.865062	0.931732
PC3	J45.909	495	Asthma	respiratory	60	24743	10297	1138	-0.110344	0.00698122	-0.124027	-0.0966609	-15.8058	2.8374e-56	0.895526	0.883356	0.907864	24879	10296	1129	-0.113435	0.00702929	-0.127213	-0.0996583	-16.1375	1.3897e-58	0.892762	0.880546	0.905147
PC3	J45.901	495.2	Asthma with exacerbation	respiratory	60	24743	10297	96	-0.221591	0.0232073	-0.267077	-0.176106	-9.54835	1.3178e-21	0.801243	0.765614	0.838529	24879	10296	82	-0.124808	0.024786	-0.173387	-0.0762281	-5.03541	4.7683e-07	0.882667	0.840812	0.926605
PC3	J44.9	496	Chronic airway obstruction	respiratory	60	24743	10297	1025	-0.0743032	0.00749484	-0.0889928	-0.0596136	-9.91392	3.6217e-23	0.92839	0.914852	0.942129	24879	10296	1132	-0.0848051	0.00714998	-0.0988188	-0.0707914	-11.8609	1.8896e-32	0.918691	0.905907	0.931656
PC3	J43.9	496.1	Emphysema	respiratory	60	24743	10297	548	-0.10697	0.00990709	-0.126387	-0.0875523	-10.7973	3.5448e-27	0.898553	0.881273	0.916171	24879	10296	580	-0.101947	0.00962261	-0.120807	-0.0830875	-10.5946	3.1576e-26	0.903077	0.886205	0.920271
PC3	J44.1	496.21	Obstructive chronic bronchitis	respiratory	60	24743	10297	167	-0.177396	0.017976	-0.212628	-0.142163	-9.86849	5.7015e-23	0.837448	0.808457	0.867479	24879	10296	174	-0.163368	0.0171319	-0.196946	-0.129791	-9.5359	1.4859e-21	0.849278	0.821235	0.878279
PC3	J40	497	Bronchitis	respiratory	60	24743	10297	192	-0.0976301	0.0161403	-0.129265	-0.0659957	-6.04883	1.459e-09	0.906984	0.878741	0.936135	24879	10296	171	-0.11605	0.0170902	-0.149546	-0.0825534	-6.79041	1.1182e-11	0.890431	0.861099	0.920762
PC3	J69.0	501	Pneumonitis due to inhalation of food or vomitus	respiratory	60	24743	10297	301	-0.12361	0.0134078	-0.149889	-0.0973316	-9.2193	2.9905e-20	0.883724	0.860803	0.907255	24879	10296	267	-0.124108	0.0142989	-0.152133	-0.0960827	-8.67956	3.973e-18	0.883284	0.858874	0.908389
PC3	J81.1	503	Pulmonary congestion and hypostasis	respiratory	60	24743	10297	644	-0.0724704	0.00916038	-0.0904244	-0.0545164	-7.91128	2.5475e-15	0.930093	0.913543	0.946943	24879	10296	664	-0.0633247	0.00925148	-0.0814572	-0.0451921	-6.84482	7.6574e-12	0.938639	0.921772	0.955814
PC3	J81.0	505	Other pulmonary inflamation or edema	respiratory	60	24743	10297	399	-0.0707054	0.0116992	-0.0936355	-0.0477754	-6.0436	1.5071e-09	0.931736	0.910615	0.953348	24879	10296	471	-0.104264	0.0109312	-0.125689	-0.0828397	-9.53824	1.4527e-21	0.900987	0.881889	0.920499
PC3	J90	507	Pleurisy; pleural effusion	respiratory	60	24743	10297	1330	-0.0390025	0.00645461	-0.0516533	-0.0263517	-6.04259	1.5166e-09	0.961748	0.949658	0.973992	24879	10296	1393	-0.0404203	0.006317	-0.0528014	-0.0280393	-6.39866	1.5674e-10	0.960386	0.948568	0.97235
PC3	J98.11	508	Pulmonary collapse; interstitial and compensatory emphysema	respiratory	60	24743	10297	2408	-0.108102	0.00501817	-0.117938	-0.0982669	-21.5422	6.268e-103	0.897536	0.888751	0.906407	24879	10296	2469	-0.104455	0.00496536	-0.114187	-0.094723	-21.0367	3.0247e-98	0.900815	0.892091	0.909625
PC3	J96.01	509.1	Respiratory failure	respiratory	60	24743	10297	697	-0.102402	0.00880466	-0.119659	-0.0851453	-11.6304	2.8861e-31	0.902667	0.887223	0.918379	24879	10296	726	-0.0995202	0.00882418	-0.116815	-0.0822252	-11.2781	1.6829e-29	0.905272	0.889749	0.921065
PC3	J80	509.2	Respiratory insufficiency	respiratory	60	24743	10297	106	-0.140007	0.0220175	-0.18316	-0.0968534	-6.3589	2.0321e-10	0.869352	0.832635	0.907689	24879	10296	134	-0.123339	0.0202436	-0.163016	-0.0836623	-6.09274	1.1099e-09	0.883964	0.849578	0.919742
PC3	Z99.11	509.8	Dependence on respirator [Ventilator] or supplemental oxygen	respiratory	60	24743	10297	329	-0.0891146	0.0130233	-0.11464	-0.0635893	-6.84269	7.7721e-12	0.914741	0.891687	0.93839	24879	10296	337	-0.118618	0.0129943	-0.144086	-0.0931496	-9.12845	6.9487e-20	0.888147	0.865813	0.911057
PC3	J98.4	510	Other diseases of lung	respiratory	60	24743	10297	1113	-0.0677498	0.00698414	-0.0814384	-0.0540611	-9.70051	2.9999e-22	0.934494	0.921789	0.947374	24879	10296	1195	-0.0826258	0.0068581	-0.0960675	-0.0691842	-12.0479	1.9891e-33	0.920696	0.908403	0.933155
PC3	Z94.2	510.2	Lung transplant	respiratory	60	24743	10297	191	-0.0858976	0.0171733	-0.119557	-0.0522386	-5.00182	5.6793e-07	0.917688	0.887314	0.949102	24879	10296	278	-0.100653	0.0146611	-0.129388	-0.0719179	-6.86533	6.6337e-12	0.904247	0.878633	0.930607
PC3	R06.2	512.1	Wheezing	respiratory	60	24743	10297	118	-0.155363	0.0204734	-0.19549	-0.115236	-7.58853	3.2356e-14	0.856104	0.822431	0.891156	24879	10296	122	-0.117444	0.0196785	-0.156014	-0.0788752	-5.96815	2.3995e-09	0.88919	0.855548	0.924155
PC3	R07.81	512.2	Painful respiration	respiratory	60	24743	10297	238	-0.125346	0.01416	-0.153099	-0.0975931	-8.85214	8.5856e-19	0.882191	0.858045	0.907018	24879	10296	200	-0.117268	0.0154318	-0.147514	-0.0870226	-7.59914	2.9811e-14	0.889346	0.86285	0.916656
PC3	R06.02	512.7	Shortness of breath	respiratory	60	24743	10297	2273	-0.130974	0.0051811	-0.141129	-0.120819	-25.2792	5.406e-141	0.87724	0.868377	0.886194	24879	10296	2416	-0.106117	0.00499165	-0.1159	-0.0963333	-21.2589	2.729e-100	0.89932	0.890564	0.908161
PC3	R05	512.8	Cough	respiratory	60	24743	10297	1108	-0.123766	0.0070476	-0.137579	-0.109953	-17.5614	4.8648e-69	0.883587	0.871466	0.895876	24879	10296	1234	-0.110044	0.00672029	-0.123216	-0.0968726	-16.3749	2.8891e-60	0.895795	0.884073	0.907672
PC3	R06.09	512.9	Other dyspnea	respiratory	60	24743	10297	970	-0.0853145	0.00734684	-0.0997141	-0.070915	-11.6124	3.5642e-31	0.918223	0.905096	0.931541	24879	10296	1057	-0.0596877	0.00717993	-0.0737601	-0.0456153	-8.31313	9.3212e-17	0.942059	0.928895	0.955409
PC3	J98.6	513.8	Disorders of diaphragm	respiratory	60	24743	10297	173	-0.116679	0.0175819	-0.151139	-0.0822195	-6.63634	3.2157e-11	0.88987	0.859728	0.92107	24879	10296	195	-0.0877446	0.0162014	-0.119499	-0.0559904	-5.41586	6.0995e-08	0.915995	0.887365	0.945548
PC3	R91.8	514	Abnormal findings examination of lungs	respiratory	60	24743	10297	2642	-0.0854963	0.00480657	-0.094917	-0.0760756	-17.7874	8.85e-71	0.918057	0.909448	0.926746	24879	10296	2951	-0.0897594	0.00461182	-0.0987984	-0.0807205	-19.4629	2.2651e-84	0.914151	0.905925	0.922452
PC3	R91.1	514.2	Solitary pulmonary nodule	respiratory	60	24743	10297	1358	-0.0456795	0.00641621	-0.058255	-0.0331039	-7.11938	1.0841e-12	0.955348	0.943409	0.967438	24879	10296	1604	-0.0529127	0.00599838	-0.0646693	-0.0411561	-8.82116	1.1328e-18	0.948463	0.937377	0.959679
PC3	R22.2	519.9	Symptoms involving respiratory system and other chest symptoms	respiratory	60	24743	10297	312	-0.0704183	0.0126117	-0.0951367	-0.0456999	-5.58358	2.3561e-08	0.932004	0.909249	0.955329	24879	10296	331	-0.0653588	0.0123285	-0.0895222	-0.0411954	-5.30144	1.1489e-07	0.936731	0.914368	0.959642
PC3	K21.9	530.11	GERD	digestive	60	24743	10297	3034	-0.0793446	0.00452829	-0.0882199	-0.0704694	-17.522	9.7343e-69	0.923722	0.915559	0.931956	24879	10296	3085	-0.0713704	0.0044837	-0.0801583	-0.0625825	-15.9177	4.7731e-57	0.931117	0.92297	0.939336
PC3	R13.10	532	Dysphagia	digestive	60	24743	10297	636	-0.092699	0.00919427	-0.110719	-0.0746786	-10.0823	6.6187e-24	0.911468	0.89519	0.928042	24879	10296	539	-0.071916	0.00990543	-0.0913303	-0.0525017	-7.26026	3.8635e-13	0.930609	0.912716	0.948853
PC3	K31.84	536.3	Gastroparesis	digestive	60	24743	10297	182	-0.0808803	0.01741	-0.115003	-0.0467574	-4.64563	3.3904e-06	0.922304	0.891363	0.954319	24879	10296	179	-0.0957768	0.018203	-0.131454	-0.0600994	-5.26158	1.4283e-07	0.908667	0.87682	0.941671
PC3	K44.9	550.2	Diaphragmatic hernia	digestive	60	24743	10297	562	-0.0789898	0.00979942	-0.0981963	-0.0597833	-8.06066	7.5885e-16	0.924049	0.906471	0.941969	24879	10296	624	-0.0912501	0.0093627	-0.109601	-0.0728995	-9.74613	1.9163e-22	0.912789	0.896192	0.929694
PC3	K42.9	550.4	Umbilical hernia	digestive	60	24743	10297	237	-0.101461	0.0158731	-0.132571	-0.0703498	-6.39197	1.6376e-10	0.903517	0.87584	0.932068	24879	10296	203	-0.0956911	0.0168165	-0.128651	-0.0627312	-5.69029	1.2682e-08	0.908745	0.879281	0.939196
PC3	K43.9	550.5	Ventral hernia	digestive	60	24743	10297	258	-0.0938789	0.015072	-0.123419	-0.0643384	-6.22871	4.7028e-10	0.910393	0.883893	0.937688	24879	10296	291	-0.110994	0.0141795	-0.138786	-0.0832032	-7.82782	4.9641e-15	0.894944	0.870414	0.920164
PC3	K43.2	550.6	Incisional hernia	digestive	60	24743	10297	216	-0.122446	0.0168058	-0.155385	-0.0895071	-7.28593	3.1946e-13	0.884754	0.856086	0.914382	24879	10296	263	-0.0979867	0.0148655	-0.127122	-0.0688509	-6.59155	4.3524e-11	0.906661	0.880626	0.933466
PC3	K52.9	558	Noninfectious gastroenteritis	digestive	60	24743	10297	469	-0.0889665	0.0113032	-0.11112	-0.0668126	-7.8709	3.5209e-15	0.914876	0.894831	0.93537	24879	10296	469	-0.0812368	0.010902	-0.102604	-0.0598694	-7.45158	9.2228e-14	0.921975	0.902484	0.941888
PC3	K56.7	560.1	Paralytic ileus	digestive	60	24743	10297	428	-0.0891553	0.011727	-0.11214	-0.0661709	-7.60259	2.9026e-14	0.914704	0.893919	0.935971	24879	10296	428	-0.115834	0.011795	-0.138952	-0.0927162	-9.82062	9.1773e-23	0.890623	0.87027	0.911452
PC3	K56.69	560.4	Other intestinal obstruction	digestive	60	24743	10297	106	-0.13057	0.0231775	-0.175997	-0.085143	-5.63349	1.766e-08	0.877595	0.83862	0.918381	24879	10296	40	-0.182287	0.0388168	-0.258367	-0.106208	-4.6961	2.6518e-06	0.833362	0.772312	0.899238
PC3	K57.30	562.1	Diverticulosis	digestive	60	24743	10297	639	-0.097473	0.00963782	-0.116363	-0.0785832	-10.1136	4.8088e-24	0.907127	0.890152	0.924425	24879	10296	594	-0.097071	0.00992617	-0.116526	-0.0776161	-9.77931	1.3815e-22	0.907492	0.890007	0.92532
PC3	K57.92	562.2	Diverticulitis	digestive	60	24743	10297	400	-0.0903785	0.0121871	-0.114265	-0.0664922	-7.4159	1.208e-13	0.913585	0.892022	0.93567	24879	10296	381	-0.0731684	0.0124865	-0.0976414	-0.0486953	-5.85982	4.6338e-09	0.929444	0.906974	0.952471
PC3	K59.8	564	Functional digestive disorders	digestive	60	24743	10297	131	-0.160366	0.0219018	-0.203293	-0.117439	-7.32205	2.4421e-13	0.851832	0.816039	0.889194	24879	10296	135	-0.128596	0.0214449	-0.170628	-0.0865651	-5.99659	2.015e-09	0.879329	0.843135	0.917076
PC3	K65.1	567	Peritonitis and retroperitoneal infections	digestive	60	24743	10297	177	-0.15894	0.0189787	-0.196138	-0.121742	-8.37464	5.5393e-17	0.853047	0.821899	0.885376	24879	10296	265	-0.137044	0.0153578	-0.167145	-0.106943	-8.92344	4.5202e-19	0.871932	0.846077	0.898577
PC3	K66.0	568.1	Peritoneal adhesions (postoperative) (postinfection)	digestive	60	24743	10297	199	-0.101367	0.0171504	-0.134981	-0.0677525	-5.91046	3.4116e-09	0.903602	0.873733	0.934492	24879	10296	257	-0.148172	0.0151348	-0.177836	-0.118509	-9.79018	1.2408e-22	0.862283	0.83708	0.888244
PC3	K63.89	569	Other disorders of intestine	digestive	60	24743	10297	677	-0.0842356	0.00920885	-0.102285	-0.0661866	-9.14724	5.8404e-20	0.919215	0.902773	0.935956	24879	10296	697	-0.0812019	0.00911992	-0.0990766	-0.0633272	-8.9038	5.3967e-19	0.922008	0.905673	0.938636
PC3	K76.89	571.5	Other chronic nonalcoholic liver disease	digestive	60	24743	10297	698	-0.0599031	0.0089546	-0.0774538	-0.0423524	-6.68965	2.2371e-11	0.941856	0.92547	0.958532	24879	10296	602	-0.0663535	0.00961572	-0.0852	-0.047507	-6.90052	5.1813e-12	0.9358	0.918329	0.953604
PC3	R74.0	573.6	Nonspecific elevation of levels of transaminase or lactic acid dehydrogenase [LDH]	digestive	60	24743	10297	162	-0.13157	0.0183643	-0.167563	-0.0955763	-7.16444	7.8107e-13	0.876718	0.845723	0.908849	24879	10296	153	-0.0944798	0.0194305	-0.132563	-0.0563968	-4.86246	1.1594e-06	0.909846	0.875848	0.945164
PC3	K80.20	574.1	Cholelithiasis	digestive	60	24743	10297	519	-0.0947375	0.0106281	-0.115568	-0.0739068	-8.91386	4.9286e-19	0.909612	0.89086	0.928758	24879	10296	601	-0.0852174	0.00969879	-0.104227	-0.0662081	-8.78639	1.5444e-18	0.918313	0.901021	0.935936
PC3	K92.1	578.2	Blood in stool	digestive	60	24743	10297	370	-0.111161	0.012456	-0.135574	-0.0867473	-8.92426	4.4869e-19	0.894795	0.873215	0.916909	24879	10296	349	-0.0696365	0.0129675	-0.0950522	-0.0442207	-5.37009	7.8696e-08	0.932733	0.909325	0.956743
PC3	K92.2	578.9	Hemorrhage of gastrointestinal tract	digestive	60	24743	10297	394	-0.0724059	0.0119731	-0.0958727	-0.0489391	-6.04739	1.4721e-09	0.930153	0.90858	0.952239	24879	10296	428	-0.0698682	0.0118174	-0.09303	-0.0467065	-5.91231	3.3735e-09	0.932517	0.911166	0.954367
PC3	N17.9	585.1	Acute renal failure	genitourinary	60	24743	10297	1555	-0.0914414	0.00637341	-0.103933	-0.0789498	-14.3473	1.1072e-46	0.912615	0.901286	0.924086	24879	10296	1690	-0.101582	0.00621574	-0.113765	-0.0893996	-16.3427	4.9005e-60	0.903407	0.892468	0.91448
PC3	N18.9	585.3	Chronic renal failure [CKD]	genitourinary	60	24743	10297	1030	-0.0617962	0.00781748	-0.0771181	-0.0464742	-7.90486	2.6822e-15	0.940074	0.92578	0.954589	24879	10296	1112	-0.0669975	0.00762309	-0.0819385	-0.0520565	-8.78875	1.5123e-18	0.935198	0.921329	0.949275
PC3	T82.898A	585.31	Renal dialysis	genitourinary	60	24743	10297	105	-0.146557	0.0228506	-0.191343	-0.10177	-6.4137	1.4203e-10	0.863677	0.825849	0.903237	24879	10296	152	-0.115472	0.0189811	-0.152674	-0.0782693	-6.0835	1.1758e-09	0.890946	0.85841	0.924715
PC3	N18.6	585.32	End stage renal disease	genitourinary	60	24743	10297	472	-0.0690089	0.0114101	-0.0913722	-0.0466456	-6.04808	1.4658e-09	0.933318	0.912678	0.954426	24879	10296	445	-0.0634977	0.012046	-0.0871074	-0.039888	-5.27127	1.3548e-07	0.938476	0.916579	0.960897
PC3	N18.3	585.33	Chronic Kidney Disease, Stage III	genitourinary	60	24743	10297	404	-0.0741954	0.0125551	-0.098803	-0.0495879	-5.90959	3.4296e-09	0.92849	0.905921	0.951622	24879	10296	550	-0.107539	0.0109154	-0.128933	-0.0861451	-9.85201	6.7185e-23	0.898042	0.879033	0.917461
PC3	N28.1	586.2	Cyst of kidney, acquired	genitourinary	60	24743	10297	352	-0.0584603	0.012601	-0.0831578	-0.0337627	-4.63933	3.4955e-06	0.943216	0.920206	0.966801	24879	10296	436	-0.078215	0.0115364	-0.100826	-0.055604	-6.77982	1.2033e-11	0.924766	0.90409	0.945914
PC3	N12	590	Pyelonephritis	genitourinary	60	24743	10297	194	-0.160078	0.019009	-0.197335	-0.122821	-8.42114	3.7282e-17	0.852078	0.820916	0.884422	24879	10296	180	-0.130575	0.0190927	-0.167996	-0.0931534	-6.83896	7.9768e-12	0.877591	0.845358	0.911054
PC3	N39.0	591	Urinary tract infection	genitourinary	60	24743	10297	1042	-0.0930819	0.00762564	-0.108028	-0.0781359	-12.2064	2.8719e-34	0.911119	0.897603	0.924839	24879	10296	1006	-0.102542	0.00768603	-0.117607	-0.0874779	-13.3414	1.3299e-40	0.90254	0.889046	0.916239
PC3	R31.9	593	Hematuria	genitourinary	60	24743	10297	456	-0.0762544	0.011712	-0.0992094	-0.0532994	-6.51081	7.4746e-11	0.92658	0.905553	0.948096	24879	10296	411	-0.0662844	0.0121172	-0.0900337	-0.0425351	-5.47026	4.4936e-08	0.935865	0.9139	0.958357
PC3	R33.9	599.2	Retention of urine	genitourinary	60	24743	10297	411	-0.062272	0.0116438	-0.0850935	-0.0394505	-5.34807	8.8898e-08	0.939627	0.918426	0.961318	24879	10296	432	-0.0776864	0.0114412	-0.100111	-0.0552621	-6.79006	1.1208e-11	0.925255	0.904737	0.946237
PC3	R30.0	599.3	Dysuria	genitourinary	60	24743	10297	302	-0.0657266	0.013932	-0.0930328	-0.0384203	-4.71766	2.3857e-06	0.936387	0.911164	0.962308	24879	10296	303	-0.0680104	0.0136109	-0.0946873	-0.0413334	-4.99674	5.8306e-07	0.934251	0.909657	0.959509
PC3	R32	599.4	Urinary incontinence	genitourinary	60	24743	10297	139	-0.110802	0.0196663	-0.149347	-0.0722567	-5.6341	1.7597e-08	0.895116	0.86127	0.930292	24879	10296	152	-0.148862	0.0190601	-0.186219	-0.111505	-7.81013	5.7128e-15	0.861688	0.830092	0.894487
PC3	R34	599.6	Oliguria and anuria	genitourinary	60	24743	10297	75	-0.123606	0.0263063	-0.175166	-0.0720468	-4.69873	2.6179e-06	0.883728	0.839318	0.930487	24879	10296	114	-0.120341	0.0226545	-0.164743	-0.0759393	-5.31203	1.0841e-07	0.886618	0.848111	0.926872
PC3	N40.0	600	Hyperplasia of prostate	genitourinary	60	24743	10297	589	-0.0526382	0.0102999	-0.0728257	-0.0324507	-5.11054	3.2124e-07	0.948723	0.929763	0.96807	24879	10296	536	-0.0567889	0.0107504	-0.0778594	-0.0357185	-5.28249	1.2744e-07	0.944793	0.925095	0.964912
PC3	N52.9	605	Erectile dysfunction [ED]	genitourinary	60	24743	10297	202	-0.10109	0.0170773	-0.134561	-0.0676195	-5.91959	3.2275e-09	0.903851	0.874099	0.934616	24879	10296	229	-0.0843588	0.0161038	-0.115922	-0.052796	-5.23844	1.6194e-07	0.919101	0.890545	0.948574
PC3	N89.8	619.4	Noninflammatory disorders of vagina	genitourinary	60	24743	10297	120	-0.130326	0.0216052	-0.172671	-0.0879802	-6.03215	1.618e-09	0.87781	0.841414	0.915779	24879	10296	140	-0.0990773	0.0201271	-0.138525	-0.059629	-4.92259	8.5405e-07	0.905673	0.870641	0.942114
PC3	L03.90	681	Superficial cellulitis and abscess	dermatologic	60	24743	10297	174	-0.0942651	0.0177008	-0.128958	-0.0595721	-5.32547	1.0069e-07	0.910041	0.879011	0.942168	24879	10296	172	-0.121177	0.0178777	-0.156217	-0.0861377	-6.77812	1.2175e-11	0.885877	0.855373	0.917468
PC3	L02.211	681.7	Cellulitis and abscess of trunk	dermatologic	60	24743	10297	203	-0.125991	0.017585	-0.160457	-0.0915251	-7.16469	7.7961e-13	0.881623	0.851754	0.912538	24879	10296	209	-0.133792	0.0170658	-0.16724	-0.100343	-7.83976	4.5142e-15	0.874772	0.845997	0.904527
PC3	R21	687.1	Rash and other nonspecific skin eruption	dermatologic	60	24743	10297	387	-0.0700576	0.0115838	-0.0927614	-0.0473538	-6.04791	1.4674e-09	0.93234	0.911411	0.95375	24879	10296	417	-0.077741	0.0113001	-0.0998888	-0.0555932	-6.87966	5.9995e-12	0.925204	0.904938	0.945924
PC3	R20.2	687.4	Disturbance of skin sensation	dermatologic	60	24743	10297	266	-0.0906906	0.0139499	-0.118032	-0.0633492	-6.50115	7.9706e-11	0.9133	0.888668	0.938616	24879	10296	259	-0.0971401	0.0142824	-0.125133	-0.0691472	-6.80139	1.0361e-11	0.907429	0.882379	0.933189
PC3	M32.9	695.42	Systemic lupus erythematosus	dermatologic	60	24743	10297	180	-0.12154	0.0174534	-0.155748	-0.0873318	-6.96367	3.3152e-12	0.885556	0.855775	0.916373	24879	10296	184	-0.151384	0.0176657	-0.186008	-0.11676	-8.56937	1.0405e-17	0.859518	0.830267	0.889799
PC3	L53.9	695.9	Unspecified erythematous condition	dermatologic	60	24743	10297	88	-0.11427	0.0240427	-0.161393	-0.0671469	-4.75278	2.0064e-06	0.892017	0.850958	0.935058	24879	10296	124	-0.116186	0.0206372	-0.156635	-0.0757382	-5.62994	1.8027e-08	0.890309	0.855016	0.927059
PC3	D86.9	697	Sarcoidosis	dermatologic	60	24743	10297	273	-0.113386	0.0137465	-0.140328	-0.086443	-8.24831	1.6065e-16	0.892806	0.869073	0.917188	24879	10296	280	-0.0820681	0.013753	-0.109023	-0.0551128	-5.9673	2.4121e-09	0.921209	0.896709	0.946378
PC3	L29.9	698	Pruritus and related conditions	dermatologic	60	24743	10297	155	-0.10143	0.0183715	-0.137437	-0.0654223	-5.52104	3.37e-08	0.903545	0.871589	0.936672	24879	10296	159	-0.0807111	0.0179292	-0.115852	-0.0455705	-4.50165	6.7428e-06	0.92246	0.890607	0.955452
PC3	R61	705.8	Hyperhidrosis	dermatologic	60	24743	10297	115	-0.105361	0.0213098	-0.147127	-0.0635944	-4.94425	7.6439e-07	0.9	0.863184	0.938386	24879	10296	108	-0.0985964	0.0216234	-0.140977	-0.0562153	-4.55971	5.1224e-06	0.906108	0.868509	0.945336
PC3	M06.9	714.1	Rheumatoid arthritis	musculoskeletal	60	24743	10297	238	-0.0975092	0.0148635	-0.126641	-0.0683774	-6.56033	5.3688e-11	0.907094	0.88105	0.933908	24879	10296	269	-0.0824249	0.0139622	-0.10979	-0.0550595	-5.90344	3.56e-09	0.920881	0.896022	0.946429
PC3	M48.02	720	Spinal stenosis	musculoskeletal	60	24743	10297	88	-0.118177	0.0242118	-0.165631	-0.0707224	-4.88095	1.0558e-06	0.888539	0.847359	0.93172	24879	10296	80	-0.132459	0.0254319	-0.182304	-0.0826132	-5.20837	1.9051e-07	0.875939	0.833348	0.920707
PC3	M47.816	721.1	Spondylosis without myelopathy	musculoskeletal	60	24743	10297	175	-0.0809331	0.0177301	-0.115683	-0.0461828	-4.56474	5.0012e-06	0.922255	0.890757	0.954867	24879	10296	185	-0.115126	0.0169688	-0.148384	-0.0818676	-6.78455	1.1645e-11	0.891254	0.8621	0.921394
PC3	M51.36	722.6	Degeneration of intervertebral disc	musculoskeletal	60	24743	10297	199	-0.0914263	0.0165848	-0.123932	-0.0589207	-5.51266	3.5345e-08	0.912629	0.88344	0.942782	24879	10296	207	-0.121687	0.016342	-0.153717	-0.0896577	-7.44631	9.5986e-14	0.885425	0.857515	0.914244
PC3	M79.89	729	Other disorders of soft tissues	musculoskeletal	60	24743	10297	699	-0.117243	0.00876308	-0.134418	-0.100068	-13.3792	8.003e-41	0.889369	0.874224	0.904776	24879	10296	804	-0.126899	0.00840341	-0.14337	-0.110429	-15.1009	1.597e-51	0.880823	0.866434	0.89545
PC3	M17.9	740.1	Osteoarthritis; localized	musculoskeletal	60	24743	10297	99	-0.144902	0.0232325	-0.190437	-0.0993671	-6.23705	4.4591e-10	0.865107	0.826598	0.90541	24879	10296	111	-0.125311	0.0218966	-0.168228	-0.0823949	-5.72288	1.0474e-08	0.882222	0.845161	0.920908
PC3	M17.11	740.11	Osteoarthrosis, localized, primary	musculoskeletal	60	24743	10297	116	-0.124411	0.0218968	-0.167328	-0.0814945	-5.68172	1.3334e-08	0.883017	0.845922	0.921738	24879	10296	118	-0.142997	0.0215354	-0.185206	-0.100789	-6.6401	3.1348e-11	0.866756	0.830933	0.904124
PC3	M15.9	740.2	Osteoarthrosis, generalized	musculoskeletal	60	24743	10297	225	-0.137706	0.0154512	-0.16799	-0.107422	-8.91232	4.9977e-19	0.871355	0.845363	0.898146	24879	10296	235	-0.0983942	0.0155	-0.128774	-0.0680148	-6.34801	2.1812e-10	0.906292	0.879173	0.934247
PC3	M19.90	740.9	Osteoarthrosis NOS	musculoskeletal	60	24743	10297	600	-0.0823743	0.00954607	-0.101084	-0.0636643	-8.62913	6.1821e-18	0.920927	0.903857	0.93832	24879	10296	513	-0.0935258	0.0102781	-0.11367	-0.0733811	-9.09955	9.071e-20	0.910715	0.892552	0.929247
PC3	R26.2	741.3	Difficulty in walking	musculoskeletal	60	24743	10297	96	-0.144141	0.0235615	-0.190321	-0.0979612	-6.11765	9.4967e-10	0.865766	0.826694	0.906684	24879	10296	126	-0.103734	0.0203417	-0.143603	-0.0638653	-5.09959	3.404e-07	0.901465	0.866231	0.938131
PC3	M25.562	745	Pain in joint	musculoskeletal	60	24743	10297	308	-0.127017	0.0131757	-0.152841	-0.101193	-9.64025	5.4055e-22	0.880719	0.858266	0.903758	24879	10296	268	-0.145102	0.014259	-0.173049	-0.117155	-10.1762	2.5326e-24	0.864934	0.841096	0.889447
PC3	Q23.1	747.12	Valvular heart disease/ heart chambers	congenital anomalies	60	24743	10297	252	0.133536	0.016599	0.101003	0.16607	8.04485	8.635e-16	1.14286	1.10628	1.18066	24879	10296	244	0.18864	0.0174012	0.154534	0.222746	10.8406	2.2098e-27	1.20761	1.16711	1.2495
PC3	M54.9	760	Back pain	symptoms	60	24743	10297	810	-0.110554	0.00840737	-0.127032	-0.0940759	-13.1497	1.7095e-39	0.895338	0.880705	0.910214	24879	10296	824	-0.119557	0.00825124	-0.135729	-0.103385	-14.4896	1.4102e-47	0.887314	0.873079	0.90178
PC3	M54.2	761	Cervicalgia	symptoms	60	24743	10297	318	-0.0897367	0.0127858	-0.114796	-0.064677	-7.01846	2.2433e-12	0.914172	0.891548	0.93737	24879	10296	295	-0.0945826	0.0129823	-0.120027	-0.0691378	-7.28551	3.2045e-13	0.909753	0.886896	0.933198
PC3	M79.7	770	Myalgia and myositis unspecified	symptoms	60	24743	10297	261	-0.107219	0.0142958	-0.135238	-0.0791997	-7.50003	6.3801e-14	0.898329	0.873508	0.923855	24879	10296	279	-0.0759829	0.0136355	-0.102708	-0.0492578	-5.57243	2.5121e-08	0.926832	0.90239	0.951936
PC3	R29.898	771	Musculoskeletal symptoms referable to limbs	symptoms	60	24743	10297	461	-0.0988497	0.0107124	-0.119846	-0.0778537	-9.22757	2.7684e-20	0.905879	0.887057	0.9251	24879	10296	411	-0.13693	0.0114593	-0.159389	-0.11447	-11.9493	6.5502e-33	0.872031	0.852664	0.891839
PC3	R29.818	781	Symptoms involving nervous and musculoskeletal systems	symptoms	60	24743	10297	283	-0.108044	0.0134	-0.134308	-0.0817808	-8.063	7.4445e-16	0.897588	0.874321	0.921474	24879	10296	297	-0.149587	0.013524	-0.176094	-0.123081	-11.0609	1.9416e-28	0.861063	0.838539	0.884192
PC3	R60.0	782.3	Edema	symptoms	60	24743	10297	1017	-0.102925	0.00738489	-0.117399	-0.0884507	-13.9372	3.7633e-44	0.902195	0.88923	0.915348	24879	10296	1072	-0.102964	0.00728242	-0.117237	-0.0886904	-14.1387	2.1944e-45	0.90216	0.889374	0.915129
PC3	R50.9	783	Fever of unknown origin	symptoms	60	24743	10297	1204	-0.129269	0.00705527	-0.143096	-0.11544	-18.3223	5.4984e-75	0.878738	0.86667	0.890974	24879	10296	1285	-0.117192	0.0067951	-0.130511	-0.103874	-17.2466	1.1866e-66	0.889414	0.877647	0.901339
PC3	R10.9	785	Abdominal pain	symptoms	60	24743	10297	2612	-0.107544	0.00526475	-0.117863	-0.0972254	-20.4272	9.5844e-93	0.898037	0.888818	0.907351	24879	10296	2586	-0.106625	0.00525453	-0.116924	-0.0963265	-20.2921	1.5114e-91	0.898863	0.889653	0.908167
PC3	R55	788	Syncope and collapse	symptoms	60	24743	10297	416	-0.0738765	0.0112816	-0.095988	-0.0517651	-6.54843	5.8144e-11	0.928786	0.908475	0.949552	24879	10296	498	-0.0722635	0.010402	-0.092651	-0.0518761	-6.94711	3.7283e-12	0.930286	0.911512	0.949447
PC3	R11.2	789	Nausea and vomiting	symptoms	60	24743	10297	1276	-0.104296	0.00703751	-0.11809	-0.0905031	-14.8201	1.087e-49	0.900958	0.888616	0.913472	24879	10296	1267	-0.102786	0.00693303	-0.116374	-0.089197	-14.8255	1.0026e-49	0.902321	0.890142	0.914665
PC3	R78.5	790	Nonspecific findings on examination of blood	symptoms	60	24743	10297	57	-0.148718	0.0324935	-0.212404	-0.0850319	-4.57685	4.7202e-06	0.861812	0.808638	0.918483	24879	10296	89	-0.158112	0.0240706	-0.205289	-0.110934	-6.56864	5.0775e-11	0.853755	0.814412	0.894998
PC3	R79.89	790.6	Other abnormal blood chemistry	symptoms	60	24743	10297	788	-0.04012	0.00837463	-0.0565339	-0.023706	-4.79066	1.6624e-06	0.960674	0.945034	0.976573	24879	10296	759	-0.0708984	0.00847984	-0.0875185	-0.0542782	-8.36082	6.2285e-17	0.931557	0.916202	0.947169
PC3	R57.9	797	Shock	symptoms	60	24743	10297	162	-0.0998216	0.0182784	-0.135647	-0.0639967	-5.46119	4.7295e-08	0.904999	0.873151	0.938008	24879	10296	189	-0.127437	0.017416	-0.161572	-0.0933019	-7.31721	2.5318e-13	0.880349	0.850806	0.910918
PC3	R53.83	798	Malaise and fatigue	symptoms	60	24743	10297	1237	-0.0561068	0.00667145	-0.0691826	-0.043031	-8.40999	4.1006e-17	0.945438	0.933156	0.957882	24879	10296	1252	-0.0404012	0.00660152	-0.0533399	-0.0274625	-6.11998	9.3585e-10	0.960404	0.948058	0.972911
PC3	Y83.0	851	Complications of transplants and reattached limbs	injuries & poisonings	60	24743	10297	84	-0.143764	0.0271758	-0.197028	-0.0905006	-5.29016	1.2221e-07	0.866092	0.821168	0.913474	24879	10296	78	-0.127672	0.0277416	-0.182044	-0.073299	-4.60216	4.1812e-06	0.880142	0.833565	0.929323
PC3	T86.00	860	Bone marrow or stem cell transplant	neoplasms	60	24743	10297	69	-0.140083	0.027961	-0.194885	-0.08528	-5.00993	5.4451e-07	0.869286	0.822929	0.918255	24879	10296	46	-0.159127	0.0342061	-0.22617	-0.0920843	-4.652	3.2873e-06	0.852888	0.797583	0.912028
PC3	L30.9	939	Atopic/contact dermatitis due to other or unspecified	dermatologic	60	24743	10297	198	-0.093335	0.0161678	-0.125023	-0.0616466	-5.77289	7.7925e-09	0.910888	0.882476	0.940215	24879	10296	212	-0.0772781	0.0157118	-0.108073	-0.0464834	-4.91846	8.7228e-07	0.925632	0.897562	0.95458
PC3	R65.20	994.2	Sepsis	injuries & poisonings	60	24743	10297	347	-0.130627	0.012883	-0.155877	-0.105377	-10.1395	3.691e-24	0.877545	0.855664	0.899985	24879	10296	405	-0.115512	0.0121245	-0.139276	-0.0917489	-9.52721	1.6157e-21	0.890909	0.869988	0.912334
PC4	R78.81	38.3	Bacteremia	infectious diseases	60	24743	10297	435	-0.0868537	0.0126915	-0.111729	-0.0619788	-6.84343	7.732e-12	0.916811	0.894287	0.939903	24879	10296	423	-0.101726	0.0131287	-0.127458	-0.075994	-7.74834	9.3104e-15	0.903277	0.880331	0.926822
PC4	B95.2	41.2	Streptococcus infection	infectious diseases	60	24743	10297	172	-0.102397	0.0204579	-0.142494	-0.0622999	-5.00523	5.5795e-07	0.902671	0.867193	0.939601	24879	10296	176	-0.148382	0.0212697	-0.19007	-0.106694	-6.97621	3.0324e-12	0.862101	0.826901	0.8988
PC4	B19.20	70.3	Viral hepatitis C	infectious diseases	60	24743	10297	217	-0.113678	0.0184769	-0.149892	-0.0774641	-6.15244	7.6298e-10	0.892545	0.860801	0.92546	24879	10296	268	-0.156714	0.0171656	-0.190358	-0.123069	-9.1295	6.8819e-20	0.854949	0.826664	0.884202
PC4	K68.11	80	Postoperative infection	infectious diseases	60	24743	10297	248	-0.186262	0.0185611	-0.222641	-0.149883	-10.0351	1.0689e-23	0.830056	0.800402	0.860809	24879	10296	243	-0.139554	0.0180052	-0.174843	-0.104264	-7.75076	9.1345e-15	0.869746	0.839589	0.900987
PC4	C20	153.3	Malignant neoplasm of rectum, rectosigmoid junction, and anus	neoplasms	60	24743	10297	318	0.108845	0.013292	0.082793	0.134897	8.18876	2.6393e-16	1.11499	1.08632	1.14442	24879	10296	290	0.0968965	0.0135125	0.0704125	0.123381	7.17088	7.4516e-13	1.10175	1.07295	1.13131
PC4	C49.9	170.2	Cancer of connective tissue	neoplasms	60	24743	10297	165	0.0794547	0.0177832	0.0446003	0.114309	4.46797	7.8966e-06	1.0827	1.04561	1.1211	24879	10296	250	0.0746791	0.0144328	0.0463913	0.102967	5.17425	2.2883e-07	1.07754	1.04748	1.10845
PC4	C43.9	172.11	Melanomas of skin	neoplasms	60	24743	10297	360	0.0676618	0.0121948	0.0437604	0.0915632	5.5484	2.883e-08	1.07	1.04473	1.09589	24879	10296	392	0.100711	0.0112738	0.0786147	0.122807	8.93321	4.1382e-19	1.10596	1.08179	1.13067
PC4	D48.5	173	Neoplasm of uncertain behavior of skin	neoplasms	60	24743	10297	225	0.0719184	0.015346	0.0418408	0.101996	4.68646	2.7797e-06	1.07457	1.04273	1.10738	24879	10296	252	0.0709177	0.0144291	0.0426373	0.0991982	4.91493	8.8816e-07	1.07349	1.04356	1.10429
PC4	E11.9	250.2	Type 2 diabetes	endocrine/metabolic	60	24743	10297	2130	-0.0333441	0.00567674	-0.0444703	-0.0222179	-5.8738	4.259e-09	0.967206	0.956504	0.978027	24879	10296	2259	-0.04627	0.00555155	-0.0571508	-0.0353891	-8.3346	7.7762e-17	0.954784	0.944452	0.96523
PC4	E46	260	Protein-calorie malnutrition	endocrine/metabolic	60	24743	10297	527	-0.116947	0.0118967	-0.140265	-0.0936304	-9.83024	8.3418e-23	0.889632	0.869128	0.910619	24879	10296	510	-0.117651	0.0120836	-0.141334	-0.0939672	-9.73641	2.1086e-22	0.889007	0.868199	0.910313
PC4	E88.09	270.38	Other specified disorders of plasma protein metabolism	endocrine/metabolic	60	24743	10297	125	-0.128458	0.0242452	-0.175978	-0.0809387	-5.29831	1.1688e-07	0.87945	0.838636	0.92225	24879	10296	127	-0.122685	0.024021	-0.169765	-0.0756042	-5.10738	3.2665e-07	0.884543	0.843863	0.927183
PC4	E78.5	272.1	Hyperlipidemia	endocrine/metabolic	60	24743	10297	3250	-0.028939	0.00474957	-0.038248	-0.01963	-6.09296	1.1084e-09	0.971476	0.962474	0.980561	24879	10296	3334	-0.0215868	0.00464387	-0.0306886	-0.012485	-4.64845	3.3444e-06	0.978645	0.969778	0.987593
PC4	M10.9	274.1	Gout	endocrine/metabolic	60	24743	10297	417	-0.0838462	0.0129144	-0.109158	-0.0585345	-6.49247	8.4443e-11	0.919573	0.896589	0.943146	24879	10296	452	-0.0970914	0.0125575	-0.121704	-0.0724792	-7.73175	1.0608e-14	0.907473	0.885411	0.930085
PC4	E83.42	275.3	Disorders of magnesium metabolism	endocrine/metabolic	60	24743	10297	711	-0.0452321	0.00960174	-0.0640512	-0.026413	-4.71082	2.4672e-06	0.955776	0.937957	0.973933	24879	10296	689	-0.0489053	0.00975735	-0.0680293	-0.0297812	-5.01215	5.3826e-07	0.952271	0.934233	0.970658
PC4	E83.39	275.53	Disorders of phosphorus metabolism	endocrine/metabolic	60	24743	10297	487	-0.0869762	0.0120218	-0.110538	-0.063414	-7.23489	4.659e-13	0.916699	0.895352	0.938555	24879	10296	457	-0.0799839	0.0124216	-0.10433	-0.055638	-6.43909	1.2019e-10	0.923131	0.900928	0.945882
PC4	E87.0	276.11	Hyperosmolality and/or hypernatremia	endocrine/metabolic	60	24743	10297	330	-0.0973163	0.014622	-0.125975	-0.0686577	-6.65547	2.8239e-11	0.907269	0.881637	0.933646	24879	10296	371	-0.104096	0.0137962	-0.131136	-0.0770557	-7.54526	4.5139e-14	0.901139	0.877099	0.925838
PC4	E87.1	276.12	Hyposmolality and/or hyponatremia	endocrine/metabolic	60	24743	10297	877	-0.0630833	0.00875258	-0.080238	-0.0459285	-7.20739	5.7035e-13	0.938865	0.922897	0.95511	24879	10296	852	-0.0681487	0.00896796	-0.0857255	-0.0505718	-7.59913	2.9813e-14	0.934122	0.917846	0.950686
PC4	E87.5	276.13	Hyperpotassemia	endocrine/metabolic	60	24743	10297	630	-0.0769156	0.0105242	-0.0975427	-0.0562885	-7.30845	2.7025e-13	0.925968	0.907064	0.945266	24879	10296	767	-0.0967336	0.00975985	-0.115862	-0.0776046	-9.91138	3.7149e-23	0.907798	0.890598	0.92533
PC4	E87.6	276.14	Hypopotassemia	endocrine/metabolic	60	24743	10297	935	-0.0680494	0.00865978	-0.0850223	-0.0510766	-7.8581	3.9e-15	0.934214	0.918492	0.950206	24879	10296	922	-0.0720558	0.00870146	-0.0891103	-0.0550012	-8.28088	1.2226e-16	0.930479	0.914745	0.946484
PC4	E87.2	276.41	Acidosis	endocrine/metabolic	60	24743	10297	595	-0.0667775	0.0107256	-0.0877993	-0.0457557	-6.226	4.785e-10	0.935403	0.915945	0.955275	24879	10296	620	-0.0771143	0.0106749	-0.0980368	-0.0561918	-7.22387	5.0529e-13	0.925784	0.906616	0.945358
PC4	E87.70	276.6	Fluid overload	endocrine/metabolic	60	24743	10297	613	-0.0852133	0.0106295	-0.106047	-0.0643798	-8.01666	1.0866e-15	0.918316	0.899383	0.937649	24879	10296	589	-0.0985046	0.0110033	-0.120071	-0.0769385	-8.95228	3.4822e-19	0.906192	0.886858	0.925947
PC4	D50.9	280.1	Iron deficiency anemias, unspecified or not due to blood loss	hematopoietic	60	24743	10297	732	-0.0471124	0.00949723	-0.0657266	-0.0284981	-4.96064	7.0261e-07	0.95398	0.936387	0.971904	24879	10296	753	-0.0444582	0.00939429	-0.0628707	-0.0260458	-4.73248	2.218e-06	0.956516	0.939065	0.97429
PC4	D64.9	285	Other anemias	hematopoietic	60	24743	10297	2428	-0.0733633	0.00553371	-0.0842091	-0.0625174	-13.2575	4.0816e-40	0.929263	0.919239	0.939397	24879	10296	2540	-0.0714229	0.00542497	-0.0820557	-0.0607902	-13.1656	1.3845e-39	0.931068	0.921221	0.941021
PC4	D62	285.1	Acute posthemorrhagic anemia	hematopoietic	60	24743	10297	748	-0.0647063	0.00950855	-0.0833427	-0.0460699	-6.80506	1.0101e-11	0.937343	0.920036	0.954975	24879	10296	828	-0.0691986	0.00910764	-0.0870492	-0.0513479	-7.59786	3.0107e-14	0.933141	0.916632	0.949948
PC4	D63.8	285.2	Anemia of chronic disease	hematopoietic	60	24743	10297	382	-0.0836107	0.0135107	-0.110091	-0.0571303	-6.1885	6.074e-10	0.919789	0.895752	0.944471	24879	10296	321	-0.090432	0.0149376	-0.119709	-0.0611548	-6.05397	1.4132e-09	0.913536	0.887178	0.940678
PC4	D63.1	285.21	Anemia in chronic kidney disease	hematopoietic	60	24743	10297	374	-0.0898799	0.0138279	-0.116982	-0.0627776	-6.49988	8.0385e-11	0.914041	0.889601	0.939152	24879	10296	421	-0.114724	0.013422	-0.141031	-0.0884179	-8.54749	1.258e-17	0.891612	0.868462	0.915378
PC4	D68.9	286.7	Other and unspecified coagulation defects	hematopoietic	60	24743	10297	247	-0.111235	0.017111	-0.144772	-0.0776978	-6.50077	7.9907e-11	0.894729	0.86522	0.925244	24879	10296	246	-0.111848	0.017097	-0.145357	-0.0783385	-6.54198	6.0711e-11	0.89418	0.864713	0.924651
PC4	D69.6	287.3	Thrombocytopenia	hematopoietic	60	24743	10297	1031	-0.0672222	0.00813568	-0.0831679	-0.0512766	-8.26264	1.4249e-16	0.934987	0.920197	0.950016	24879	10296	1095	-0.0684255	0.00787682	-0.0838638	-0.0529872	-8.68695	3.7231e-18	0.933863	0.919557	0.948392
PC4	D72.829	288.2	Elevated white blood cell count	hematopoietic	60	24743	10297	1059	-0.0591103	0.00801379	-0.074817	-0.0434035	-7.37607	1.6304e-13	0.942603	0.927913	0.957525	24879	10296	1029	-0.0677386	0.00820796	-0.0838259	-0.0516513	-8.2528	1.5472e-16	0.934505	0.919591	0.94966
PC4	R40.0	291.8	Alteration of consciousness	mental disorders	60	24743	10297	111	-0.144726	0.0261921	-0.196061	-0.0933903	-5.52556	3.2844e-08	0.86526	0.821962	0.910838	24879	10296	180	-0.128699	0.0200558	-0.168008	-0.0893902	-6.41704	1.3895e-10	0.879239	0.845347	0.914489
PC4	R41.82	292.4	Altered mental status	mental disorders	60	24743	10297	479	-0.0750941	0.0118883	-0.0983948	-0.0517934	-6.31663	2.6733e-10	0.927656	0.906291	0.949525	24879	10296	533	-0.0886111	0.0114145	-0.110983	-0.0662391	-7.76302	8.2928e-15	0.915201	0.894954	0.935907
PC4	K70.31	317.11	Alcoholic liver damage	mental disorders	60	24743	10297	77	-0.228027	0.034897	-0.296424	-0.15963	-6.53427	6.392e-11	0.796103	0.743473	0.852459	24879	10296	69	-0.183225	0.0342587	-0.250371	-0.116079	-5.34828	8.8792e-08	0.832581	0.778512	0.890405
PC4	G93.40	348.8	Encephalopathy, not elsewhere classified	neurological	60	24743	10297	182	-0.119415	0.0199345	-0.158486	-0.0803439	-5.99035	2.0939e-09	0.88744	0.853435	0.922799	24879	10296	152	-0.120663	0.0217682	-0.163327	-0.0779976	-5.54306	2.9723e-08	0.886333	0.849313	0.924967
PC4	Z97.4	389	Hearing loss	sense organs	60	24743	10297	572	-0.0937724	0.0111424	-0.115611	-0.0719338	-8.41585	3.9005e-17	0.91049	0.890822	0.930593	24879	10296	706	-0.135967	0.0104686	-0.156485	-0.115449	-12.9882	1.4281e-38	0.872871	0.855144	0.890966
PC4	I07.1	394.7	Disease of tricuspid valve	circulatory system	60	24743	10297	166	-0.0943561	0.0204306	-0.134399	-0.0543129	-4.61838	3.8675e-06	0.909959	0.874241	0.947136	24879	10296	191	-0.0938448	0.0188576	-0.130805	-0.0568846	-4.9765	6.4743e-07	0.910424	0.877389	0.944703
PC4	I34.0	395.1	Nonrheumatic mitral valve disorders	circulatory system	60	24743	10297	713	-0.0614241	0.00963691	-0.0803121	-0.0425361	-6.37384	1.8435e-10	0.940424	0.922828	0.958356	24879	10296	721	-0.0725838	0.00964738	-0.0914923	-0.0536753	-7.52368	5.3255e-14	0.929988	0.912568	0.94774
PC4	I10	401.1	Essential hypertension	circulatory system	60	24743	10297	6510	-0.017357	0.0036229	-0.0244578	-0.0102563	-4.79093	1.6601e-06	0.982793	0.975839	0.989796	24879	10296	6632	-0.0210153	0.00359657	-0.0280645	-0.0139662	-5.84315	5.1224e-09	0.979204	0.972326	0.986131
PC4	I12.9	401.22	Hypertensive chronic kidney disease	circulatory system	60	24743	10297	787	-0.0963679	0.00972047	-0.11542	-0.0773161	-9.91391	3.6219e-23	0.90813	0.890992	0.925597	24879	10296	918	-0.0860662	0.00896981	-0.103647	-0.0684857	-9.5951	8.3839e-22	0.917533	0.901544	0.933807
PC4	I25.2	411.2	Myocardial infarction	circulatory system	60	24743	10297	488	-0.0648885	0.0117365	-0.0878916	-0.0418854	-5.52878	3.2247e-08	0.937172	0.91586	0.95898	24879	10296	514	-0.0993394	0.0117373	-0.122344	-0.0763347	-8.46355	2.5935e-17	0.905435	0.884844	0.926506
PC4	I20.9	411.3	Angina pectoris	circulatory system	60	24743	10297	173	-0.139905	0.0207216	-0.180518	-0.0992913	-6.75164	1.4618e-11	0.869441	0.834837	0.905479	24879	10296	166	-0.122941	0.0206982	-0.163509	-0.0823735	-5.9397	2.8555e-09	0.884316	0.849159	0.920928
PC4	I25.10	411.4	Coronary atherosclerosis	circulatory system	60	24743	10297	2057	-0.0428129	0.0059442	-0.0544633	-0.0311625	-7.20247	5.913e-13	0.958091	0.946993	0.969318	24879	10296	2027	-0.0386928	0.00589114	-0.0502392	-0.0271464	-6.56796	5.1009e-11	0.962046	0.951002	0.973219
PC4	I25.5	411.8	Other chronic ischemic heart disease, unspecified	circulatory system	60	24743	10297	333	-0.130174	0.0150887	-0.159747	-0.100601	-8.62724	6.2849e-18	0.877943	0.852359	0.904294	24879	10296	343	-0.117721	0.0145726	-0.146283	-0.0891589	-8.07821	6.5726e-16	0.888944	0.863914	0.9147
PC4	I27.89	415.2	Chronic pulmonary heart disease	circulatory system	60	24743	10297	261	-0.140084	0.0170115	-0.173426	-0.106743	-8.23471	1.8e-16	0.869285	0.840779	0.898757	24879	10296	307	-0.151317	0.0158049	-0.182294	-0.12034	-9.57403	1.0282e-21	0.859575	0.833357	0.886619
PC4	I51.7	416	Cardiomegaly	circulatory system	60	24743	10297	905	-0.0747354	0.00868996	-0.0917674	-0.0577034	-8.60021	7.9573e-18	0.927989	0.912317	0.94393	24879	10296	955	-0.0713886	0.00841744	-0.0878865	-0.0548907	-8.48103	2.2321e-17	0.9311	0.915865	0.946589
PC4	R07.9	418	Nonspecific chest pain	circulatory system	60	24743	10297	1634	-0.0294856	0.00633151	-0.0418951	-0.017076	-4.65696	3.2092e-06	0.970945	0.95897	0.983069	24879	10296	1666	-0.0313278	0.00625468	-0.0435868	-0.0190689	-5.00871	5.4797e-07	0.969158	0.957349	0.981112
PC4	I31.3	420.2	Pericarditis	circulatory system	60	24743	10297	263	-0.0833484	0.0160992	-0.114902	-0.0517945	-5.17716	2.2529e-07	0.920031	0.891453	0.949524	24879	10296	318	-0.10424	0.0148055	-0.133258	-0.075222	-7.04065	1.9134e-12	0.901009	0.875239	0.927538
PC4	I33.0	420.3	Endocarditis	circulatory system	60	24743	10297	135	-0.1025	0.022712	-0.147015	-0.0579858	-4.51306	6.3899e-06	0.902578	0.863281	0.943663	24879	10296	149	-0.112392	0.021833	-0.155184	-0.0696005	-5.14782	2.6353e-07	0.893694	0.856257	0.932766
PC4	I42.9	425.1	Primary/intrinsic cardiomyopathies	circulatory system	60	24743	10297	601	-0.0891838	0.0107541	-0.110261	-0.0681062	-8.29301	1.1042e-16	0.914677	0.8956	0.934161	24879	10296	634	-0.0871816	0.0104781	-0.107718	-0.0666449	-8.32039	8.7674e-17	0.916511	0.897881	0.935527
PC4	I47.2	427.12	Paroxysmal ventricular tachycardia	circulatory system	60	24743	10297	432	-0.111495	0.012911	-0.1368	-0.0861898	-8.63563	5.8406e-18	0.894496	0.872145	0.91742	24879	10296	416	-0.095088	0.0129576	-0.120484	-0.0696915	-7.3384	2.1617e-13	0.909293	0.886491	0.932681
PC4	I48.91	427.21	Atrial fibrillation	circulatory system	60	24743	10297	1533	-0.0654204	0.00677631	-0.0787018	-0.0521391	-9.65429	4.7143e-22	0.936674	0.924316	0.949197	24879	10296	1575	-0.0541872	0.00661951	-0.0671612	-0.0412132	-8.18599	2.7008e-16	0.947255	0.935044	0.959624
PC4	I48.1	427.22	Atrial flutter	circulatory system	60	24743	10297	816	-0.0992691	0.00935728	-0.117609	-0.0809291	-10.6087	2.7136e-26	0.905499	0.889044	0.922259	24879	10296	873	-0.096854	0.00901921	-0.114531	-0.0791767	-10.7386	6.7024e-27	0.907689	0.891784	0.923877
PC4	R00.1	427.3	Other specified cardiac dysrhythmias	circulatory system	60	24743	10297	930	-0.0459739	0.00839456	-0.062427	-0.0295209	-5.47663	4.3349e-08	0.955067	0.939482	0.970911	24879	10296	889	-0.0580931	0.00860119	-0.0749511	-0.041235	-6.75407	1.4375e-11	0.943562	0.927789	0.959604
PC4	R00.0	427.7	Tachycardia NOS	circulatory system	60	24743	10297	1284	-0.0339113	0.00719002	-0.0480035	-0.0198191	-4.71645	2.4e-06	0.966657	0.95313	0.980376	24879	10296	1327	-0.0367796	0.00710676	-0.0507086	-0.0228506	-5.1753	2.2754e-07	0.963889	0.950556	0.977408
PC4	I50.9	428.1	Congestive heart failure (CHF) NOS	circulatory system	60	24743	10297	1308	-0.106645	0.00758151	-0.121504	-0.0917852	-14.0664	6.1087e-45	0.898845	0.885587	0.912301	24879	10296	1461	-0.121929	0.00728114	-0.1362	-0.107658	-16.7458	6.0727e-63	0.885211	0.872668	0.897935
PC4	I50.22	428.3	Heart failure with reduced EF [Systolic or combined heart failure]	circulatory system	60	24743	10297	374	-0.0878559	0.0135266	-0.114367	-0.0613443	-6.49506	8.3002e-11	0.915893	0.89193	0.940499	24879	10296	425	-0.0946116	0.0128278	-0.119754	-0.0694695	-7.37549	1.6374e-13	0.909726	0.887139	0.932889
PC4	Z94.1	429.1	Heart transplant/surgery	circulatory system	60	24743	10297	215	-0.157384	0.0194051	-0.195417	-0.119351	-8.11045	5.0432e-16	0.854376	0.822491	0.887497	24879	10296	322	-0.161216	0.0158722	-0.192325	-0.130107	-10.1571	3.0812e-24	0.851108	0.825039	0.878002
PC4	I97.89	429.9	Cardiac complications, not elsewhere classified	circulatory system	60	24743	10297	221	-0.077772	0.0173309	-0.11174	-0.0438041	-4.48749	7.2069e-06	0.925175	0.894277	0.957141	24879	10296	176	-0.0944612	0.019582	-0.132841	-0.0560813	-4.82388	1.4079e-06	0.909863	0.875604	0.945462
PC4	I81	452	Other venous embolism and thrombosis	circulatory system	60	24743	10297	89	-0.192781	0.0322575	-0.256004	-0.129557	-5.97631	2.2824e-09	0.824663	0.774139	0.878484	24879	10296	122	-0.172094	0.0260273	-0.223107	-0.121081	-6.61204	3.7905e-11	0.8419	0.80003	0.885962
PC4	I95.9	458.9	Hypotension NOS	circulatory system	60	24743	10297	812	-0.078706	0.00925253	-0.0968406	-0.0605713	-8.50642	1.7938e-17	0.924312	0.907701	0.941227	24879	10296	820	-0.0912662	0.00935111	-0.109594	-0.0729384	-9.75993	1.6727e-22	0.912775	0.896198	0.929658
PC4	J18.9	480	Pneumonia	respiratory	60	24743	10297	1168	-0.0734161	0.00762488	-0.0883606	-0.0584716	-9.62849	6.0616e-22	0.929214	0.915431	0.943205	24879	10296	1261	-0.0826958	0.0074558	-0.0973089	-0.0680827	-11.0915	1.3799e-28	0.920631	0.907276	0.934183
PC4	J44.9	496	Chronic airway obstruction	respiratory	60	24743	10297	1025	-0.0862511	0.00836707	-0.10265	-0.069852	-10.3084	6.4564e-25	0.917364	0.902443	0.932532	24879	10296	1132	-0.0960291	0.00800073	-0.11171	-0.0803479	-12.0025	3.4459e-33	0.908438	0.894303	0.922795
PC4	J43.9	496.1	Emphysema	respiratory	60	24743	10297	548	-0.0979096	0.0112738	-0.120006	-0.0758133	-8.6847	3.7976e-18	0.906731	0.886915	0.926989	24879	10296	580	-0.0957975	0.0108829	-0.117128	-0.0744674	-8.80256	1.3373e-18	0.908648	0.889472	0.928238
PC4	J44.1	496.21	Obstructive chronic bronchitis	respiratory	60	24743	10297	167	-0.132821	0.0210102	-0.174	-0.0916415	-6.32173	2.5866e-10	0.875622	0.840297	0.912432	24879	10296	174	-0.0937504	0.0194581	-0.131887	-0.0556133	-4.81807	1.4495e-06	0.91051	0.87644	0.945905
PC4	J69.0	501	Pneumonitis due to inhalation of food or vomitus	respiratory	60	24743	10297	301	-0.0935613	0.015028	-0.123016	-0.0641068	-6.22577	4.7918e-10	0.910682	0.88425	0.937905	24879	10296	267	-0.108647	0.0161194	-0.14024	-0.0770535	-6.74012	1.5825e-11	0.897047	0.869149	0.92584
PC4	J81.1	503	Pulmonary congestion and hypostasis	respiratory	60	24743	10297	644	-0.0973234	0.0104617	-0.117828	-0.0768189	-9.30284	1.3674e-20	0.907263	0.888849	0.926058	24879	10296	664	-0.106093	0.0104422	-0.12656	-0.085627	-10.1601	2.9892e-24	0.899341	0.881122	0.917937
PC4	J81.0	505	Other pulmonary inflamation or edema	respiratory	60	24743	10297	399	-0.0777862	0.0130384	-0.103341	-0.0522315	-5.96595	2.4322e-09	0.925162	0.901819	0.949109	24879	10296	471	-0.0802094	0.0120221	-0.103772	-0.0566465	-6.67183	2.5263e-11	0.922923	0.901431	0.944928
PC4	J90	507	Pleurisy; pleural effusion	respiratory	60	24743	10297	1330	-0.0516173	0.00706851	-0.0654713	-0.0377633	-7.30243	2.8262e-13	0.949692	0.936626	0.962941	24879	10296	1393	-0.059418	0.00693806	-0.0730163	-0.0458196	-8.56407	1.0895e-17	0.942313	0.929586	0.955214
PC4	J98.11	508	Pulmonary collapse; interstitial and compensatory emphysema	respiratory	60	24743	10297	2408	-0.0751416	0.00551477	-0.0859503	-0.0643328	-13.6255	2.824e-42	0.927612	0.91764	0.937693	24879	10296	2469	-0.0770108	0.00544396	-0.0876807	-0.0663408	-14.1461	1.9739e-45	0.92588	0.916053	0.935812
PC4	J96.01	509.1	Respiratory failure	respiratory	60	24743	10297	697	-0.0809945	0.00986551	-0.100331	-0.0616585	-8.20987	2.2143e-16	0.922199	0.904538	0.940204	24879	10296	726	-0.110025	0.00998256	-0.129591	-0.09046	-11.0218	3.0009e-28	0.895811	0.878455	0.913511
PC4	Z99.11	509.8	Dependence on respirator [Ventilator] or supplemental oxygen	respiratory	60	24743	10297	329	-0.0930413	0.0145214	-0.121503	-0.0645798	-6.40717	1.4825e-10	0.911156	0.885589	0.937461	24879	10296	337	-0.144218	0.0150984	-0.17381	-0.114626	-9.55188	1.2736e-21	0.865699	0.840457	0.8917
PC4	J98.4	510	Other diseases of lung	respiratory	60	24743	10297	1113	-0.0493068	0.00763113	-0.0642635	-0.03435	-6.46127	1.0383e-10	0.951889	0.937758	0.966233	24879	10296	1195	-0.051793	0.00738722	-0.0662717	-0.0373143	-7.01116	2.3634e-12	0.949525	0.935877	0.963373
PC4	R06.02	512.7	Shortness of breath	respiratory	60	24743	10297	2273	-0.0418313	0.00547674	-0.0525655	-0.0310971	-7.63799	2.2065e-14	0.959032	0.948792	0.969381	24879	10296	2416	-0.0416791	0.00530592	-0.0520785	-0.0312797	-7.85522	3.9907e-15	0.959178	0.949254	0.969204
PC4	I85.00	530.2	Esophageal bleeding (varices/hemorrhage)	digestive	60	24743	10297	88	-0.206902	0.0313497	-0.268347	-0.145458	-6.59982	4.1166e-11	0.813099	0.764643	0.864626	24879	10296	105	-0.18412	0.0277943	-0.238595	-0.129644	-6.62437	3.4872e-11	0.831836	0.787734	0.878408
PC4	K56.7	560.1	Paralytic ileus	digestive	60	24743	10297	428	-0.122525	0.0134094	-0.148807	-0.0962431	-9.13726	6.4055e-20	0.884684	0.861736	0.908243	24879	10296	428	-0.119241	0.0133948	-0.145495	-0.0929881	-8.90207	5.4813e-19	0.887594	0.864595	0.911204
PC4	K59.8	564	Functional digestive disorders	digestive	60	24743	10297	131	-0.118137	0.0238511	-0.164884	-0.0713894	-4.95309	7.3045e-07	0.888575	0.847992	0.931099	24879	10296	135	-0.143996	0.0240586	-0.191151	-0.0968423	-5.98523	2.1609e-09	0.865891	0.826008	0.907699
PC4	K65.1	567	Peritonitis and retroperitoneal infections	digestive	60	24743	10297	177	-0.150803	0.0216308	-0.193199	-0.108408	-6.9717	3.1313e-12	0.860017	0.824318	0.897262	24879	10296	265	-0.125051	0.0175304	-0.15941	-0.0906919	-7.13336	9.795e-13	0.882452	0.852647	0.913299
PC4	K91.89	569.2	Gastrointestinal complications	digestive	60	24743	10297	149	-0.143045	0.0227189	-0.187573	-0.0985167	-6.29629	3.0485e-10	0.866715	0.828968	0.906181	24879	10296	222	-0.0833544	0.0181364	-0.118901	-0.0478077	-4.59597	4.3074e-06	0.920025	0.887896	0.953317
PC4	K74.60	571.51	Cirrhosis of liver without mention of alcohol	digestive	60	24743	10297	390	-0.142305	0.0141917	-0.17012	-0.11449	-10.0274	1.1558e-23	0.867357	0.843564	0.891821	24879	10296	475	-0.151425	0.0129499	-0.176807	-0.126044	-11.6932	1.3811e-31	0.859482	0.837942	0.881576
PC4	K72.90	571.8	Liver abscess and sequelae of chronic liver disease	digestive	60	24743	10297	165	-0.175489	0.0223374	-0.21927	-0.131709	-7.85629	3.9569e-15	0.839047	0.803105	0.876596	24879	10296	138	-0.197729	0.0248744	-0.246482	-0.148976	-7.9491	1.8787e-15	0.820592	0.781546	0.86159
PC4	K76.6	571.81	Portal hypertension	digestive	60	24743	10297	156	-0.196231	0.0234474	-0.242187	-0.150275	-8.36899	5.8115e-17	0.821823	0.78491	0.860472	24879	10296	181	-0.23051	0.0221875	-0.273997	-0.187023	-10.3892	2.7766e-25	0.794128	0.760335	0.829424
PC4	R18.8	572	Ascites (non malignant)	digestive	60	24743	10297	777	-0.116301	0.0100114	-0.135923	-0.0966791	-11.6169	3.3827e-31	0.890207	0.87291	0.907847	24879	10296	824	-0.14563	0.00993135	-0.165096	-0.126165	-14.6637	1.1007e-48	0.864477	0.847813	0.881469
PC4	K76.5	573	Other disorders of liver	digestive	60	24743	10297	286	-0.0887807	0.0158466	-0.11984	-0.0577219	-5.6025	2.1129e-08	0.915046	0.887063	0.943912	24879	10296	204	-0.102302	0.0185707	-0.1387	-0.0659037	-5.50876	3.6136e-08	0.902757	0.87049	0.936221
PC4	K76.1	573.1	Chronic passive congestion of liver	digestive	60	24743	10297	318	-0.097343	0.0151781	-0.127092	-0.0675944	-6.41337	1.4234e-10	0.907245	0.880653	0.934639	24879	10296	243	-0.111805	0.0172531	-0.14562	-0.0779892	-6.48027	9.1559e-11	0.894219	0.864486	0.924974
PC4	Z94.4	573.2	Liver replaced by transplant	digestive	60	24743	10297	260	-0.0943933	0.016486	-0.126705	-0.0620813	-5.72565	1.0304e-08	0.909925	0.880993	0.939806	24879	10296	240	-0.0842376	0.017142	-0.117835	-0.05064	-4.91411	8.9185e-07	0.919213	0.888842	0.950621
PC4	K72.00	573.4	Acute and subacute necrosis of liver	digestive	60	24743	10297	177	-0.126243	0.0205112	-0.166444	-0.0860418	-6.15483	7.5159e-10	0.881401	0.84667	0.917556	24879	10296	165	-0.133364	0.0215046	-0.175512	-0.0912153	-6.20162	5.5884e-10	0.875147	0.839027	0.912821
PC4	R17	573.5	Jaundice (not of newborn)	digestive	60	24743	10297	156	-0.129989	0.0222328	-0.173565	-0.0864133	-5.84671	5.014e-09	0.878105	0.840663	0.917215	24879	10296	160	-0.117571	0.021474	-0.159659	-0.0754826	-5.47503	4.3744e-08	0.889077	0.852434	0.927296
PC4	K86.1	577.2	Chronic pancreatitis	digestive	60	24743	10297	176	-0.139533	0.020924	-0.180543	-0.0985231	-6.66859	2.5827e-11	0.869764	0.834816	0.906175	24879	10296	181	-0.1069	0.0202396	-0.146569	-0.0672309	-5.28172	1.2798e-07	0.898616	0.863666	0.934979
PC4	K92.2	578.9	Hemorrhage of gastrointestinal tract	digestive	60	24743	10297	394	-0.102973	0.0135205	-0.129473	-0.0764737	-7.6161	2.6145e-14	0.902151	0.878558	0.926377	24879	10296	428	-0.0964552	0.0129743	-0.121884	-0.0710261	-7.43434	1.0509e-13	0.908051	0.885251	0.931438
PC4	R16.1	579.2	Splenomegaly	digestive	60	24743	10297	190	-0.0922711	0.0196305	-0.130746	-0.053796	-4.70039	2.5967e-06	0.911858	0.87744	0.947625	24879	10296	254	-0.128599	0.0170746	-0.162065	-0.0951337	-7.53162	5.0116e-14	0.879326	0.850386	0.909251
PC4	N17.9	585.1	Acute renal failure	genitourinary	60	24743	10297	1555	-0.086366	0.00696204	-0.100011	-0.0727206	-12.4053	2.4471e-35	0.917258	0.904827	0.929861	24879	10296	1690	-0.0941568	0.00676965	-0.107425	-0.0808886	-13.9087	5.6119e-44	0.91014	0.898144	0.922296
PC4	N19	585.2	Renal failure NOS	genitourinary	60	24743	10297	151	-0.1595	0.0231835	-0.204939	-0.114061	-6.87991	5.9892e-12	0.85257	0.814697	0.892203	24879	10296	135	-0.168683	0.0246174	-0.216932	-0.120434	-6.85218	7.2731e-12	0.844777	0.804985	0.886536
PC4	N18.9	585.3	Chronic renal failure [CKD]	genitourinary	60	24743	10297	1030	-0.0895921	0.00849682	-0.106246	-0.0729386	-10.5442	5.4037e-26	0.914304	0.899204	0.929658	24879	10296	1112	-0.091013	0.0082337	-0.107151	-0.0748753	-11.0537	2.103e-28	0.913006	0.89839	0.927859
PC4	T82.898A	585.31	Renal dialysis	genitourinary	60	24743	10297	105	-0.145061	0.0275132	-0.198986	-0.0911364	-5.27242	1.3463e-07	0.864969	0.819561	0.912893	24879	10296	152	-0.115988	0.0220933	-0.15929	-0.0726861	-5.24992	1.5216e-07	0.890486	0.852749	0.929893
PC4	N18.6	585.32	End stage renal disease	genitourinary	60	24743	10297	472	-0.106289	0.0126242	-0.131032	-0.0815462	-8.41946	3.7824e-17	0.899165	0.877189	0.92169	24879	10296	445	-0.116787	0.0132665	-0.142789	-0.0907848	-8.80313	1.3306e-18	0.889775	0.866937	0.913214
PC4	N39.0	591	Urinary tract infection	genitourinary	60	24743	10297	1042	-0.0400035	0.00821136	-0.0560975	-0.0239096	-4.87173	1.1063e-06	0.960786	0.945447	0.976374	24879	10296	1006	-0.0419654	0.00838907	-0.0584076	-0.0255231	-5.00239	5.6625e-07	0.958903	0.943265	0.9748
PC4	N20.0	594.1	Calculus of kidney	genitourinary	60	24743	10297	931	0.0568082	0.00854702	0.0400563	0.07356	6.64655	3.0004e-11	1.05845	1.04087	1.07633	24879	10296	801	0.057099	0.00917373	0.0391189	0.0750792	6.22419	4.8405e-10	1.05876	1.03989	1.07797
PC4	L02.211	681.7	Cellulitis and abscess of trunk	dermatologic	60	24743	10297	203	-0.164015	0.020444	-0.204084	-0.123945	-8.02263	1.035e-15	0.84873	0.815394	0.883428	24879	10296	209	-0.137239	0.0194952	-0.175449	-0.0990292	-7.03963	1.9275e-12	0.871762	0.83908	0.905716
PC4	L57.0	702.1	Actinic keratosis	dermatologic	60	24743	10297	214	0.0790177	0.01592	0.047815	0.11022	4.96342	6.9263e-07	1.08222	1.04898	1.11652	24879	10296	225	0.0930399	0.0153535	0.0629476	0.123132	6.05984	1.3626e-09	1.09751	1.06497	1.13103
PC4	L82.1	702.2	Seborrheic keratosis	dermatologic	60	24743	10297	135	0.0966521	0.0198222	0.0578013	0.135503	4.87595	1.0829e-06	1.10148	1.0595	1.14511	24879	10296	166	0.0907445	0.0178002	0.0558567	0.125632	5.09794	3.4338e-07	1.09499	1.05745	1.13387
PC4	M79.89	729	Other disorders of soft tissues	musculoskeletal	60	24743	10297	699	-0.0480256	0.00963917	-0.066918	-0.0291331	-4.98233	6.2822e-07	0.953109	0.935272	0.971287	24879	10296	804	-0.085057	0.00932921	-0.103342	-0.0667721	-9.11728	7.7033e-20	0.91846	0.901819	0.935408
PC4	R60.0	782.3	Edema	symptoms	60	24743	10297	1017	-0.0447616	0.00801817	-0.060477	-0.0290463	-5.58253	2.3705e-08	0.956225	0.941315	0.971371	24879	10296	1072	-0.0631103	0.0079742	-0.0787394	-0.0474811	-7.91431	2.4863e-15	0.93884	0.924281	0.953628
PC4	R50.9	783	Fever of unknown origin	symptoms	60	24743	10297	1204	-0.0757777	0.00778477	-0.0910356	-0.0605198	-9.7341	2.1572e-22	0.927022	0.912985	0.941275	24879	10296	1285	-0.0794348	0.00755152	-0.0942355	-0.0646341	-10.5191	7.0576e-26	0.923638	0.910068	0.93741
PC4	R10.9	785	Abdominal pain	symptoms	60	24743	10297	2612	-0.0309353	0.00562769	-0.0419654	-0.0199052	-5.49698	3.8636e-08	0.969538	0.958903	0.980292	24879	10296	2586	-0.0325751	0.00563592	-0.0436213	-0.0215289	-5.77991	7.474e-09	0.96795	0.957316	0.978701
PC4	R11.2	789	Nausea and vomiting	symptoms	60	24743	10297	1276	-0.0617026	0.00780109	-0.0769925	-0.0464127	-7.90948	2.5847e-15	0.940162	0.925897	0.954648	24879	10296	1267	-0.0536978	0.00768568	-0.0687615	-0.0386342	-6.98673	2.8136e-12	0.947718	0.933549	0.962103
PC4	R57.0	797.1	Cardiogenic shock	symptoms	60	24743	10297	187	-0.132902	0.0198658	-0.171838	-0.0939658	-6.69	2.2317e-11	0.875551	0.842115	0.910314	24879	10296	222	-0.117942	0.0181175	-0.153452	-0.0824327	-6.50985	7.5227e-11	0.888747	0.857742	0.920873
PC4	G97.31	850	Hemorrhage or hematoma complicating a procedure	injuries & poisonings	60	24743	10297	192	-0.171634	0.0206655	-0.212138	-0.131131	-8.30536	9.952e-17	0.842287	0.808853	0.877103	24879	10296	222	-0.185682	0.0196445	-0.224184	-0.147179	-9.4521	3.3211e-21	0.830538	0.799168	0.863139
PC4	R65.20	994.2	Sepsis	injuries & poisonings	60	24743	10297	347	-0.0958201	0.0142329	-0.123716	-0.0679241	-6.7323	1.67e-11	0.908627	0.883631	0.934331	24879	10296	405	-0.137445	0.0139021	-0.164692	-0.110197	-9.88665	4.7566e-23	0.871582	0.848154	0.895657
PC5	I35.0	395.2	Nonrheumatic aortic valve disorders	circulatory system	60	24743	10297	762	0.13055	0.0105218	0.109928	0.151173	12.4075	2.3789e-35	1.13946	1.1162	1.1632	24879	10296	773	0.14966	0.0103957	0.129285	0.170036	14.3963	5.4563e-47	1.16144	1.13801	1.18535
PC5	I10	401.1	Essential hypertension	circulatory system	60	24743	10297	6510	0.0203805	0.0040691	0.0124052	0.0283557	5.00859	5.483e-07	1.02059	1.01248	1.02876	24879	10296	6632	0.0185988	0.00392218	0.0109114	0.0262861	4.74195	2.1167e-06	1.01877	1.01097	1.02663
PC5	I13.0	401.2	Hypertensive heart and/or renal disease	circulatory system	60	24743	10297	203	-0.0876389	0.018032	-0.122981	-0.0522969	-4.86019	1.1727e-06	0.916092	0.88428	0.949047	24879	10296	251	-0.0765091	0.015732	-0.107343	-0.0456749	-4.86327	1.1546e-06	0.926344	0.898217	0.955353
PC5	I25.5	411.8	Other chronic ischemic heart disease, unspecified	circulatory system	60	24743	10297	333	-0.0914687	0.0142128	-0.119325	-0.0636121	-6.43565	1.2294e-10	0.91259	0.887519	0.938369	24879	10296	343	-0.0723111	0.0136598	-0.0990838	-0.0455385	-5.29374	1.1984e-07	0.930241	0.905667	0.955483
PC5	R07.9	418	Nonspecific chest pain	circulatory system	60	24743	10297	1634	0.0455686	0.00718153	0.0314931	0.0596442	6.34525	2.2206e-10	1.04662	1.03199	1.06146	24879	10296	1666	0.0356358	0.00685024	0.0222096	0.0490621	5.20213	1.9702e-07	1.03628	1.02246	1.05029
PC5	I47.2	427.12	Paroxysmal ventricular tachycardia	circulatory system	60	24743	10297	432	-0.0624943	0.0125666	-0.0871244	-0.0378642	-4.97304	6.591e-07	0.939418	0.916563	0.962844	24879	10296	416	-0.0580424	0.0123336	-0.0822158	-0.033869	-4.70604	2.5258e-06	0.94361	0.921073	0.966698
PC5	I48.1	427.22	Atrial flutter	circulatory system	60	24743	10297	816	0.0830167	0.00992954	0.0635552	0.102478	8.36058	6.2411e-17	1.08656	1.06562	1.10791	24879	10296	873	0.104087	0.00961629	0.0852394	0.122935	10.824	2.6489e-27	1.1097	1.08898	1.13081
PC5	R00.1	427.3	Other specified cardiac dysrhythmias	circulatory system	60	24743	10297	930	0.0429213	0.00925832	0.0247754	0.0610673	4.63597	3.5526e-06	1.04386	1.02508	1.06297	24879	10296	889	0.0501573	0.0092149	0.0320964	0.0682181	5.44306	5.2373e-08	1.05144	1.03262	1.0706
PC5	I50.22	428.3	Heart failure with reduced EF [Systolic or combined heart failure]	circulatory system	60	24743	10297	374	-0.0723005	0.0133341	-0.0984348	-0.0461661	-5.42223	5.886e-08	0.930251	0.906255	0.954883	24879	10296	425	-0.093254	0.0119527	-0.116681	-0.0698271	-7.80191	6.0976e-15	0.910962	0.889869	0.932555
PC5	Z94.1	429.1	Heart transplant/surgery	circulatory system	60	24743	10297	215	-0.0841356	0.0168791	-0.117218	-0.0510532	-4.9846	6.2089e-07	0.919307	0.889391	0.950228	24879	10296	322	-0.119642	0.0134394	-0.145983	-0.0933011	-8.9023	5.4699e-19	0.887238	0.864173	0.910919
PC5	I70.1	440.1	Atherosclerosis of renal artery	circulatory system	60	24743	10297	61	0.161967	0.0359512	0.0915043	0.232431	4.5052	6.6311e-06	1.17582	1.09582	1.26166	24879	10296	66	0.162761	0.0340115	0.0960992	0.229422	4.78545	1.706e-06	1.17675	1.10087	1.25787
PC5	I71.2	442.1	Aortic aneurysm	circulatory system	60	24743	10297	568	0.170282	0.012295	0.146184	0.19438	13.8497	1.2783e-43	1.18564	1.15741	1.21456	24879	10296	550	0.200334	0.0124438	0.175944	0.224723	16.0991	2.5895e-58	1.22181	1.19237	1.25198
PC5	I77.810	447.7	Aortic ectasia	circulatory system	60	24743	10297	219	0.143779	0.0187227	0.107083	0.180474	7.6794	1.5983e-14	1.15463	1.11303	1.19779	24879	10296	279	0.121571	0.01677	0.0887028	0.15444	7.24934	4.188e-13	1.12927	1.09276	1.167
PC5	R06.02	512.7	Shortness of breath	respiratory	60	24743	10297	2273	0.0376455	0.00606715	0.0257541	0.0495369	6.20481	5.4762e-10	1.03836	1.02609	1.05078	24879	10296	2416	0.0374965	0.00569095	0.0263425	0.0486506	6.5888	4.4339e-11	1.03821	1.02669	1.04985
PC5	R91.1	514.2	Solitary pulmonary nodule	respiratory	60	24743	10297	1358	-0.0500382	0.00732374	-0.0643924	-0.0356839	-6.83232	8.3553e-12	0.951193	0.937637	0.964945	24879	10296	1604	-0.0428751	0.00660591	-0.0558224	-0.0299277	-6.49041	8.5601e-11	0.958031	0.945707	0.970516
PC5	N20.0	594.1	Calculus of kidney	genitourinary	60	24743	10297	931	0.048481	0.00989551	0.0290862	0.0678759	4.8993	9.618e-07	1.04968	1.02951	1.07023	24879	10296	801	0.0653994	0.0105066	0.0448069	0.0859919	6.22462	4.8272e-10	1.06759	1.04583	1.0898
PC5	N20.1	594.3	Calculus of ureter	genitourinary	60	24743	10297	206	0.124804	0.0241146	0.0775403	0.172068	5.17546	2.2736e-07	1.13293	1.08063	1.18776	24879	10296	168	0.12	0.02583	0.0693739	0.170626	4.64575	3.3885e-06	1.1275	1.07184	1.18605
PC5	Q23.1	747.12	Valvular heart disease/ heart chambers	congenital anomalies	60	24743	10297	252	0.197399	0.0183881	0.161359	0.233439	10.7351	6.9614e-27	1.21823	1.17511	1.26294	24879	10296	244	0.165158	0.0178973	0.13008	0.200236	9.22807	2.7554e-20	1.17958	1.13892	1.22169
PC6	A41.9	38	Septicemia	infectious diseases	60	24743	10297	632	0.0490312	0.0107487	0.0279641	0.0700983	4.56159	5.0768e-06	1.05025	1.02836	1.07261	24879	10296	647	0.0589319	0.0106228	0.0381117	0.0797521	5.54771	2.8943e-08	1.0607	1.03885	1.08302
PC6	B96.89	41	Bacterial infection NOS	infectious diseases	60	24743	10297	258	0.101634	0.0163009	0.0696845	0.133583	6.23485	4.5222e-10	1.10698	1.07217	1.14292	24879	10296	243	0.0791308	0.0173578	0.0451102	0.113151	4.55882	5.1443e-06	1.08235	1.04614	1.1198
PC6	B25.9	79	Viral infection	infectious diseases	60	24743	10297	187	0.122214	0.0188692	0.0852307	0.159196	6.4769	9.3628e-11	1.13	1.08897	1.17257	24879	10296	145	0.142277	0.0211689	0.100787	0.183767	6.72104	1.8043e-11	1.1529	1.10604	1.20174
PC6	K68.11	80	Postoperative infection	infectious diseases	60	24743	10297	248	0.117066	0.0173368	0.0830869	0.151046	6.75248	1.4534e-11	1.12419	1.08664	1.16305	24879	10296	243	0.0938577	0.0176948	0.0591765	0.128539	5.30425	1.1314e-07	1.0984	1.06096	1.13717
PC6	C20	153.3	Malignant neoplasm of rectum, rectosigmoid junction, and anus	neoplasms	60	24743	10297	318	0.0824782	0.0155604	0.0519804	0.112976	5.30053	1.1547e-07	1.08597	1.05336	1.11961	24879	10296	290	0.0954497	0.0163186	0.0634659	0.127433	5.84915	4.941e-09	1.10015	1.06552	1.13591
PC6	E11.9	250.2	Type 2 diabetes	endocrine/metabolic	60	24743	10297	2130	0.0338109	0.00613108	0.0217942	0.0458276	5.51467	3.4943e-08	1.03439	1.02203	1.04689	24879	10296	2259	0.0643277	0.00599973	0.0525684	0.0760869	10.7218	8.0451e-27	1.06644	1.05397	1.07906
PC6	E11.22	250.22	Type 2 diabetes with renal manifestations	endocrine/metabolic	60	24743	10297	325	0.0676744	0.0144305	0.0393912	0.0959575	4.68969	2.7362e-06	1.07002	1.04018	1.10071	24879	10296	420	0.0953411	0.0128454	0.0701646	0.120518	7.4222	1.152e-13	1.10003	1.07268	1.12808
PC6	E46	260	Protein-calorie malnutrition	endocrine/metabolic	60	24743	10297	527	0.0793819	0.0117535	0.0563455	0.102418	6.75392	1.4391e-11	1.08262	1.05796	1.10785	24879	10296	510	0.0750475	0.0118845	0.0517543	0.0983408	6.31472	2.7066e-10	1.07794	1.05312	1.10334
PC6	E43	260.2	severe protein-calorie malnutrition	endocrine/metabolic	60	24743	10297	681	0.0486615	0.0103779	0.0283213	0.0690018	4.68897	2.7459e-06	1.04986	1.02873	1.07144	24879	10296	688	0.0631633	0.0103437	0.04289	0.0834365	6.10646	1.0186e-09	1.0652	1.04382	1.08702
PC6	E78.5	272.1	Hyperlipidemia	endocrine/metabolic	60	24743	10297	3250	0.0335922	0.00519278	0.0234146	0.0437699	6.46903	9.8635e-11	1.03416	1.02369	1.04474	24879	10296	3334	0.0349466	0.00515029	0.0248522	0.045041	6.78537	1.1579e-11	1.03556	1.02516	1.04607
PC6	E83.39	275.53	Disorders of phosphorus metabolism	endocrine/metabolic	60	24743	10297	487	0.069346	0.0121168	0.0455975	0.0930946	5.72312	1.0459e-08	1.07181	1.04665	1.09757	24879	10296	457	0.0908491	0.0125947	0.066164	0.115534	7.21329	5.4617e-13	1.0951	1.0684	1.12247
PC6	E87.0	276.11	Hyperosmolality and/or hypernatremia	endocrine/metabolic	60	24743	10297	330	0.10165	0.0142989	0.073625	0.129676	7.10895	1.1693e-12	1.107	1.0764	1.13846	24879	10296	371	0.104654	0.0135755	0.0780469	0.131262	7.70908	1.2673e-14	1.11033	1.08117	1.14027
PC6	E87.1	276.12	Hyposmolality and/or hyponatremia	endocrine/metabolic	60	24743	10297	877	0.0541185	0.00911187	0.0362596	0.0719775	5.93934	2.8616e-09	1.05561	1.03692	1.07463	24879	10296	852	0.0464927	0.00931225	0.028241	0.0647444	4.99264	5.9559e-07	1.04759	1.02864	1.06689
PC6	E87.5	276.13	Hyperpotassemia	endocrine/metabolic	60	24743	10297	630	0.0800137	0.0105693	0.0592983	0.100729	7.57041	3.7204e-14	1.0833	1.06109	1.10598	24879	10296	767	0.0975086	0.00961742	0.0786588	0.116358	10.1388	3.7182e-24	1.10242	1.08184	1.1234
PC6	E87.6	276.14	Hypopotassemia	endocrine/metabolic	60	24743	10297	935	0.0430197	0.00905163	0.0252788	0.0607605	4.7527	2.0072e-06	1.04396	1.0256	1.06264	24879	10296	922	0.0421969	0.00918486	0.0241948	0.0601988	4.59417	4.3447e-06	1.0431	1.02449	1.06205
PC6	E66.01	278.11	Morbid obesity	endocrine/metabolic	60	24743	10297	557	0.0930812	0.0118758	0.0698051	0.116357	7.83789	4.5817e-15	1.09755	1.0723	1.1234	24879	10296	606	0.10597	0.0114382	0.0835511	0.128388	9.26452	1.9595e-20	1.11179	1.08714	1.13699
PC6	D50.9	280.1	Iron deficiency anemias, unspecified or not due to blood loss	hematopoietic	60	24743	10297	732	0.0678596	0.0100295	0.0482021	0.087517	6.76601	1.3238e-11	1.07022	1.04938	1.09146	24879	10296	753	0.059845	0.0100694	0.0401094	0.0795806	5.94327	2.7939e-09	1.06167	1.04092	1.08283
PC6	D64.9	285	Other anemias	hematopoietic	60	24743	10297	2428	0.0403457	0.00579188	0.0289939	0.0516976	6.96592	3.2627e-12	1.04117	1.02942	1.05306	24879	10296	2540	0.0648258	0.00571616	0.0536223	0.0760293	11.3408	8.2387e-30	1.06697	1.05509	1.07899
PC6	D63.1	285.21	Anemia in chronic kidney disease	hematopoietic	60	24743	10297	374	0.0687634	0.0135331	0.042239	0.0952879	5.08111	3.7523e-07	1.07118	1.04314	1.09998	24879	10296	421	0.134988	0.0128264	0.109849	0.160128	10.5242	6.6808e-26	1.14452	1.11611	1.17366
PC6	R79.1	286.9	Abnormal coagulation profile	hematopoietic	60	24743	10297	225	0.0899919	0.0177447	0.0552131	0.124771	5.0715	3.947e-07	1.09417	1.05677	1.13289	24879	10296	225	0.0799621	0.0178908	0.0448967	0.115028	4.46944	7.8424e-06	1.08325	1.04592	1.1219
PC6	G47.33	327.32	Obstructive sleep apnea	neurological	60	24743	10297	1272	0.0405438	0.00765452	0.0255412	0.0555464	5.29671	1.1791e-07	1.04138	1.02587	1.05712	24879	10296	1385	0.0573839	0.00738039	0.0429186	0.0718492	7.77519	7.5336e-15	1.05906	1.04385	1.07449
PC6	Z97.4	389	Hearing loss	sense organs	60	24743	10297	572	0.0725481	0.0113285	0.0503447	0.0947515	6.40405	1.5131e-10	1.07524	1.05163	1.09939	24879	10296	706	0.0675103	0.0103167	0.04729	0.0877305	6.54382	5.9968e-11	1.06984	1.04843	1.09169
PC6	I34.0	395.1	Nonrheumatic mitral valve disorders	circulatory system	60	24743	10297	713	0.0554387	0.0100133	0.035813	0.0750644	5.53651	3.0856e-08	1.057	1.03646	1.07795	24879	10296	721	0.0571675	0.00997226	0.0376222	0.0767127	5.73265	9.8875e-09	1.05883	1.03834	1.07973
PC6	Z95.2	395.6	Heart valve replaced	circulatory system	60	24743	10297	406	0.0927724	0.0132911	0.0667224	0.118822	6.98006	2.9506e-12	1.09721	1.069	1.12617	24879	10296	369	0.0886027	0.0142396	0.0606936	0.116512	6.22228	4.8998e-10	1.09265	1.06257	1.12357
PC6	I12.9	401.22	Hypertensive chronic kidney disease	circulatory system	60	24743	10297	787	0.0941024	0.00943849	0.0756033	0.112602	9.97007	2.0609e-23	1.09867	1.07853	1.11919	24879	10296	918	0.0942597	0.00884764	0.0769187	0.111601	10.6537	1.6764e-26	1.09885	1.07995	1.11807
PC6	I25.10	411.4	Coronary atherosclerosis	circulatory system	60	24743	10297	2057	0.0429848	0.00633516	0.0305681	0.0554015	6.78512	1.1599e-11	1.04392	1.03104	1.05696	24879	10296	2027	0.0634322	0.00639062	0.0509068	0.0759576	9.92582	3.2144e-23	1.06549	1.05222	1.07892
PC6	I25.5	411.8	Other chronic ischemic heart disease, unspecified	circulatory system	60	24743	10297	333	0.110371	0.0140602	0.0828134	0.137928	7.84987	4.1648e-15	1.11669	1.08634	1.14789	24879	10296	343	0.128119	0.0139054	0.100865	0.155373	9.21359	3.1541e-20	1.13669	1.10613	1.16809
PC6	I27.89	415.2	Chronic pulmonary heart disease	circulatory system	60	24743	10297	261	0.0973353	0.0158229	0.066323	0.128348	6.15155	7.6731e-10	1.10223	1.06857	1.13695	24879	10296	307	0.116886	0.0148475	0.0877855	0.145987	7.87246	3.4774e-15	1.12399	1.09175	1.15718
PC6	I51.7	416	Cardiomegaly	circulatory system	60	24743	10297	905	0.0608839	0.00888956	0.0434607	0.0783071	6.84892	7.441e-12	1.06278	1.04442	1.08145	24879	10296	955	0.0834833	0.00870661	0.0664187	0.100548	9.5885	8.9372e-22	1.08707	1.06867	1.10578
PC6	R07.9	418	Nonspecific chest pain	circulatory system	60	24743	10297	1634	0.0360258	0.00695666	0.022391	0.0496606	5.1786	2.2355e-07	1.03668	1.02264	1.05091	24879	10296	1666	0.0381069	0.00695313	0.024479	0.0517348	5.48054	4.2402e-08	1.03884	1.02478	1.0531
PC6	I42.9	425.1	Primary/intrinsic cardiomyopathies	circulatory system	60	24743	10297	601	0.0631605	0.0107733	0.0420452	0.0842758	5.86269	4.5544e-09	1.0652	1.04294	1.08793	24879	10296	634	0.0688419	0.0105105	0.0482417	0.0894422	6.54981	5.7612e-11	1.07127	1.04942	1.09356
PC6	I47.2	427.12	Paroxysmal ventricular tachycardia	circulatory system	60	24743	10297	432	0.0962135	0.0125749	0.0715671	0.12086	7.65121	1.9909e-14	1.10099	1.07419	1.12847	24879	10296	416	0.0857644	0.0127106	0.0608521	0.110677	6.74748	1.5043e-11	1.08955	1.06274	1.11703
PC6	I48.91	427.21	Atrial fibrillation	circulatory system	60	24743	10297	1533	0.0668076	0.00705387	0.0529823	0.0806329	9.47105	2.7705e-21	1.06909	1.05441	1.08397	24879	10296	1575	0.0768139	0.00702926	0.0630368	0.090591	10.9277	8.4936e-28	1.07984	1.06507	1.09482
PC6	I48.1	427.22	Atrial flutter	circulatory system	60	24743	10297	816	0.0878745	0.00929384	0.0696589	0.10609	9.45514	3.226e-21	1.09185	1.07214	1.11192	24879	10296	873	0.0887868	0.0090782	0.0709938	0.10658	9.78022	1.3692e-22	1.09285	1.07357	1.11247
PC6	I50.9	428.1	Congestive heart failure (CHF) NOS	circulatory system	60	24743	10297	1308	0.084424	0.00749708	0.06973	0.099118	11.2609	2.0461e-29	1.08809	1.07222	1.1042	24879	10296	1461	0.10524	0.00719454	0.091139	0.119341	14.6278	1.8682e-48	1.11098	1.09542	1.12675
PC6	Z94.1	429.1	Heart transplant/surgery	circulatory system	60	24743	10297	215	0.214271	0.0178179	0.179348	0.249193	12.0256	2.6073e-33	1.23896	1.19644	1.28299	24879	10296	322	0.202777	0.0146268	0.174109	0.231445	13.8634	1.0562e-43	1.2248	1.19019	1.26042
PC6	I71.2	442.1	Aortic aneurysm	circulatory system	60	24743	10297	568	-0.0642404	0.0119235	-0.08761	-0.0408708	-5.38773	7.1354e-08	0.93778	0.916118	0.959953	24879	10296	550	-0.108621	0.0125176	-0.133156	-0.0840873	-8.67747	4.0467e-18	0.89707	0.875329	0.919351
PC6	I73.9	443.9	Peripheral vascular disease, unspecified	circulatory system	60	24743	10297	559	0.0704679	0.0112041	0.0485082	0.0924275	6.28947	3.1855e-10	1.07301	1.0497	1.09683	24879	10296	549	0.0770163	0.0114929	0.0544907	0.099542	6.70122	2.0669e-11	1.08006	1.056	1.10466
PC6	I77.810	447.7	Aortic ectasia	circulatory system	60	24743	10297	219	-0.102096	0.0190419	-0.139417	-0.0647746	-5.36166	8.2462e-08	0.902943	0.869865	0.937279	24879	10296	279	-0.117667	0.0172419	-0.15146	-0.0838737	-6.8245	8.8229e-12	0.888992	0.859452	0.919547
PC6	J69.0	501	Pneumonitis due to inhalation of food or vomitus	respiratory	60	24743	10297	301	0.0734325	0.0150136	0.0440065	0.102859	4.89108	1.0029e-06	1.0762	1.04499	1.10833	24879	10296	267	0.0821466	0.0158798	0.0510228	0.11327	5.17303	2.3032e-07	1.08561	1.05235	1.11993
PC6	J81.1	503	Pulmonary congestion and hypostasis	respiratory	60	24743	10297	644	0.0606944	0.0104315	0.0402491	0.0811398	5.81839	5.9417e-09	1.06257	1.04107	1.08452	24879	10296	664	0.0735539	0.0102386	0.0534866	0.0936212	7.18399	6.7708e-13	1.07633	1.05494	1.09814
PC6	J84.9	504	Other alveolar and parietoalveolar pneumonopathy	respiratory	60	24743	10297	380	-0.064811	0.0136955	-0.0916537	-0.0379682	-4.73228	2.2202e-06	0.937245	0.912421	0.962744	24879	10296	489	-0.104596	0.0125283	-0.129151	-0.0800413	-8.3488	6.8958e-17	0.900688	0.878841	0.923078
PC6	J81.0	505	Other pulmonary inflamation or edema	respiratory	60	24743	10297	399	0.0687183	0.013042	0.0431564	0.0942803	5.26899	1.3718e-07	1.07113	1.0441	1.09887	24879	10296	471	0.075358	0.0120547	0.0517314	0.0989847	6.25137	4.0688e-10	1.07827	1.05309	1.10405
PC6	J98.11	508	Pulmonary collapse; interstitial and compensatory emphysema	respiratory	60	24743	10297	2408	0.030611	0.00577539	0.0192915	0.0419306	5.30025	1.1564e-07	1.03108	1.01948	1.04282	24879	10296	2469	0.0461351	0.00573811	0.0348886	0.0573816	8.04011	8.9757e-16	1.04722	1.0355	1.05906
PC6	J96.01	509.1	Respiratory failure	respiratory	60	24743	10297	697	0.0501425	0.0100717	0.0304024	0.0698826	4.97857	6.4057e-07	1.05142	1.03087	1.07238	24879	10296	726	0.0692317	0.00985281	0.0499206	0.0885429	7.0266	2.1163e-12	1.07168	1.05119	1.09258
PC6	Z99.11	509.8	Dependence on respirator [Ventilator] or supplemental oxygen	respiratory	60	24743	10297	329	0.150727	0.0143956	0.122512	0.178942	10.4703	1.1822e-25	1.16268	1.13033	1.19595	24879	10296	337	0.139663	0.0142778	0.111679	0.167647	9.78179	1.3481e-22	1.14989	1.11815	1.18252
PC6	J98.4	510	Other diseases of lung	respiratory	60	24743	10297	1113	0.0495456	0.00798319	0.0338989	0.0651924	6.20624	5.4266e-10	1.05079	1.03448	1.06736	24879	10296	1195	0.0647896	0.00777315	0.0495545	0.0800247	8.33505	7.7464e-17	1.06693	1.0508	1.08331
PC6	Z94.2	510.2	Lung transplant	respiratory	60	24743	10297	191	0.136448	0.0179941	0.10118	0.171716	7.58291	3.3789e-14	1.1462	1.10648	1.18734	24879	10296	278	0.167078	0.0153002	0.13709	0.197066	10.92	9.2513e-28	1.18185	1.14693	1.21782
PC6	R06.02	512.7	Shortness of breath	respiratory	60	24743	10297	2273	0.0470013	0.00591105	0.0354158	0.0585867	7.95142	1.8439e-15	1.04812	1.03605	1.06034	24879	10296	2416	0.0617855	0.005789	0.0504393	0.0731317	10.6729	1.3628e-26	1.06373	1.05173	1.07587
PC6	J98.6	513.8	Disorders of diaphragm	respiratory	60	24743	10297	173	0.0992635	0.0197932	0.0604696	0.138057	5.01504	5.3022e-07	1.10436	1.06234	1.14804	24879	10296	195	0.107513	0.0190108	0.070253	0.144774	5.65539	1.5549e-08	1.11351	1.07278	1.15578
PC6	K94.13	536.7	Complications of gastrostomy, colostomy and enterostomy	digestive	60	24743	10297	70	0.221369	0.0310082	0.160594	0.282144	7.13907	9.3967e-13	1.24778	1.17421	1.32597	24879	10296	44	0.223751	0.0423149	0.140815	0.306686	5.28776	1.2382e-07	1.25076	1.15121	1.35891
PC6	K44.9	550.2	Diaphragmatic hernia	digestive	60	24743	10297	562	0.0586549	0.0113967	0.0363177	0.0809921	5.14664	2.6519e-07	1.06041	1.03699	1.08436	24879	10296	624	0.0494496	0.0108974	0.028091	0.0708081	4.53772	5.6864e-06	1.05069	1.02849	1.07338
PC6	K43.9	550.5	Ventral hernia	digestive	60	24743	10297	258	0.139332	0.0170183	0.105977	0.172688	8.18723	2.673e-16	1.14951	1.1118	1.18849	24879	10296	291	0.113826	0.0162272	0.0820209	0.145631	7.01448	2.308e-12	1.12056	1.08548	1.15677
PC6	K43.2	550.6	Incisional hernia	digestive	60	24743	10297	216	0.143579	0.0188535	0.106627	0.180531	7.61553	2.6261e-14	1.1544	1.11252	1.19785	24879	10296	263	0.151033	0.0170796	0.117557	0.184508	8.84287	9.3295e-19	1.16303	1.12475	1.20263
PC6	Z93.2	559	Ileostomy status	digestive	60	24743	10297	144	0.130723	0.023248	0.0851575	0.176288	5.62297	1.877e-08	1.13965	1.08889	1.19278	24879	10296	121	0.17634	0.0253242	0.126706	0.225975	6.9633	3.3238e-12	1.19284	1.13508	1.25354
PC6	K56.7	560.1	Paralytic ileus	digestive	60	24743	10297	428	0.119487	0.0132222	0.0935717	0.145402	9.03684	1.6126e-19	1.12692	1.09809	1.1565	24879	10296	428	0.0780541	0.0134057	0.0517793	0.104329	5.82244	5.7996e-09	1.08118	1.05314	1.10997
PC6	K65.1	567	Peritonitis and retroperitoneal infections	digestive	60	24743	10297	177	0.0949403	0.0211072	0.0535709	0.13631	4.498	6.8594e-06	1.09959	1.05503	1.14604	24879	10296	265	0.0859819	0.0179361	0.0508278	0.121136	4.79379	1.6366e-06	1.08979	1.05214	1.12878
PC6	K66.0	568.1	Peritoneal adhesions (postoperative) (postinfection)	digestive	60	24743	10297	199	0.114271	0.0195739	0.0759072	0.152635	5.83795	5.2847e-09	1.12106	1.07886	1.1649	24879	10296	257	0.14769	0.0177197	0.11296	0.18242	8.33479	7.7637e-17	1.15915	1.11959	1.20012
PC6	K63.89	569	Other disorders of intestine	digestive	60	24743	10297	677	0.090327	0.0107253	0.0693058	0.111348	8.42186	3.7056e-17	1.09453	1.07176	1.11778	24879	10296	697	0.0548491	0.0106554	0.033965	0.0757333	5.14755	2.6391e-07	1.05638	1.03455	1.07867
PC6	K91.89	569.2	Gastrointestinal complications	digestive	60	24743	10297	149	0.127181	0.0221384	0.0837909	0.170572	5.74484	9.2008e-09	1.13562	1.0874	1.18598	24879	10296	222	0.134804	0.0188524	0.0978543	0.171754	7.15053	8.6446e-13	1.14431	1.1028	1.18739
PC6	K92.2	578.9	Hemorrhage of gastrointestinal tract	digestive	60	24743	10297	394	0.0748034	0.0134836	0.048376	0.101231	5.54772	2.8942e-08	1.07767	1.04957	1.10653	24879	10296	428	0.0713673	0.0128994	0.046085	0.0966496	5.53262	3.1549e-08	1.07398	1.04716	1.10147
PC6	N17.9	585.1	Acute renal failure	genitourinary	60	24743	10297	1555	0.0624015	0.00703815	0.0486069	0.076196	8.86617	7.5706e-19	1.06439	1.04981	1.07917	24879	10296	1690	0.0691845	0.0067987	0.0558593	0.0825097	10.1761	2.5343e-24	1.07163	1.05745	1.08601
PC6	N18.9	585.3	Chronic renal failure [CKD]	genitourinary	60	24743	10297	1030	0.094881	0.00837124	0.0784737	0.111288	11.3342	8.8883e-30	1.09953	1.08163	1.11772	24879	10296	1112	0.103974	0.00813997	0.0880202	0.119928	12.7733	2.3115e-37	1.10957	1.09201	1.12742
PC6	N18.3	585.33	Chronic Kidney Disease, Stage III	genitourinary	60	24743	10297	404	0.11087	0.012778	0.0858259	0.135915	8.67665	4.076e-18	1.11725	1.08962	1.14558	24879	10296	550	0.0962798	0.0111364	0.0744528	0.118107	8.64548	5.3577e-18	1.10107	1.07729	1.12536
PC6	N20.0	594.1	Calculus of kidney	genitourinary	60	24743	10297	931	-0.111327	0.00992928	-0.130788	-0.0918661	-11.212	3.5601e-29	0.894646	0.877404	0.912227	24879	10296	801	-0.120915	0.0106489	-0.141786	-0.100043	-11.3547	7.0297e-30	0.886109	0.867807	0.904798
PC6	N20.1	594.3	Calculus of ureter	genitourinary	60	24743	10297	206	-0.175472	0.022495	-0.219561	-0.131383	-7.8005	6.1661e-15	0.839061	0.802871	0.876882	24879	10296	168	-0.196953	0.0243466	-0.244671	-0.149234	-8.08953	5.9897e-16	0.821229	0.782962	0.861367
PC6	L02.211	681.7	Cellulitis and abscess of trunk	dermatologic	60	24743	10297	203	0.166302	0.0198517	0.127393	0.205211	8.3772	5.4203e-17	1.18093	1.13586	1.22778	24879	10296	209	0.139445	0.0192843	0.101649	0.177242	7.23104	4.7932e-13	1.14964	1.10699	1.19392
PC6	M79.89	729	Other disorders of soft tissues	musculoskeletal	60	24743	10297	699	0.0616847	0.0102347	0.041625	0.0817444	6.02699	1.6704e-09	1.06363	1.0425	1.08518	24879	10296	804	0.0496673	0.00962291	0.0308067	0.0685278	5.16136	2.4516e-07	1.05092	1.03129	1.07093
PC6	R60.0	782.3	Edema	symptoms	60	24743	10297	1017	0.0584494	0.00850688	0.0417763	0.0751226	6.87084	6.3824e-12	1.06019	1.04266	1.07802	24879	10296	1072	0.061538	0.00840135	0.0450717	0.0780044	7.32478	2.3929e-13	1.06347	1.0461	1.08113
PC6	R57.0	797.1	Cardiogenic shock	symptoms	60	24743	10297	187	0.0849264	0.01881	0.0480595	0.121793	4.51497	6.3326e-06	1.08864	1.04923	1.12952	24879	10296	222	0.112208	0.017036	0.0788182	0.145598	6.58655	4.5017e-11	1.11875	1.08201	1.15673
PC6	R53.83	798	Malaise and fatigue	symptoms	60	24743	10297	1237	0.0519315	0.00784122	0.036563	0.0673001	6.62289	3.5224e-11	1.0533	1.03724	1.06962	24879	10296	1252	0.0411802	0.00784735	0.0257997	0.0565607	5.24766	1.5404e-07	1.04204	1.02614	1.05819
PC6	R65.20	994.2	Sepsis	injuries & poisonings	60	24743	10297	347	0.0736095	0.0141293	0.0459165	0.101302	5.20969	1.8916e-07	1.07639	1.04699	1.10661	24879	10296	405	0.0782733	0.0134103	0.0519897	0.104557	5.83683	5.3205e-09	1.08142	1.05336	1.11022
PC7	A41.9	38	Septicemia	infectious diseases	60	24743	10297	632	0.130931	0.0104767	0.110397	0.151465	12.4973	7.7223e-36	1.13989	1.11672	1.16354	24879	10296	647	0.111569	0.0103132	0.0913551	0.131782	10.8181	2.827e-27	1.11803	1.09566	1.14086
PC7	R78.81	38.3	Bacteremia	infectious diseases	60	24743	10297	435	0.0936157	0.0125948	0.0689304	0.118301	7.43289	1.0625e-13	1.09814	1.07136	1.12558	24879	10296	423	0.0779697	0.0126412	0.0531934	0.102746	6.16791	6.9197e-10	1.08109	1.05463	1.10821
PC7	B96.20	41.4	E. coli	infectious diseases	60	24743	10297	166	0.143378	0.0206639	0.102877	0.183878	6.93856	3.9613e-12	1.15417	1.10836	1.20187	24879	10296	217	0.108279	0.0182212	0.0725662	0.143992	5.94249	2.8072e-09	1.11436	1.07526	1.15487
PC7	B19.20	70.3	Viral hepatitis C	infectious diseases	60	24743	10297	217	0.0785125	0.0174644	0.0442829	0.112742	4.49557	6.9385e-06	1.08168	1.04528	1.11934	24879	10296	268	0.0739058	0.0158985	0.0427454	0.105066	4.64862	3.3417e-06	1.07671	1.04367	1.11078
PC7	C22.0	155.1	Malignant neoplasm of liver, primary	neoplasms	60	24743	10297	198	0.087356	0.0178431	0.0523842	0.122328	4.89579	9.7912e-07	1.09129	1.05378	1.13012	24879	10296	232	0.0936635	0.0163574	0.0616035	0.125723	5.72606	1.0279e-08	1.09819	1.06354	1.13397
PC7	C45.0	165	Cancer within the respiratory system	neoplasms	60	24743	10297	68	-0.344614	0.0412558	-0.425473	-0.263754	-8.3531	6.6494e-17	0.708494	0.65346	0.768163	24879	10296	84	-0.20501	0.0325615	-0.268829	-0.141191	-6.29609	3.0524e-10	0.814639	0.764274	0.868324
PC7	D48.5	173	Neoplasm of uncertain behavior of skin	neoplasms	60	24743	10297	225	0.0808828	0.0168411	0.0478749	0.113891	4.80271	1.5653e-06	1.08424	1.04904	1.12063	24879	10296	252	0.0946603	0.0159173	0.063463	0.125858	5.94701	2.7309e-09	1.09929	1.06552	1.13412
PC7	E11.9	250.2	Type 2 diabetes	endocrine/metabolic	60	24743	10297	2130	0.0737283	0.00592871	0.0621082	0.0853483	12.4358	1.6707e-35	1.07651	1.06408	1.0891	24879	10296	2259	0.0791279	0.00575238	0.0678535	0.0904024	13.7557	4.7085e-43	1.08234	1.07021	1.09461
PC7	E11.22	250.22	Type 2 diabetes with renal manifestations	endocrine/metabolic	60	24743	10297	325	0.128843	0.0142411	0.10093	0.156755	9.0472	1.4668e-19	1.13751	1.1062	1.16971	24879	10296	420	0.105382	0.0127095	0.0804723	0.130293	8.29163	1.1171e-16	1.11114	1.0838	1.13916
PC7	R73.9	250.42	Other abnormal glucose	endocrine/metabolic	60	24743	10297	707	0.0862026	0.00967864	0.0672328	0.105172	8.90648	5.2676e-19	1.09003	1.06954	1.1109	24879	10296	655	0.0613532	0.010113	0.0415321	0.0811742	6.06678	1.305e-09	1.06327	1.04241	1.08456
PC7	E46	260	Protein-calorie malnutrition	endocrine/metabolic	60	24743	10297	527	0.0964473	0.0112842	0.0743308	0.118564	8.54714	1.2618e-17	1.10125	1.07716	1.12588	24879	10296	510	0.0838693	0.0114316	0.0614637	0.106275	7.3366	2.1908e-13	1.08749	1.06339	1.11213
PC7	E43	260.2	severe protein-calorie malnutrition	endocrine/metabolic	60	24743	10297	681	0.11586	0.00999712	0.0962659	0.135454	11.5893	4.6682e-31	1.12284	1.10105	1.14506	24879	10296	688	0.0757132	0.0100197	0.0560749	0.0953515	7.55641	4.1434e-14	1.07865	1.05768	1.10005
PC7	R80.9	269	Proteinuria	endocrine/metabolic	60	24743	10297	170	0.0981558	0.0193852	0.0601616	0.13615	5.06345	4.1174e-07	1.10313	1.06201	1.14585	24879	10296	184	0.0849608	0.0187171	0.0482759	0.121646	4.5392	5.6468e-06	1.08867	1.04946	1.12935
PC7	E78.5	272.1	Hyperlipidemia	endocrine/metabolic	60	24743	10297	3250	0.0644226	0.00503396	0.0545563	0.074289	12.7976	1.691e-37	1.06654	1.05607	1.07712	24879	10296	3334	0.0628144	0.00494595	0.0531205	0.0725082	12.7002	5.9e-37	1.06483	1.05456	1.0752
PC7	E78.2	272.13	Mixed hyperlipidemia	endocrine/metabolic	60	24743	10297	1052	0.0466972	0.00808187	0.030857	0.0625373	5.77801	7.5587e-09	1.0478	1.03134	1.06453	24879	10296	1187	0.0500012	0.00762434	0.0350578	0.0649447	6.5581	5.4497e-11	1.05127	1.03568	1.0671
PC7	E83.42	275.3	Disorders of magnesium metabolism	endocrine/metabolic	60	24743	10297	711	0.102526	0.0096877	0.0835384	0.121513	10.5831	3.5694e-26	1.10797	1.08713	1.1292	24879	10296	689	0.0880488	0.00993737	0.068572	0.107526	8.86038	7.9745e-19	1.09204	1.07098	1.11352
PC7	E83.51	275.51	Hypocalcemia	endocrine/metabolic	60	24743	10297	251	0.0745208	0.0161597	0.0428484	0.106193	4.61152	3.9974e-06	1.07737	1.04378	1.11204	24879	10296	257	0.0876837	0.0162301	0.0558733	0.119494	5.40254	6.5703e-08	1.09164	1.05746	1.12693
PC7	E83.39	275.53	Disorders of phosphorus metabolism	endocrine/metabolic	60	24743	10297	487	0.116665	0.0116043	0.0939206	0.139409	10.0536	8.8597e-24	1.12374	1.09847	1.14959	24879	10296	457	0.103151	0.0120868	0.0794609	0.12684	8.53415	1.4119e-17	1.10866	1.0827	1.13524
PC7	E87.8	276.1	Electrolyte imbalance	endocrine/metabolic	60	24743	10297	260	0.0902762	0.0157562	0.0593945	0.121158	5.72955	1.007e-08	1.09448	1.06119	1.1288	24879	10296	268	0.0895435	0.0156373	0.058895	0.120192	5.72629	1.0265e-08	1.09367	1.06066	1.12771
PC7	E87.0	276.11	Hyperosmolality and/or hypernatremia	endocrine/metabolic	60	24743	10297	330	0.0898147	0.0139892	0.0623964	0.117233	6.4203	1.3601e-10	1.09397	1.06438	1.12438	24879	10296	371	0.107699	0.0132564	0.0817171	0.133681	8.12431	4.4992e-16	1.11371	1.08515	1.14303
PC7	E87.1	276.12	Hyposmolality and/or hyponatremia	endocrine/metabolic	60	24743	10297	877	0.0930089	0.00876178	0.0758362	0.110182	10.6153	2.5297e-26	1.09747	1.07879	1.11648	24879	10296	852	0.0733696	0.00891192	0.0559025	0.0908366	8.23274	1.8297e-16	1.07613	1.05749	1.09509
PC7	E87.5	276.13	Hyperpotassemia	endocrine/metabolic	60	24743	10297	630	0.103136	0.0103142	0.0829208	0.123352	9.99942	1.5329e-23	1.10864	1.08646	1.13128	24879	10296	767	0.104788	0.00941952	0.0863256	0.123249	11.1245	9.5325e-29	1.11047	1.09016	1.13117
PC7	E87.6	276.14	Hypopotassemia	endocrine/metabolic	60	24743	10297	935	0.0970469	0.0086905	0.0800139	0.11408	11.167	5.9135e-29	1.10191	1.0833	1.12084	24879	10296	922	0.0949629	0.00870919	0.0778932	0.112033	10.9038	1.106e-27	1.09962	1.08101	1.11855
PC7	E87.4	276.4	Acid-base balance disorder	endocrine/metabolic	60	24743	10297	54	0.156441	0.0337341	0.0903234	0.222559	4.63748	3.5269e-06	1.16934	1.09453	1.24927	24879	10296	109	0.114458	0.0240888	0.0672452	0.161672	4.75152	2.0189e-06	1.12127	1.06956	1.17547
PC7	E87.2	276.41	Acidosis	endocrine/metabolic	60	24743	10297	595	0.135688	0.010586	0.11494	0.156436	12.8177	1.3048e-37	1.14532	1.12181	1.16934	24879	10296	620	0.142788	0.0104699	0.122267	0.163308	13.6379	2.383e-42	1.15348	1.13006	1.1774
PC7	E87.3	276.42	Alkalosis	endocrine/metabolic	60	24743	10297	156	0.120441	0.0201472	0.0809534	0.159929	5.97807	2.258e-09	1.12799	1.08432	1.17343	24879	10296	185	0.108792	0.0185707	0.0723945	0.14519	5.85829	4.6767e-09	1.11493	1.07508	1.15626
PC7	E86.0	276.5	Hypovolemia	endocrine/metabolic	60	24743	10297	791	0.058355	0.00957021	0.0395977	0.0771122	6.09756	1.077e-09	1.06009	1.04039	1.08016	24879	10296	799	0.0511484	0.00938312	0.0327579	0.069539	5.45111	5.0056e-08	1.05248	1.0333	1.07201
PC7	E87.70	276.6	Fluid overload	endocrine/metabolic	60	24743	10297	613	0.129648	0.010236	0.109585	0.14971	12.6658	9.1454e-37	1.13843	1.11582	1.1615	24879	10296	589	0.109425	0.0104707	0.0889029	0.129947	10.4506	1.4555e-25	1.11564	1.09297	1.13877
PC7	E80.6	277.4	Disorders of bilirubin excretion	endocrine/metabolic	60	24743	10297	153	0.113135	0.0210526	0.0718729	0.154398	5.37394	7.7036e-08	1.11978	1.07452	1.16695	24879	10296	137	0.100876	0.0218834	0.0579852	0.143766	4.6097	4.0325e-06	1.10614	1.0597	1.15461
PC7	E66.9	278.1	Obesity	endocrine/metabolic	60	24743	10297	1337	0.0813383	0.00721793	0.0671914	0.0954851	11.2689	1.8684e-29	1.08474	1.0695	1.10019	24879	10296	1444	0.0892708	0.00697919	0.0755919	0.10295	12.791	1.841e-37	1.09338	1.07852	1.10844
PC7	E66.01	278.11	Morbid obesity	endocrine/metabolic	60	24743	10297	557	0.0776116	0.0112803	0.0555026	0.0997206	6.88028	5.9736e-12	1.0807	1.05707	1.10486	24879	10296	606	0.111836	0.0108352	0.0905996	0.133073	10.3216	5.6289e-25	1.11833	1.09483	1.14233
PC7	D89.9	279	Disorders involving the immune mechanism	endocrine/metabolic	60	24743	10297	131	0.122988	0.0217158	0.080426	0.16555	5.66353	1.4829e-08	1.13087	1.08375	1.18004	24879	10296	149	0.125247	0.0204587	0.0851491	0.165346	6.12196	9.2428e-10	1.13343	1.08888	1.1798
PC7	D84.9	279.1	Immunity deficiency	endocrine/metabolic	60	24743	10297	272	0.0815519	0.0154021	0.0513644	0.11174	5.29486	1.1911e-07	1.08497	1.05271	1.11822	24879	10296	275	0.0884336	0.0152959	0.0584542	0.118413	5.78152	7.4029e-09	1.09246	1.0602	1.12571
PC7	D50.9	280.1	Iron deficiency anemias, unspecified or not due to blood loss	hematopoietic	60	24743	10297	732	0.0919173	0.00964588	0.0730117	0.110823	9.52918	1.5854e-21	1.09627	1.07574	1.1172	24879	10296	753	0.0599227	0.00960112	0.0411048	0.0787405	6.24122	4.3417e-10	1.06175	1.04196	1.08192
PC7	D50.0	280.2	Iron deficiency anemia secondary to blood loss (chronic)	hematopoietic	60	24743	10297	298	0.0815556	0.0148819	0.0523876	0.110724	5.48018	4.2489e-08	1.08497	1.05378	1.11709	24879	10296	314	0.0864968	0.0147253	0.0576358	0.115358	5.87404	4.2529e-09	1.09035	1.05933	1.12227
PC7	D64.9	285	Other anemias	hematopoietic	60	24743	10297	2428	0.0818423	0.00555198	0.0709607	0.092724	14.7411	3.5093e-49	1.08528	1.07354	1.09716	24879	10296	2540	0.0890581	0.00546832	0.0783404	0.0997758	16.2862	1.237e-59	1.09314	1.08149	1.10492
PC7	D62	285.1	Acute posthemorrhagic anemia	hematopoietic	60	24743	10297	748	0.114935	0.009333	0.0966423	0.133227	12.3149	7.5341e-35	1.1218	1.10147	1.14251	24879	10296	828	0.106357	0.008925	0.0888642	0.12385	11.9167	9.6833e-33	1.11222	1.09293	1.13185
PC7	D63.8	285.2	Anemia of chronic disease	hematopoietic	60	24743	10297	382	0.0997251	0.0133329	0.0735932	0.125857	7.47966	7.4516e-14	1.10487	1.07637	1.13412	24879	10296	321	0.0929596	0.0143655	0.0648037	0.121116	6.47102	9.7342e-11	1.09742	1.06695	1.12876
PC7	D63.1	285.21	Anemia in chronic kidney disease	hematopoietic	60	24743	10297	374	0.0917096	0.0131116	0.0660112	0.117408	6.99452	2.6617e-12	1.09605	1.06824	1.12458	24879	10296	421	0.119219	0.0127329	0.094263	0.144175	9.36306	7.746e-21	1.12662	1.09885	1.15509
PC7	D69.6	287.3	Thrombocytopenia	hematopoietic	60	24743	10297	1031	0.0799596	0.00805012	0.0641817	0.0957376	9.93273	2.9993e-23	1.08324	1.06629	1.10047	24879	10296	1095	0.0858028	0.0078135	0.0704886	0.101117	10.9814	4.6982e-28	1.08959	1.07303	1.10641
PC7	D72.829	288.2	Elevated white blood cell count	hematopoietic	60	24743	10297	1059	0.115604	0.00803885	0.0998482	0.13136	14.3807	6.8423e-47	1.12255	1.105	1.14038	24879	10296	1029	0.0803602	0.00814105	0.064404	0.0963163	9.87098	5.562e-23	1.08368	1.06652	1.10111
PC7	G31.84	292.2	Mild cognitive impairment	mental disorders	60	24743	10297	105	0.121983	0.0254721	0.072059	0.171908	4.7889	1.6769e-06	1.12974	1.07472	1.18757	24879	10296	111	0.109178	0.0239947	0.0621497	0.156207	4.55011	5.3618e-06	1.11536	1.06412	1.16907
PC7	R41.82	292.4	Altered mental status	mental disorders	60	24743	10297	479	0.120827	0.0118409	0.097619	0.144035	10.2042	1.8995e-24	1.12843	1.10254	1.15492	24879	10296	533	0.120701	0.0111566	0.0988342	0.142567	10.8188	2.8045e-27	1.12829	1.10388	1.15323
PC7	G47.30	327.3	Sleep apnea	neurological	60	24743	10297	410	0.0607856	0.0125816	0.0361261	0.0854452	4.8313	1.3564e-06	1.06267	1.03679	1.0892	24879	10296	446	0.0723108	0.0119646	0.0488605	0.095761	6.04371	1.5061e-09	1.07499	1.05007	1.1005
PC7	G47.33	327.32	Obstructive sleep apnea	neurological	60	24743	10297	1272	0.0846105	0.00729276	0.070317	0.0989041	11.602	4.0258e-31	1.08829	1.07285	1.10396	24879	10296	1385	0.0954741	0.00704507	0.081666	0.109282	13.5519	7.721e-42	1.10018	1.08509	1.11548
PC7	G47.00	327.4	Insomnia	neurological	60	24743	10297	565	0.0610943	0.0108494	0.03983	0.0823587	5.63114	1.7902e-08	1.063	1.04063	1.08585	24879	10296	565	0.0662695	0.01091	0.0448862	0.0876528	6.07417	1.2463e-09	1.06851	1.04591	1.09161
PC7	G89.18	338.1	Acute pain	neurological	60	24743	10297	630	0.0824526	0.0102424	0.0623778	0.102527	8.05012	8.2716e-16	1.08595	1.06436	1.10797	24879	10296	641	0.0861108	0.010302	0.0659192	0.106302	8.35863	6.3453e-17	1.08993	1.06814	1.11216
PC7	G89.29	338.2	Chronic pain	neurological	60	24743	10297	949	0.0865502	0.00861524	0.0696646	0.103436	10.0462	9.5509e-24	1.09041	1.07215	1.10897	24879	10296	866	0.0900702	0.00893167	0.0725644	0.107576	10.0844	6.4788e-24	1.09425	1.07526	1.11358
PC7	R51	339	Other headache syndromes	neurological	60	24743	10297	596	0.0619798	0.0108696	0.0406757	0.0832839	5.7021	1.1834e-08	1.06394	1.04151	1.08685	24879	10296	563	0.0764664	0.0111619	0.0545896	0.0983433	6.85068	7.3499e-12	1.07947	1.05611	1.10334
PC7	G93.40	348.8	Encephalopathy, not elsewhere classified	neurological	60	24743	10297	182	0.113816	0.0190677	0.0764445	0.151188	5.96908	2.386e-09	1.12055	1.07944	1.16322	24879	10296	152	0.113226	0.020475	0.0730962	0.153357	5.52999	3.2024e-08	1.11989	1.07583	1.16574
PC7	R42	386.9	Dizziness and giddiness (Light-headedness and vertigo)	sense organs	60	24743	10297	584	0.0484077	0.0108367	0.0271681	0.0696472	4.46701	7.932e-06	1.0496	1.02754	1.07213	24879	10296	621	0.0774095	0.0103942	0.0570372	0.0977817	7.44739	9.5206e-14	1.08048	1.0587	1.10272
PC7	Z97.4	389	Hearing loss	sense organs	60	24743	10297	572	0.0806151	0.0107913	0.0594646	0.101766	7.47037	7.9967e-14	1.08395	1.06127	1.10712	24879	10296	706	0.088692	0.00982217	0.0694409	0.107943	9.02978	1.7201e-19	1.09274	1.07191	1.11398
PC7	I08.0	394.1	Mitral valve stenosis and aortic valve stenosis	circulatory system	60	24743	10297	105	0.128392	0.0241521	0.0810551	0.17573	5.316	1.0607e-07	1.137	1.08443	1.19212	24879	10296	125	0.105556	0.0222673	0.0619134	0.1492	4.74043	2.1327e-06	1.11133	1.06387	1.1609
PC7	I34.0	395.1	Nonrheumatic mitral valve disorders	circulatory system	60	24743	10297	713	0.0883031	0.00954538	0.0695945	0.107012	9.25087	2.2266e-20	1.09232	1.07207	1.11295	24879	10296	721	0.0648494	0.00952947	0.046172	0.0835269	6.80514	1.0095e-11	1.067	1.04725	1.08711
PC7	I35.0	395.2	Nonrheumatic aortic valve disorders	circulatory system	60	24743	10297	762	0.145606	0.0095462	0.126896	0.164316	15.2528	1.5784e-52	1.15674	1.1353	1.17859	24879	10296	773	0.13216	0.00938046	0.113775	0.150546	14.0889	4.444e-45	1.14129	1.1205	1.16247
PC7	Z95.2	395.6	Heart valve replaced	circulatory system	60	24743	10297	406	0.157332	0.0125312	0.132772	0.181893	12.5553	3.7191e-36	1.17038	1.14199	1.19949	24879	10296	369	0.16245	0.0131307	0.136714	0.188185	12.3717	3.7169e-35	1.17639	1.1465	1.20706
PC7	I10	401.1	Essential hypertension	circulatory system	60	24743	10297	6510	0.0756632	0.00394748	0.0679263	0.0834001	19.1675	6.9196e-82	1.0786	1.07029	1.08698	24879	10296	6632	0.0836584	0.00394299	0.0759303	0.0913865	21.217	6.656e-100	1.08726	1.07889	1.09569
PC7	I13.0	401.2	Hypertensive heart and/or renal disease	circulatory system	60	24743	10297	203	0.114783	0.0176121	0.0802634	0.149302	6.51725	7.1608e-11	1.12163	1.08357	1.16102	24879	10296	251	0.11603	0.0160044	0.0846624	0.147398	7.24993	4.17e-13	1.12303	1.08835	1.15882
PC7	I11.0	401.21	Hypertensive heart disease	circulatory system	60	24743	10297	378	0.127527	0.0130321	0.101985	0.153069	9.78562	1.298e-22	1.13602	1.10737	1.16541	24879	10296	446	0.123169	0.012006	0.0996371	0.1467	10.2589	1.0794e-24	1.13108	1.10477	1.15801
PC7	I12.9	401.22	Hypertensive chronic kidney disease	circulatory system	60	24743	10297	787	0.0936818	0.00931476	0.0754252	0.111938	10.0573	8.5265e-24	1.09821	1.07834	1.11844	24879	10296	918	0.087655	0.00873668	0.0705315	0.104779	10.033	1.0916e-23	1.09161	1.07308	1.11046
PC7	I25.2	411.2	Myocardial infarction	circulatory system	60	24743	10297	488	0.0989386	0.0116121	0.0761792	0.121698	8.52026	1.5919e-17	1.104	1.07916	1.12941	24879	10296	514	0.0885554	0.0114377	0.0661379	0.110973	7.74241	9.755e-15	1.09259	1.06837	1.11736
PC7	I25.10	411.4	Coronary atherosclerosis	circulatory system	60	24743	10297	2057	0.105268	0.00627175	0.0929754	0.11756	16.7845	3.1714e-63	1.11101	1.09743	1.12475	24879	10296	2027	0.113939	0.00625923	0.101671	0.126207	18.2033	4.8591e-74	1.12068	1.10702	1.13452
PC7	I25.5	411.8	Other chronic ischemic heart disease, unspecified	circulatory system	60	24743	10297	333	0.114497	0.0139228	0.0872089	0.141785	8.22373	1.9728e-16	1.12131	1.09112	1.15233	24879	10296	343	0.0798433	0.0138744	0.05265	0.107037	5.75471	8.679e-09	1.08312	1.05406	1.11298
PC7	I51.9	414	Other forms of chronic heart disease	circulatory system	60	24743	10297	174	0.122106	0.0189937	0.0848792	0.159333	6.42879	1.2863e-10	1.12987	1.08859	1.17273	24879	10296	148	0.0999986	0.0202298	0.0603489	0.139648	4.94314	7.6874e-07	1.10517	1.06221	1.14987
PC7	I28.8	415	Pulmonary heart disease	circulatory system	60	24743	10297	48	0.183325	0.0362927	0.112193	0.254457	5.0513	4.3882e-07	1.2012	1.11873	1.28976	24879	10296	59	0.178289	0.0333985	0.112829	0.243748	5.33823	9.3859e-08	1.19517	1.11944	1.27602
PC7	I26.99	415.11	Pulmonary embolism and infarction, acute	circulatory system	60	24743	10297	672	0.0992497	0.01016	0.0793365	0.119163	9.76865	1.5348e-22	1.10434	1.08257	1.12655	24879	10296	669	0.087728	0.00997427	0.0681788	0.107277	8.79543	1.425e-18	1.09169	1.07056	1.11324
PC7	I27.0	415.21	Primary pulmonary hypertension	circulatory system	60	24743	10297	144	0.16396	0.0210164	0.122768	0.205151	7.80152	6.1165e-15	1.17817	1.13062	1.22771	24879	10296	206	0.147932	0.0178469	0.112953	0.182911	8.28896	1.1425e-16	1.15943	1.11958	1.20071
PC7	I51.7	416	Cardiomegaly	circulatory system	60	24743	10297	905	0.130838	0.00854205	0.114096	0.14758	15.3169	5.8966e-53	1.13978	1.12086	1.15903	24879	10296	955	0.114491	0.00831582	0.0981927	0.13079	13.7679	3.9763e-43	1.1213	1.10318	1.13973
PC7	R07.9	418	Nonspecific chest pain	circulatory system	60	24743	10297	1634	0.0570658	0.00660587	0.0441185	0.070013	8.63865	5.6881e-18	1.05873	1.04511	1.07252	24879	10296	1666	0.0818621	0.00654017	0.0690436	0.0946806	12.5168	6.0409e-36	1.08531	1.07148	1.09931
PC7	I42.9	425.1	Primary/intrinsic cardiomyopathies	circulatory system	60	24743	10297	601	0.0752029	0.0103024	0.0550105	0.0953952	7.29955	2.8873e-13	1.0781	1.05655	1.10009	24879	10296	634	0.0678941	0.0101673	0.0479666	0.0878216	6.67769	2.4273e-11	1.07025	1.04914	1.09179
PC7	I44.0	426.21	First degree AV block	circulatory system	60	24743	10297	192	0.11174	0.0179392	0.07658	0.1469	6.22882	4.6995e-10	1.11822	1.07959	1.15824	24879	10296	194	0.129415	0.0176844	0.0947542	0.164076	7.31803	2.5163e-13	1.13816	1.09939	1.1783
PC7	I44.2	426.24	Atrioventricular block, complete	circulatory system	60	24743	10297	153	0.152441	0.0198077	0.113619	0.191263	7.69606	1.4033e-14	1.16467	1.12032	1.21078	24879	10296	131	0.110168	0.0220647	0.0669216	0.153413	4.99294	5.9468e-07	1.11647	1.06921	1.16581
PC7	I45.10	426.31	Right bundle branch block	circulatory system	60	24743	10297	289	0.12144	0.0146447	0.0927367	0.150143	8.29243	1.1096e-16	1.12912	1.09717	1.162	24879	10296	310	0.083943	0.0141317	0.0562453	0.111641	5.94003	2.8496e-09	1.08757	1.05786	1.11811
PC7	I44.7	426.32	Left bundle branch block	circulatory system	60	24743	10297	173	0.114898	0.0189244	0.0778066	0.151989	6.07142	1.2679e-09	1.12176	1.08091	1.16415	24879	10296	151	0.0992774	0.0205794	0.0589426	0.139612	4.82412	1.4062e-06	1.10437	1.06071	1.14983
PC7	R94.31	426.7	Abnormal electrocardiogram [ECG] [EKG]	circulatory system	60	24743	10297	1335	0.113458	0.0071871	0.0993712	0.127544	15.7863	3.8666e-56	1.12014	1.10448	1.13603	24879	10296	1378	0.123204	0.00714356	0.109203	0.137205	17.2469	1.1815e-66	1.13112	1.11539	1.14706
PC7	I45.81	426.8	Other cardiac conduction disorders	circulatory system	60	24743	10297	216	0.156834	0.0171463	0.123228	0.19044	9.14681	5.8637e-20	1.1698	1.13114	1.20978	24879	10296	267	0.136575	0.0156698	0.105863	0.167287	8.71578	2.8877e-18	1.14634	1.11167	1.18209
PC7	I47.1	427.11	Paroxysmal supraventricular tachycardia	circulatory system	60	24743	10297	281	0.0754516	0.0150532	0.045948	0.104955	5.01234	5.3771e-07	1.07837	1.04702	1.11066	24879	10296	310	0.0951157	0.014336	0.0670176	0.123214	6.63473	3.251e-11	1.09979	1.06931	1.13113
PC7	I48.91	427.21	Atrial fibrillation	circulatory system	60	24743	10297	1533	0.077576	0.00684665	0.0641569	0.0909952	11.3305	9.2653e-30	1.08066	1.06626	1.09526	24879	10296	1575	0.0715837	0.00679359	0.0582685	0.0848989	10.5369	5.8365e-26	1.07421	1.06	1.08861
PC7	I48.1	427.22	Atrial flutter	circulatory system	60	24743	10297	816	0.0581349	0.00905975	0.0403781	0.0758917	6.41683	1.3914e-10	1.05986	1.0412	1.07885	24879	10296	873	0.0604817	0.00884836	0.0431392	0.0778241	6.83536	8.1801e-12	1.06235	1.04408	1.08093
PC7	R00.1	427.3	Other specified cardiac dysrhythmias	circulatory system	60	24743	10297	930	0.0735375	0.00847108	0.0569344	0.0901405	8.681	3.923e-18	1.07631	1.05859	1.09433	24879	10296	889	0.068285	0.00861743	0.0513951	0.0851748	7.92405	2.2989e-15	1.07067	1.05274	1.08891
PC7	I49.9	427.5	Arrhythmia (cardiac) NOS	circulatory system	60	24743	10297	409	0.0861293	0.012559	0.0615142	0.110744	6.85799	6.9835e-12	1.08995	1.06345	1.11711	24879	10296	379	0.0794328	0.0129482	0.0540549	0.104811	6.13467	8.5335e-10	1.08267	1.05554	1.1105
PC7	I49.3	427.6	Premature beats	circulatory system	60	24743	10297	301	0.1209	0.0144028	0.092671	0.149129	8.39418	4.6915e-17	1.12851	1.0971	1.16082	24879	10296	305	0.0714086	0.0143159	0.0433499	0.0994673	4.98805	6.0991e-07	1.07402	1.0443	1.10458
PC7	I49.1	427.61	Supraventricular premature beats	circulatory system	60	24743	10297	180	0.0897703	0.0185346	0.0534431	0.126097	4.84339	1.2764e-06	1.09392	1.0549	1.13439	24879	10296	196	0.0854951	0.0179516	0.0503106	0.12068	4.76253	1.9118e-06	1.08926	1.0516	1.12826
PC7	R00.0	427.7	Tachycardia NOS	circulatory system	60	24743	10297	1284	0.10885	0.00743126	0.0942847	0.123415	14.6475	1.397e-48	1.11499	1.09887	1.13135	24879	10296	1327	0.108072	0.00735546	0.0936555	0.122488	14.6927	7.1744e-49	1.11413	1.09818	1.13031
PC7	I50.9	428.1	Congestive heart failure (CHF) NOS	circulatory system	60	24743	10297	1308	0.097946	0.00729215	0.0836536	0.112238	13.4317	3.9425e-41	1.1029	1.08725	1.11878	24879	10296	1461	0.102515	0.00688693	0.0890173	0.116014	14.8855	4.0938e-50	1.10795	1.0931	1.12301
PC7	I50.22	428.3	Heart failure with reduced EF [Systolic or combined heart failure]	circulatory system	60	24743	10297	374	0.0902665	0.0129468	0.0648911	0.115642	6.97208	3.123e-12	1.09447	1.06704	1.12259	24879	10296	425	0.0774525	0.0123072	0.0533308	0.101574	6.29325	3.1088e-10	1.08053	1.05478	1.10691
PC7	I50.32	428.4	Heart failure with preserved EF [Diastolic heart failure]	circulatory system	60	24743	10297	345	0.150674	0.0140059	0.123223	0.178125	10.7579	5.4391e-27	1.16262	1.13114	1.19497	24879	10296	412	0.16369	0.0128392	0.138525	0.188854	12.7493	3.1473e-37	1.17785	1.14858	1.20786
PC7	R09.89	429.3	Symptoms involving cardiovascular system	circulatory system	60	24743	10297	643	0.12336	0.0099951	0.10377	0.14295	12.342	5.3784e-35	1.13129	1.10935	1.15367	24879	10296	673	0.111885	0.00971418	0.0928452	0.130924	11.5177	1.0748e-30	1.11838	1.09729	1.13988
PC7	I65.23	433.1	Occlusion and stenosis of precerebral arteries	circulatory system	60	24743	10297	288	0.142321	0.0148957	0.113126	0.171516	9.55448	1.242e-21	1.15295	1.11977	1.1871	24879	10296	296	0.138629	0.0146429	0.109929	0.167328	9.46732	2.871e-21	1.1487	1.1162	1.18214
PC7	I63.9	433.21	Cerebral artery occlusion, with cerebral infarction	circulatory system	60	24743	10297	376	0.0851015	0.0131801	0.059269	0.110934	6.45681	1.0693e-10	1.08883	1.06106	1.11732	24879	10296	407	0.0905868	0.0124871	0.0661126	0.115061	7.25445	4.0329e-13	1.09482	1.06835	1.12194
PC7	I70.213	440.22	Atherosclerosis of native arteries of the extremities with intermittent claudication	circulatory system	60	24743	10297	95	0.190499	0.0253112	0.14089	0.240108	7.5263	5.2198e-14	1.20985	1.1513	1.27139	24879	10296	69	0.170047	0.030461	0.110344	0.229749	5.58245	2.3715e-08	1.18536	1.11666	1.25828
PC7	I70.0	440.9	Atherosclerosis of aorta	circulatory system	60	24743	10297	320	0.123957	0.0141932	0.0961386	0.151775	8.73353	2.4685e-18	1.13197	1.10091	1.1639	24879	10296	321	0.121743	0.0140901	0.0941273	0.14936	8.64033	5.605e-18	1.12946	1.0987	1.16109
PC7	I71.2	442.1	Aortic aneurysm	circulatory system	60	24743	10297	568	0.113338	0.0107125	0.0923415	0.134334	10.5799	3.6927e-26	1.12001	1.09674	1.14377	24879	10296	550	0.0805667	0.0108342	0.0593321	0.101801	7.43634	1.0351e-13	1.0839	1.06113	1.10716
PC7	I71.4	442.11	Abdominal aortic aneurysm	circulatory system	60	24743	10297	266	0.24633	0.0164688	0.214052	0.278609	14.9574	1.3936e-50	1.27932	1.23869	1.32129	24879	10296	325	0.25057	0.0148737	0.221418	0.279722	16.8464	1.1144e-63	1.28476	1.24784	1.32276
PC7	I72.3	442.2	Aneurysm of iliac artery	circulatory system	60	24743	10297	38	0.182991	0.0398577	0.104872	0.261111	4.59112	4.4088e-06	1.2008	1.11057	1.29837	24879	10296	103	0.17315	0.0240086	0.126094	0.220206	7.212	5.5135e-13	1.18904	1.13439	1.24633
PC7	I73.9	443.9	Peripheral vascular disease, unspecified	circulatory system	60	24743	10297	559	0.154089	0.0110377	0.132455	0.175722	13.9603	2.7233e-44	1.16659	1.14163	1.19211	24879	10296	549	0.13952	0.0111014	0.117761	0.161278	12.5677	3.1773e-36	1.14972	1.12498	1.17501
PC7	I74.3	444.1	Arterial embolism and thrombosis of lower extremity artery	circulatory system	60	24743	10297	117	0.164065	0.0229115	0.119159	0.208971	7.16081	8.0201e-13	1.17829	1.12655	1.23241	24879	10296	99	0.124819	0.0247059	0.076396	0.173241	5.05218	4.3679e-07	1.13294	1.07939	1.18915
PC7	I82.409	452.2	Deep vein thrombosis [DVT]	circulatory system	60	24743	10297	464	0.0913532	0.0119208	0.0679889	0.114718	7.66334	1.8116e-14	1.09566	1.07035	1.12156	24879	10296	542	0.0641001	0.0109685	0.0426022	0.085598	5.84401	5.0958e-09	1.0662	1.04352	1.08937
PC7	I95.9	458.9	Hypotension NOS	circulatory system	60	24743	10297	812	0.112386	0.00907044	0.094608	0.130163	12.3903	2.9486e-35	1.11894	1.09923	1.13901	24879	10296	820	0.10443	0.00908323	0.0866276	0.122233	11.4971	1.3649e-30	1.11008	1.09049	1.13002
PC7	J18.9	480	Pneumonia	respiratory	60	24743	10297	1168	0.0681289	0.00758784	0.053257	0.0830007	8.97869	2.7401e-19	1.0705	1.0547	1.08654	24879	10296	1261	0.06606	0.00731962	0.0517138	0.0804062	9.02506	1.7959e-19	1.06829	1.05307	1.08373
PC7	J44.9	496	Chronic airway obstruction	respiratory	60	24743	10297	1025	0.0775882	0.00825501	0.0614087	0.0937678	9.39893	5.5119e-21	1.08068	1.06333	1.0983	24879	10296	1132	0.0784405	0.00783591	0.0630824	0.0937986	10.0104	1.3721e-23	1.0816	1.06511	1.09834
PC7	J40	497	Bronchitis	respiratory	60	24743	10297	192	0.0894042	0.0179853	0.0541537	0.124655	4.97096	6.6623e-07	1.09352	1.05565	1.13276	24879	10296	171	0.0954134	0.0192964	0.0575932	0.133234	4.94463	7.6288e-07	1.10011	1.05928	1.14252
PC7	J69.0	501	Pneumonitis due to inhalation of food or vomitus	respiratory	60	24743	10297	301	0.102878	0.0145133	0.0744326	0.131324	7.08854	1.3554e-12	1.10836	1.07727	1.14034	24879	10296	267	0.107311	0.0154177	0.0770926	0.137529	6.96023	3.3973e-12	1.11328	1.08014	1.14743
PC7	J81.1	503	Pulmonary congestion and hypostasis	respiratory	60	24743	10297	644	0.143603	0.0100911	0.123824	0.163381	14.2306	5.9157e-46	1.15443	1.13182	1.17749	24879	10296	664	0.125102	0.00986166	0.105774	0.144431	12.6857	7.0982e-37	1.13326	1.11157	1.15538
PC7	J81.0	505	Other pulmonary inflamation or edema	respiratory	60	24743	10297	399	0.172085	0.012745	0.147105	0.197065	13.5021	1.519e-41	1.18778	1.15848	1.21782	24879	10296	471	0.133501	0.0116059	0.110753	0.156248	11.5028	1.277e-30	1.14282	1.11712	1.16912
PC7	J90	507	Pleurisy; pleural effusion	respiratory	60	24743	10297	1330	0.0700366	0.00719836	0.055928	0.0841451	9.72951	2.2567e-22	1.07255	1.05752	1.08779	24879	10296	1393	0.0727793	0.00698524	0.0590885	0.0864701	10.419	2.0305e-25	1.07549	1.06087	1.09032
PC7	J98.11	508	Pulmonary collapse; interstitial and compensatory emphysema	respiratory	60	24743	10297	2408	0.0870423	0.00556067	0.0761435	0.097941	15.6532	3.1594e-55	1.09094	1.07912	1.1029	24879	10296	2469	0.0900529	0.00548146	0.0793094	0.100796	16.4286	1.1935e-60	1.09423	1.08254	1.10605
PC7	J96.01	509.1	Respiratory failure	respiratory	60	24743	10297	697	0.117079	0.00967585	0.0981144	0.136043	12.1001	1.0548e-33	1.12421	1.10309	1.14573	24879	10296	726	0.0995845	0.00947204	0.0810197	0.118149	10.5135	7.4838e-26	1.10471	1.08439	1.12541
PC7	J80	509.2	Respiratory insufficiency	respiratory	60	24743	10297	106	0.181525	0.0244092	0.133684	0.229367	7.43677	1.0318e-13	1.19904	1.14303	1.2578	24879	10296	134	0.127742	0.0216118	0.0853839	0.1701	5.91077	3.4052e-09	1.13626	1.08914	1.18542
PC7	J95.821	509.3	Pulmonary insufficiency or respiratory failure following trauma and surgery	respiratory	60	24743	10297	233	0.158223	0.0161385	0.126592	0.189853	9.80406	1.0815e-22	1.17143	1.13495	1.20907	24879	10296	228	0.0869837	0.0164428	0.0547564	0.119211	5.29008	1.2226e-07	1.09088	1.05628	1.12661
PC7	Z99.11	509.8	Dependence on respirator [Ventilator] or supplemental oxygen	respiratory	60	24743	10297	329	0.151606	0.0139752	0.124215	0.178997	10.8482	2.0341e-27	1.1637	1.13226	1.19602	24879	10296	337	0.120938	0.0137824	0.0939252	0.147951	8.77481	1.7119e-18	1.12856	1.09848	1.15946
PC7	J98.4	510	Other diseases of lung	respiratory	60	24743	10297	1113	0.0472552	0.00781786	0.0319324	0.0625779	6.04451	1.4986e-09	1.04839	1.03245	1.06458	24879	10296	1195	0.0418727	0.00754258	0.0270895	0.0566559	5.55151	2.8321e-08	1.04276	1.02746	1.05829
PC7	R06.02	512.7	Shortness of breath	respiratory	60	24743	10297	2273	0.0873488	0.00569688	0.0761831	0.0985145	15.3327	4.6217e-53	1.09128	1.07916	1.10353	24879	10296	2416	0.093401	0.00554851	0.0825261	0.104276	16.8335	1.3857e-63	1.0979	1.08603	1.10991
PC7	R05	512.8	Cough	respiratory	60	24743	10297	1108	0.0498198	0.00784413	0.0344456	0.065194	6.35122	2.1361e-10	1.05108	1.03505	1.06737	24879	10296	1234	0.0552872	0.00744755	0.0406903	0.0698841	7.42355	1.1403e-13	1.05684	1.04153	1.07238
PC7	R06.09	512.9	Other dyspnea	respiratory	60	24743	10297	970	0.0479001	0.008348	0.0315383	0.0642619	5.73791	9.585e-09	1.04907	1.03204	1.06637	24879	10296	1057	0.0634937	0.00798506	0.0478433	0.0791441	7.95157	1.8417e-15	1.06555	1.04901	1.08236
PC7	R91.8	514	Abnormal findings examination of lungs	respiratory	60	24743	10297	2642	0.087106	0.00538011	0.0765612	0.0976508	16.1904	5.8973e-59	1.09101	1.07957	1.10258	24879	10296	2951	0.0946086	0.00513532	0.0845435	0.104674	18.4231	8.57e-76	1.09923	1.08822	1.11035
PC7	R91.1	514.2	Solitary pulmonary nodule	respiratory	60	24743	10297	1358	0.0562584	0.00717421	0.0421972	0.0703196	7.84176	4.4428e-15	1.05787	1.0431	1.07285	24879	10296	1604	0.0581911	0.00665802	0.0451416	0.0712406	8.74	2.3311e-18	1.05992	1.04618	1.07384
PC7	K21.9	530.11	GERD	digestive	60	24743	10297	3034	0.043437	0.00505683	0.0335257	0.0533482	8.58975	8.7156e-18	1.04439	1.03409	1.0548	24879	10296	3085	0.0421644	0.00500133	0.032362	0.0519669	8.43063	3.438e-17	1.04307	1.03289	1.05334
PC7	R13.10	532	Dysphagia	digestive	60	24743	10297	636	0.0738361	0.0102126	0.0538197	0.0938525	7.22987	4.8345e-13	1.07663	1.05529	1.0984	24879	10296	539	0.0593371	0.0109631	0.0378497	0.0808244	5.41242	6.2179e-08	1.06113	1.03858	1.08418
PC7	K31.89	537	Other disorders of stomach and duodenum	digestive	60	24743	10297	372	0.0895661	0.0136518	0.0628091	0.116323	6.56075	5.3538e-11	1.0937	1.06482	1.12336	24879	10296	412	0.0925674	0.012947	0.0671917	0.117943	7.14972	8.6956e-13	1.09699	1.0695	1.12518
PC7	K52.9	558	Noninfectious gastroenteritis	digestive	60	24743	10297	469	0.0955741	0.0136073	0.0689044	0.122244	7.02375	2.1598e-12	1.10029	1.07133	1.13003	24879	10296	469	0.0666699	0.0129588	0.0412711	0.0920687	5.14476	2.6787e-07	1.06894	1.04213	1.09644
PC7	K56.7	560.1	Paralytic ileus	digestive	60	24743	10297	428	0.0951051	0.012949	0.0697256	0.120485	7.34462	2.0635e-13	1.09977	1.07221	1.12804	24879	10296	428	0.062091	0.0131986	0.0362222	0.0879598	4.70436	2.5467e-06	1.06406	1.03689	1.09194
PC7	K57.30	562.1	Diverticulosis	digestive	60	24743	10297	639	0.06156	0.0109338	0.0401301	0.0829899	5.63023	1.7997e-08	1.06349	1.04095	1.08653	24879	10296	594	0.0506297	0.0112467	0.0285866	0.0726728	4.50174	6.74e-06	1.05193	1.029	1.07538
PC7	K59.8	564	Functional digestive disorders	digestive	60	24743	10297	131	0.185258	0.0240667	0.138088	0.232428	7.69769	1.3855e-14	1.20353	1.14808	1.26166	24879	10296	135	0.137595	0.0232094	0.0921056	0.183085	5.92842	3.0586e-09	1.14751	1.09648	1.20092
PC7	K65.1	567	Peritonitis and retroperitoneal infections	digestive	60	24743	10297	177	0.125273	0.0213057	0.0835146	0.167031	5.87979	4.1079e-09	1.13346	1.0871	1.18179	24879	10296	265	0.107902	0.0178679	0.0728819	0.142923	6.0389	1.5516e-09	1.11394	1.0756	1.15364
PC7	K63.89	569	Other disorders of intestine	digestive	60	24743	10297	677	0.105973	0.0104429	0.085505	0.12644	10.1479	3.3872e-24	1.11179	1.08927	1.13478	24879	10296	697	0.0915653	0.0104008	0.0711801	0.11195	8.80371	1.3237e-18	1.09589	1.07377	1.11846
PC7	K91.89	569.2	Gastrointestinal complications	digestive	60	24743	10297	149	0.100949	0.0220661	0.0576999	0.144197	4.57483	4.7661e-06	1.10622	1.0594	1.15511	24879	10296	222	0.124331	0.0186513	0.0877747	0.160887	6.66605	2.6278e-11	1.13239	1.09174	1.17455
PC7	K76.89	571.5	Other chronic nonalcoholic liver disease	digestive	60	24743	10297	698	0.0811037	0.0102503	0.0610135	0.101194	7.91234	2.526e-15	1.08448	1.06291	1.10649	24879	10296	602	0.0679095	0.0108585	0.0466273	0.0891917	6.25405	3.9994e-10	1.07027	1.04773	1.09329
PC7	K74.60	571.51	Cirrhosis of liver without mention of alcohol	digestive	60	24743	10297	390	0.104222	0.0129703	0.0788007	0.129643	8.03543	9.3255e-16	1.10985	1.08199	1.13842	24879	10296	475	0.072626	0.0118108	0.0494771	0.0957748	6.14909	7.7931e-10	1.07533	1.05072	1.10051
PC7	K72.90	571.8	Liver abscess and sequelae of chronic liver disease	digestive	60	24743	10297	165	0.140615	0.0200191	0.101379	0.179852	7.02408	2.1548e-12	1.15098	1.1067	1.19704	24879	10296	138	0.105864	0.0220246	0.062697	0.149032	4.80664	1.5348e-06	1.11167	1.0647	1.16071
PC7	K76.6	571.81	Portal hypertension	digestive	60	24743	10297	156	0.0978149	0.0208399	0.0569694	0.13866	4.69363	2.684e-06	1.10276	1.05862	1.14873	24879	10296	181	0.0953636	0.018963	0.0581968	0.13253	5.02893	4.9322e-07	1.10006	1.05992	1.14171
PC7	R18.8	572	Ascites (non malignant)	digestive	60	24743	10297	777	0.119211	0.00975761	0.100086	0.138335	12.2172	2.5163e-34	1.12661	1.10527	1.14836	24879	10296	824	0.089194	0.00938224	0.0708052	0.107583	9.50668	1.9684e-21	1.09329	1.07337	1.11358
PC7	Z94.4	573.2	Liver replaced by transplant	digestive	60	24743	10297	260	0.131172	0.015637	0.100524	0.16182	8.38859	4.9202e-17	1.14016	1.10575	1.17565	24879	10296	240	0.108906	0.0161865	0.0771811	0.140631	6.7282	1.7177e-11	1.11506	1.08024	1.151
PC7	K72.00	573.4	Acute and subacute necrosis of liver	digestive	60	24743	10297	177	0.129458	0.0193654	0.0915027	0.167414	6.68503	2.3087e-11	1.13821	1.09582	1.18224	24879	10296	165	0.105347	0.0198971	0.0663495	0.144345	5.29459	1.1928e-07	1.1111	1.0686	1.15528
PC7	R74.0	573.6	Nonspecific elevation of levels of transaminase or lactic acid dehydrogenase [LDH]	digestive	60	24743	10297	162	0.138538	0.0201104	0.0991227	0.177954	6.88889	5.6231e-12	1.14859	1.1042	1.19477	24879	10296	153	0.120295	0.0205304	0.0800563	0.160534	5.85938	4.6461e-09	1.12783	1.08335	1.17414
PC7	R94.5	573.7	Abnormal results of function study of liver	digestive	60	24743	10297	213	0.0948573	0.0179174	0.0597398	0.129975	5.29415	1.1957e-07	1.0995	1.06156	1.1388	24879	10296	192	0.105269	0.0188699	0.0682849	0.142254	5.57868	2.4235e-08	1.11101	1.07067	1.15287
PC7	K80.20	574.1	Cholelithiasis	digestive	60	24743	10297	519	0.0792033	0.0118825	0.0559139	0.102493	6.66551	2.6374e-11	1.08242	1.05751	1.10793	24879	10296	601	0.0779429	0.0108655	0.056647	0.0992388	7.17345	7.3133e-13	1.08106	1.05828	1.10433
PC7	K92.1	578.2	Blood in stool	digestive	60	24743	10297	370	0.125442	0.0140356	0.0979332	0.152952	8.93747	3.9818e-19	1.13365	1.10289	1.16527	24879	10296	349	0.106777	0.0141453	0.0790533	0.134502	7.54864	4.3983e-14	1.11269	1.08226	1.14397
PC7	K92.2	578.9	Hemorrhage of gastrointestinal tract	digestive	60	24743	10297	394	0.122985	0.0132384	0.0970382	0.148932	9.29002	1.5426e-20	1.13087	1.1019	1.16059	24879	10296	428	0.0913981	0.012647	0.0666106	0.116186	7.22689	4.9417e-13	1.09571	1.06888	1.1232
PC7	N17.9	585.1	Acute renal failure	genitourinary	60	24743	10297	1555	0.098676	0.00682256	0.085304	0.112048	14.4632	2.0696e-47	1.10371	1.08905	1.11857	24879	10296	1690	0.0937182	0.00661734	0.0807484	0.106688	14.1625	1.5631e-45	1.09825	1.0841	1.11259
PC7	N18.9	585.3	Chronic renal failure [CKD]	genitourinary	60	24743	10297	1030	0.100305	0.00824	0.0841547	0.116455	12.1729	4.3333e-34	1.10551	1.0878	1.12351	24879	10296	1112	0.0963707	0.0080033	0.0806845	0.112057	12.0414	2.1534e-33	1.10117	1.08403	1.11858
PC7	N18.6	585.32	End stage renal disease	genitourinary	60	24743	10297	472	0.113873	0.0117871	0.0907705	0.136975	9.66083	4.4228e-22	1.12061	1.09502	1.1468	24879	10296	445	0.121423	0.0125175	0.0968893	0.145957	9.70029	3.0064e-22	1.1291	1.10174	1.15715
PC7	N18.3	585.33	Chronic Kidney Disease, Stage III	genitourinary	60	24743	10297	404	0.119015	0.0128807	0.0937691	0.144261	9.23975	2.4707e-20	1.12639	1.09831	1.15519	24879	10296	550	0.145203	0.0113081	0.12304	0.167367	12.8406	9.711e-38	1.15627	1.13093	1.18219
PC7	Z94.0	587	Kidney replaced by transpant	genitourinary	60	24743	10297	219	0.0969346	0.0176735	0.0622952	0.131574	5.48474	4.1408e-08	1.10179	1.06428	1.14062	24879	10296	268	0.0891429	0.0163868	0.0570254	0.12126	5.43992	5.3306e-08	1.09324	1.05868	1.12892
PC7	N25.81	588.2	Secondary hyperparathyroidism (of renal origin)	genitourinary	60	24743	10297	127	0.108429	0.0221406	0.0650345	0.151824	4.8973	9.7161e-07	1.11453	1.0672	1.16396	24879	10296	159	0.114777	0.0209147	0.073785	0.155769	5.48786	4.0684e-08	1.12162	1.07658	1.16856
PC7	N39.0	591	Urinary tract infection	genitourinary	60	24743	10297	1042	0.105398	0.00856748	0.0886059	0.12219	12.3021	8.8269e-35	1.11115	1.09265	1.12997	24879	10296	1006	0.0872788	0.00872529	0.0701776	0.10438	10.003	1.4789e-23	1.0912	1.0727	1.11002
PC7	R31.9	593	Hematuria	genitourinary	60	24743	10297	456	0.101641	0.0125076	0.0771269	0.126156	8.12634	4.4244e-16	1.10699	1.08018	1.13446	24879	10296	411	0.0749833	0.0131256	0.0492576	0.100709	5.71275	1.1116e-08	1.07787	1.05049	1.10595
PC7	N13.30	595	Hydronephrosis	genitourinary	60	24743	10297	346	0.131616	0.0148442	0.102522	0.16071	8.86648	7.5495e-19	1.14067	1.10796	1.17434	24879	10296	282	0.0790792	0.0165666	0.0466093	0.111549	4.77342	1.8113e-06	1.08229	1.04771	1.11801
PC7	R33.9	599.2	Retention of urine	genitourinary	60	24743	10297	411	0.0824135	0.0127163	0.05749	0.107337	6.48093	9.116e-11	1.0859	1.05917	1.11331	24879	10296	432	0.0658925	0.0126464	0.041106	0.0906791	5.21036	1.8847e-07	1.06811	1.04196	1.09492
PC7	M79.89	729	Other disorders of soft tissues	musculoskeletal	60	24743	10297	699	0.100377	0.00978345	0.0812014	0.119552	10.2598	1.0688e-24	1.10559	1.08459	1.12699	24879	10296	804	0.0996946	0.00916421	0.0817331	0.117656	10.8787	1.4563e-27	1.10483	1.08517	1.12486
PC7	Q23.1	747.12	Valvular heart disease/ heart chambers	congenital anomalies	60	24743	10297	252	0.110338	0.0160441	0.0788918	0.141783	6.87715	6.1061e-12	1.11666	1.08209	1.15233	24879	10296	244	0.0828991	0.0161727	0.0512011	0.114597	5.12585	2.9619e-07	1.08643	1.05253	1.12142
PC7	M54.9	760	Back pain	symptoms	60	24743	10297	810	0.0885151	0.00926578	0.0703545	0.106676	9.5529	1.2611e-21	1.09255	1.07289	1.11257	24879	10296	824	0.0771866	0.0092881	0.0589823	0.0953909	8.31027	9.5484e-17	1.08024	1.06076	1.10009
PC7	R29.898	771	Musculoskeletal symptoms referable to limbs	symptoms	60	24743	10297	461	0.0910615	0.0118866	0.0677642	0.114359	7.66085	1.8471e-14	1.09534	1.07011	1.12115	24879	10296	411	0.0796004	0.0125213	0.0550591	0.104142	6.35719	2.0547e-10	1.08285	1.0566	1.10976
PC7	R60.0	782.3	Edema	symptoms	60	24743	10297	1017	0.0961573	0.00823963	0.0800079	0.112307	11.6701	1.812e-31	1.10093	1.0833	1.11886	24879	10296	1072	0.0837481	0.00802783	0.0680139	0.0994824	10.4322	1.767e-25	1.08736	1.07038	1.1046
PC7	R50.9	783	Fever of unknown origin	symptoms	60	24743	10297	1204	0.0846692	0.00774319	0.0694928	0.0998456	10.9347	7.8701e-28	1.08836	1.07196	1.105	24879	10296	1285	0.0853334	0.00751242	0.0706094	0.100057	11.359	6.6917e-30	1.08908	1.07316	1.10523
PC7	R10.9	785	Abdominal pain	symptoms	60	24743	10297	2612	0.0946693	0.0060546	0.0828026	0.106536	15.6359	4.1429e-55	1.0993	1.08633	1.11242	24879	10296	2586	0.107887	0.00612217	0.0958874	0.119886	17.6223	1.6615e-69	1.11392	1.10064	1.12737
PC7	R11.2	789	Nausea and vomiting	symptoms	60	24743	10297	1276	0.0796222	0.00808507	0.0637757	0.0954686	9.84805	6.9885e-23	1.08288	1.06585	1.10017	24879	10296	1267	0.0706455	0.00802012	0.0549264	0.0863647	8.80853	1.2679e-18	1.0732	1.05646	1.0902
PC7	R79.89	790.6	Other abnormal blood chemistry	symptoms	60	24743	10297	788	0.0451621	0.0092712	0.0269909	0.0633333	4.87122	1.1091e-06	1.0462	1.02736	1.06538	24879	10296	759	0.0658794	0.00944679	0.047364	0.0843947	6.97373	3.0865e-12	1.0681	1.0485	1.08806
PC7	R57.9	797	Shock	symptoms	60	24743	10297	162	0.149578	0.019705	0.110957	0.188199	7.59085	3.178e-14	1.16134	1.11735	1.20707	24879	10296	189	0.104778	0.0183932	0.068728	0.140828	5.69655	1.2226e-08	1.11046	1.07114	1.15123
PC7	R57.0	797.1	Cardiogenic shock	symptoms	60	24743	10297	187	0.129598	0.0179215	0.0944728	0.164724	7.23144	4.779e-13	1.13837	1.09908	1.17907	24879	10296	222	0.0869402	0.016797	0.0540186	0.119862	5.17593	2.2678e-07	1.09083	1.0555	1.12734
PC7	R53.83	798	Malaise and fatigue	symptoms	60	24743	10297	1237	0.050616	0.00750861	0.0358994	0.0653326	6.74106	1.5723e-11	1.05192	1.03655	1.06751	24879	10296	1252	0.0439659	0.00744507	0.0293739	0.058558	5.90537	3.5185e-09	1.04495	1.02981	1.06031
PC7	R65.10	994.1	Systemic inflammatory response syndrome (SIRS)	injuries & poisonings	60	24743	10297	152	0.132397	0.0215621	0.0901363	0.174658	6.14027	8.2384e-10	1.14156	1.09432	1.19084	24879	10296	112	0.127894	0.0239093	0.0810324	0.174755	5.34913	8.838e-08	1.13643	1.08441	1.19095
PC7	R65.20	994.2	Sepsis	injuries & poisonings	60	24743	10297	347	0.107307	0.0138593	0.0801432	0.134471	7.74259	9.7415e-15	1.11328	1.08344	1.14393	24879	10296	405	0.0903185	0.0129857	0.0648671	0.11577	6.95524	3.5197e-12	1.09452	1.06702	1.12274
PC8	A41.9	38	Septicemia	infectious diseases	60	24743	10297	632	0.0722017	0.0107029	0.0512244	0.093179	6.74599	1.5198e-11	1.07487	1.05256	1.09766	24879	10296	647	0.0780078	0.0106146	0.0572035	0.098812	7.34909	1.9957e-13	1.08113	1.05887	1.10386
PC8	B96.89	41	Bacterial infection NOS	infectious diseases	60	24743	10297	258	0.0897118	0.0164331	0.0575035	0.12192	5.45921	4.7827e-08	1.09386	1.05919	1.12966	24879	10296	243	0.0791164	0.0173259	0.0451583	0.113074	4.56637	4.9624e-06	1.08233	1.04619	1.11972
PC8	B95.2	41.2	Streptococcus infection	infectious diseases	60	24743	10297	172	0.117983	0.020205	0.0783824	0.157584	5.83933	5.2412e-09	1.12523	1.08154	1.17068	24879	10296	176	0.129556	0.0204625	0.0894499	0.169661	6.33137	2.4299e-10	1.13832	1.09357	1.1849
PC8	K68.11	80	Postoperative infection	infectious diseases	60	24743	10297	248	0.196665	0.0176212	0.162128	0.231202	11.1607	6.3485e-29	1.21734	1.17601	1.26011	24879	10296	243	0.100418	0.0175549	0.0660109	0.134825	5.72021	1.0639e-08	1.10563	1.06824	1.14434
PC8	C62.90	187.2	Malignant neoplasm of testis	neoplasms	60	24743	10297	150	0.14612	0.0246173	0.0978706	0.194368	5.93565	2.9268e-09	1.15733	1.10282	1.21454	24879	10296	101	0.150465	0.0308903	0.0899208	0.211009	4.87094	1.1107e-06	1.16237	1.09409	1.23492
PC8	E11.9	250.2	Type 2 diabetes	endocrine/metabolic	60	24743	10297	2130	0.0315048	0.00608987	0.0195689	0.0434408	5.17331	2.2998e-07	1.03201	1.01976	1.0444	24879	10296	2259	0.0355876	0.00593549	0.0239542	0.0472209	5.99573	2.0258e-09	1.03623	1.02424	1.04835
PC8	E11.22	250.22	Type 2 diabetes with renal manifestations	endocrine/metabolic	60	24743	10297	325	0.0861304	0.015085	0.0565643	0.115696	5.70967	1.132e-08	1.08995	1.05819	1.12266	24879	10296	420	0.0762838	0.0133687	0.0500817	0.102486	5.70616	1.1555e-08	1.07927	1.05136	1.10792
PC8	E46	260	Protein-calorie malnutrition	endocrine/metabolic	60	24743	10297	527	0.0647706	0.0116825	0.0418732	0.0876679	5.54422	2.9527e-08	1.06691	1.04276	1.09163	24879	10296	510	0.0717002	0.011939	0.0483	0.0951003	6.00551	1.9073e-09	1.07433	1.04949	1.09977
PC8	E43	260.2	severe protein-calorie malnutrition	endocrine/metabolic	60	24743	10297	681	0.0616436	0.0103657	0.0413272	0.08196	5.94688	2.733e-09	1.06358	1.04219	1.08541	24879	10296	688	0.0788167	0.0103129	0.0586037	0.0990297	7.6425	2.1305e-14	1.08201	1.06035	1.1041
PC8	E83.39	275.53	Disorders of phosphorus metabolism	endocrine/metabolic	60	24743	10297	487	0.0582392	0.0120863	0.0345505	0.0819279	4.81861	1.4456e-06	1.05997	1.03515	1.08538	24879	10296	457	0.0820687	0.012671	0.057234	0.106903	6.47688	9.3637e-11	1.08553	1.0589	1.11283
PC8	E87.1	276.12	Hyposmolality and/or hyponatremia	endocrine/metabolic	60	24743	10297	877	0.0652896	0.00906464	0.0475232	0.0830559	7.20267	5.9046e-13	1.06747	1.04867	1.0866	24879	10296	852	0.04879	0.00923549	0.0306887	0.0668912	5.28288	1.2717e-07	1.05	1.03116	1.06918
PC8	E87.5	276.13	Hyperpotassemia	endocrine/metabolic	60	24743	10297	630	0.0905449	0.0106664	0.0696392	0.111451	8.48882	2.0874e-17	1.09477	1.07212	1.1179	24879	10296	767	0.102748	0.00987247	0.0833979	0.122097	10.4075	2.2921e-25	1.10821	1.08697	1.12986
PC8	E87.6	276.14	Hypopotassemia	endocrine/metabolic	60	24743	10297	935	0.055914	0.00882825	0.0386109	0.073217	6.33353	2.3962e-10	1.05751	1.03937	1.07596	24879	10296	922	0.0668463	0.00895048	0.0493037	0.084389	7.46846	8.1136e-14	1.06913	1.05054	1.08805
PC8	E87.2	276.41	Acidosis	endocrine/metabolic	60	24743	10297	595	0.0843691	0.0109961	0.0628171	0.105921	7.67264	1.6849e-14	1.08803	1.06483	1.11173	24879	10296	620	0.105099	0.0108419	0.0838491	0.126349	9.69376	3.205e-22	1.11082	1.08746	1.13468
PC8	E86.0	276.5	Hypovolemia	endocrine/metabolic	60	24743	10297	791	0.0894416	0.00965086	0.0705263	0.108357	9.26774	1.9014e-20	1.09356	1.07307	1.11445	24879	10296	799	0.0673798	0.00949661	0.0487668	0.0859928	7.09514	1.2922e-12	1.0697	1.04998	1.0898
PC8	E87.70	276.6	Fluid overload	endocrine/metabolic	60	24743	10297	613	0.0638209	0.0107749	0.0427025	0.0849393	5.92312	3.1589e-09	1.0659	1.04363	1.08865	24879	10296	589	0.0625555	0.0111351	0.0407311	0.0843799	5.61786	1.9333e-08	1.06455	1.04157	1.08804
PC8	D50.9	280.1	Iron deficiency anemias, unspecified or not due to blood loss	hematopoietic	60	24743	10297	732	0.0735605	0.00983485	0.0542845	0.0928365	7.47957	7.4565e-14	1.07633	1.05578	1.09728	24879	10296	753	0.0579213	0.00982458	0.0386654	0.0771771	5.89555	3.7344e-09	1.05963	1.03942	1.08023
PC8	D64.9	285	Other anemias	hematopoietic	60	24743	10297	2428	0.0774798	0.00569909	0.0663098	0.0886499	13.5951	4.2806e-42	1.08056	1.06856	1.0927	24879	10296	2540	0.0763475	0.00563551	0.0653021	0.0873929	13.5476	8.1885e-42	1.07934	1.06748	1.09133
PC8	D63.8	285.2	Anemia of chronic disease	hematopoietic	60	24743	10297	382	0.0868163	0.0137482	0.0598704	0.113762	6.31475	2.706e-10	1.0907	1.0617	1.12049	24879	10296	321	0.112135	0.0150051	0.082726	0.141545	7.47316	7.8291e-14	1.11866	1.08624	1.15205
PC8	D63.1	285.21	Anemia in chronic kidney disease	hematopoietic	60	24743	10297	374	0.0759946	0.0138386	0.0488714	0.103118	5.49148	3.9857e-08	1.07896	1.05009	1.10862	24879	10296	421	0.124739	0.0134487	0.0983803	0.151098	9.27521	1.7727e-20	1.13285	1.10338	1.16311
PC8	D72.829	288.2	Elevated white blood cell count	hematopoietic	60	24743	10297	1059	0.0687577	0.00833277	0.0524258	0.0850896	8.25148	1.5644e-16	1.07118	1.05382	1.08881	24879	10296	1029	0.0648113	0.00852539	0.0481018	0.0815208	7.60215	2.9124e-14	1.06696	1.04928	1.08494
PC8	R40.0	291.8	Alteration of consciousness	mental disorders	60	24743	10297	111	0.112751	0.0250256	0.0637013	0.1618	4.5054	6.6247e-06	1.11935	1.06577	1.17563	24879	10296	180	0.106411	0.0194131	0.0683624	0.14446	5.48142	4.2193e-08	1.11228	1.07075	1.15542
PC8	R41.82	292.4	Altered mental status	mental disorders	60	24743	10297	479	0.0796205	0.0121208	0.0558641	0.103377	6.5689	5.0687e-11	1.08288	1.05745	1.10891	24879	10296	533	0.0730779	0.0114942	0.0505496	0.0956062	6.35778	2.0469e-10	1.07581	1.05185	1.10033
PC8	G47.33	327.32	Obstructive sleep apnea	neurological	60	24743	10297	1272	0.0499786	0.00763389	0.0350165	0.0649408	6.54694	5.8727e-11	1.05125	1.03564	1.0671	24879	10296	1385	0.0512083	0.0073722	0.0367591	0.0656575	6.94614	3.7543e-12	1.05254	1.03744	1.06786
PC8	I10	401.1	Essential hypertension	circulatory system	60	24743	10297	6510	0.0367789	0.00399021	0.0289582	0.0445995	9.21727	3.0475e-20	1.03746	1.02938	1.04561	24879	10296	6632	0.0361295	0.00399459	0.0283003	0.0439588	9.04462	1.5018e-19	1.03679	1.0287	1.04494
PC8	I12.9	401.22	Hypertensive chronic kidney disease	circulatory system	60	24743	10297	787	0.0692964	0.00974983	0.0501871	0.0884057	7.10745	1.1821e-12	1.07175	1.05147	1.09243	24879	10296	918	0.066508	0.00911662	0.0486398	0.0843763	7.29525	2.981e-13	1.06877	1.04984	1.08804
PC8	I25.10	411.4	Coronary atherosclerosis	circulatory system	60	24743	10297	2057	0.0560381	0.00649442	0.0433093	0.0687669	8.62865	6.2081e-18	1.05764	1.04426	1.07119	24879	10296	2027	0.0468313	0.00647986	0.034131	0.0595316	7.22721	4.9301e-13	1.04795	1.03472	1.06134
PC8	I26.99	415.11	Pulmonary embolism and infarction, acute	circulatory system	60	24743	10297	672	0.0869844	0.0103148	0.0667678	0.107201	8.43299	3.3693e-17	1.09088	1.06905	1.11316	24879	10296	669	0.0641859	0.0102581	0.0440803	0.0842914	6.25707	3.9228e-10	1.06629	1.04507	1.08795
PC8	I51.7	416	Cardiomegaly	circulatory system	60	24743	10297	905	0.0505095	0.00887851	0.0331079	0.067911	5.68896	1.2782e-08	1.05181	1.03366	1.07027	24879	10296	955	0.0525139	0.00864157	0.0355767	0.0694511	6.07689	1.2253e-09	1.05392	1.03622	1.07192
PC8	R07.9	418	Nonspecific chest pain	circulatory system	60	24743	10297	1634	0.046193	0.00672502	0.0330122	0.0593738	6.86883	6.4729e-12	1.04728	1.03356	1.06117	24879	10296	1666	0.0426055	0.00672309	0.0294285	0.0557825	6.33719	2.3399e-10	1.04353	1.02987	1.05737
PC8	R94.31	426.7	Abnormal electrocardiogram [ECG] [EKG]	circulatory system	60	24743	10297	1335	0.0534587	0.00742569	0.0389046	0.0680128	7.19915	6.0587e-13	1.05491	1.03967	1.07038	24879	10296	1378	0.0588138	0.00734397	0.0444199	0.0732077	8.00846	1.1616e-15	1.06058	1.04542	1.07595
PC8	I45.81	426.8	Other cardiac conduction disorders	circulatory system	60	24743	10297	216	0.0976798	0.0177676	0.062856	0.132504	5.49765	3.8489e-08	1.10261	1.06487	1.14168	24879	10296	267	0.0946485	0.0166183	0.0620771	0.12722	5.69543	1.2306e-08	1.09927	1.06404	1.13567
PC8	I48.91	427.21	Atrial fibrillation	circulatory system	60	24743	10297	1533	0.0337715	0.00713454	0.0197881	0.047755	4.73352	2.2065e-06	1.03435	1.01999	1.04891	24879	10296	1575	0.0349712	0.00708565	0.0210835	0.0488588	4.93549	7.995e-07	1.03559	1.02131	1.05007
PC8	R00.0	427.7	Tachycardia NOS	circulatory system	60	24743	10297	1284	0.059893	0.00758306	0.0450305	0.0747556	7.89827	2.828e-15	1.06172	1.04606	1.07762	24879	10296	1327	0.0717383	0.0075959	0.0568506	0.086626	9.44434	3.5766e-21	1.07437	1.0585	1.09049
PC8	I50.9	428.1	Congestive heart failure (CHF) NOS	circulatory system	60	24743	10297	1308	0.0465849	0.00749695	0.0318911	0.0612786	6.21384	5.1704e-10	1.04769	1.03241	1.0632	24879	10296	1461	0.0540761	0.00712241	0.0401164	0.0680357	7.59238	3.1408e-14	1.05556	1.04093	1.0704
PC8	I71.2	442.1	Aortic aneurysm	circulatory system	60	24743	10297	568	-0.100544	0.0122641	-0.124581	-0.0765069	-8.19824	2.4393e-16	0.904345	0.882866	0.926347	24879	10296	550	-0.0905021	0.0125988	-0.115195	-0.0658089	-7.18338	6.8009e-13	0.913472	0.891192	0.93631
PC8	I95.9	458.9	Hypotension NOS	circulatory system	60	24743	10297	812	0.0575746	0.0094241	0.0391037	0.0760455	6.10929	1.0007e-09	1.05926	1.03988	1.07901	24879	10296	820	0.0901888	0.00948105	0.0716063	0.108771	9.51253	1.8608e-21	1.09438	1.07423	1.11491
PC8	J18.9	480	Pneumonia	respiratory	60	24743	10297	1168	0.0584881	0.00770858	0.0433796	0.0735967	7.58741	3.2637e-14	1.06023	1.04433	1.07637	24879	10296	1261	0.0642579	0.00754439	0.0494712	0.0790447	8.51732	1.6329e-17	1.06637	1.05072	1.08225
PC8	J69.0	501	Pneumonitis due to inhalation of food or vomitus	respiratory	60	24743	10297	301	0.093629	0.0150121	0.0642058	0.123052	6.23689	4.4635e-10	1.09815	1.06631	1.13094	24879	10296	267	0.0921816	0.0156987	0.0614127	0.12295	5.87194	4.3074e-09	1.09656	1.06334	1.13083
PC8	J81.1	503	Pulmonary congestion and hypostasis	respiratory	60	24743	10297	644	0.0553692	0.0104087	0.0349686	0.0757698	5.31954	1.0403e-07	1.05693	1.03559	1.07871	24879	10296	664	0.0644788	0.0103826	0.0441293	0.0848283	6.21028	5.289e-10	1.0666	1.04512	1.08853
PC8	J84.9	504	Other alveolar and parietoalveolar pneumonopathy	respiratory	60	24743	10297	380	0.100865	0.0132854	0.0748262	0.126904	7.59217	3.1459e-14	1.10613	1.0777	1.13531	24879	10296	489	0.0943318	0.0118297	0.0711461	0.117518	7.97417	1.5341e-15	1.09892	1.07374	1.1247
PC8	J81.0	505	Other pulmonary inflamation or edema	respiratory	60	24743	10297	399	0.0634114	0.0131401	0.0376572	0.0891655	4.82578	1.3946e-06	1.06547	1.03838	1.09326	24879	10296	471	0.0788338	0.0122399	0.0548441	0.102824	6.44073	1.189e-10	1.08202	1.05638	1.1083
PC8	J90	507	Pleurisy; pleural effusion	respiratory	60	24743	10297	1330	0.0412152	0.00745657	0.0266006	0.0558298	5.52737	3.2507e-08	1.04208	1.02696	1.05742	24879	10296	1393	0.0602845	0.00728644	0.0460033	0.0745656	8.27352	1.3006e-16	1.06214	1.04708	1.07742
PC8	J98.11	508	Pulmonary collapse; interstitial and compensatory emphysema	respiratory	60	24743	10297	2408	0.0617301	0.0057075	0.0505436	0.0729166	10.8156	2.9035e-27	1.06368	1.05184	1.07564	24879	10296	2469	0.0597606	0.00565499	0.048677	0.0708442	10.5678	4.2038e-26	1.06158	1.04988	1.07341
PC8	J96.01	509.1	Respiratory failure	respiratory	60	24743	10297	697	0.0632019	0.0099661	0.0436687	0.0827351	6.34169	2.2726e-10	1.06524	1.04464	1.08625	24879	10296	726	0.0788622	0.00987541	0.0595067	0.0982176	7.98571	1.3972e-15	1.08206	1.06131	1.1032
PC8	Z99.11	509.8	Dependence on respirator [Ventilator] or supplemental oxygen	respiratory	60	24743	10297	329	0.0777379	0.0145041	0.0493104	0.106165	5.35973	8.3349e-08	1.08084	1.05055	1.11201	24879	10296	337	0.0970545	0.0144927	0.0686493	0.12546	6.69677	2.1307e-11	1.10192	1.07106	1.13367
PC8	Z94.2	510.2	Lung transplant	respiratory	60	24743	10297	191	0.104568	0.0182756	0.0687481	0.140387	5.7217	1.0546e-08	1.11023	1.07117	1.15072	24879	10296	278	0.100696	0.0155696	0.0701805	0.131212	6.4675	9.9635e-11	1.10594	1.0727	1.14021
PC8	R06.02	512.7	Shortness of breath	respiratory	60	24743	10297	2273	0.0691983	0.00576202	0.057905	0.0804916	12.0094	3.1717e-33	1.07165	1.05961	1.08382	24879	10296	2416	0.0620999	0.00562576	0.0510736	0.0731262	11.0385	2.4921e-28	1.06407	1.0524	1.07587
PC8	R06.09	512.9	Other dyspnea	respiratory	60	24743	10297	970	0.0495623	0.00841028	0.0330785	0.0660462	5.89306	3.791e-09	1.05081	1.03363	1.06828	24879	10296	1057	0.0522111	0.00812846	0.0362796	0.0681426	6.42325	1.334e-10	1.0536	1.03695	1.07052
PC8	K21.9	530.11	GERD	digestive	60	24743	10297	3034	0.0401786	0.00516678	0.0300519	0.0503053	7.77634	7.4653e-15	1.041	1.03051	1.05159	24879	10296	3085	0.0346315	0.00512049	0.0245956	0.0446675	6.76333	1.3486e-11	1.03524	1.0249	1.04568
PC8	Z93.2	559	Ileostomy status	digestive	60	24743	10297	144	0.142772	0.0228479	0.0979912	0.187554	6.2488	4.1361e-10	1.15347	1.10295	1.20629	24879	10296	121	0.150909	0.0251722	0.101572	0.200246	5.99506	2.0341e-09	1.16289	1.10691	1.2217
PC8	K56.7	560.1	Paralytic ileus	digestive	60	24743	10297	428	0.131552	0.0132715	0.10554	0.157563	9.91238	3.6779e-23	1.1406	1.11131	1.17065	24879	10296	428	0.116647	0.0134253	0.0903335	0.14296	8.68859	3.6696e-18	1.12372	1.09454	1.15368
PC8	K59.8	564	Functional digestive disorders	digestive	60	24743	10297	131	0.177507	0.0240157	0.130437	0.224577	7.3913	1.454e-13	1.19424	1.13933	1.25179	24879	10296	135	0.129124	0.0237438	0.0825876	0.175661	5.43825	5.3806e-08	1.13783	1.08609	1.19203
PC8	K65.1	567	Peritonitis and retroperitoneal infections	digestive	60	24743	10297	177	0.20288	0.0218858	0.159985	0.245775	9.26993	1.8627e-20	1.22493	1.17349	1.27861	24879	10296	265	0.183991	0.0178736	0.148959	0.219022	10.294	7.4993e-25	1.202	1.16063	1.24486
PC8	K66.0	568.1	Peritoneal adhesions (postoperative) (postinfection)	digestive	60	24743	10297	199	0.0943545	0.0196214	0.0558972	0.132812	4.80875	1.5188e-06	1.09895	1.05749	1.14203	24879	10296	257	0.106419	0.0174384	0.0722402	0.140598	6.10255	1.0439e-09	1.11229	1.07491	1.15096
PC8	K63.89	569	Other disorders of intestine	digestive	60	24743	10297	677	0.0544294	0.0106894	0.0334786	0.0753801	5.09193	3.5444e-07	1.05594	1.03405	1.07829	24879	10296	697	0.0875179	0.0106494	0.0666454	0.10839	8.21811	2.0673e-16	1.09146	1.06892	1.11448
PC8	K91.89	569.2	Gastrointestinal complications	digestive	60	24743	10297	149	0.118826	0.0223021	0.0751144	0.162537	5.32801	9.9293e-08	1.12617	1.07801	1.17649	24879	10296	222	0.163817	0.0188725	0.126828	0.200807	8.68022	3.95e-18	1.178	1.13522	1.22239
PC8	K74.60	571.51	Cirrhosis of liver without mention of alcohol	digestive	60	24743	10297	390	0.0846878	0.0138763	0.0574907	0.111885	6.10303	1.0407e-09	1.08838	1.05918	1.11838	24879	10296	475	0.0889977	0.0125993	0.0643036	0.113692	7.06371	1.6211e-12	1.09308	1.06642	1.12041
PC8	K72.90	571.8	Liver abscess and sequelae of chronic liver disease	digestive	60	24743	10297	165	0.105123	0.0210514	0.0638626	0.146383	4.99361	5.9261e-07	1.11085	1.06595	1.15764	24879	10296	138	0.104153	0.0232321	0.0586186	0.149687	4.48314	7.3554e-06	1.10977	1.06037	1.16147
PC8	R18.8	572	Ascites (non malignant)	digestive	60	24743	10297	777	0.11482	0.00999506	0.0952298	0.13441	11.4877	1.5219e-30	1.12167	1.09991	1.14386	24879	10296	824	0.118427	0.00966559	0.0994826	0.137371	12.2524	1.6308e-34	1.12572	1.1046	1.14725
PC8	K80.20	574.1	Cholelithiasis	digestive	60	24743	10297	519	0.0600281	0.0121456	0.0362231	0.0838332	4.94236	7.7184e-07	1.06187	1.03689	1.08745	24879	10296	601	0.0567672	0.0110353	0.0351384	0.0783959	5.14415	2.6873e-07	1.05841	1.03576	1.08155
PC8	K92.1	578.2	Blood in stool	digestive	60	24743	10297	370	0.0710119	0.0142238	0.0431339	0.09889	4.99248	5.9608e-07	1.07359	1.04408	1.10394	24879	10296	349	0.0830695	0.0147812	0.0540989	0.11204	5.61995	1.9102e-08	1.08662	1.05559	1.11856
PC8	K92.2	578.9	Hemorrhage of gastrointestinal tract	digestive	60	24743	10297	394	0.100523	0.0137172	0.0736381	0.127409	7.32827	2.3314e-13	1.10575	1.07642	1.13588	24879	10296	428	0.0709175	0.0134103	0.0446337	0.0972012	5.28827	1.2348e-07	1.07349	1.04564	1.10208
PC8	N17.9	585.1	Acute renal failure	genitourinary	60	24743	10297	1555	0.0765364	0.00709249	0.0626353	0.0904374	10.7912	3.789e-27	1.07954	1.06464	1.09465	24879	10296	1690	0.0759538	0.00685505	0.0625181	0.0893894	11.08	1.5693e-28	1.07891	1.06451	1.09351
PC8	N18.9	585.3	Chronic renal failure [CKD]	genitourinary	60	24743	10297	1030	0.0625371	0.00853257	0.0458136	0.0792607	7.32923	2.3148e-13	1.06453	1.04688	1.08249	24879	10296	1112	0.0798039	0.00835105	0.0634362	0.0961717	9.55616	1.222e-21	1.08307	1.06549	1.10095
PC8	N18.6	585.32	End stage renal disease	genitourinary	60	24743	10297	472	0.117399	0.0126209	0.0926629	0.142136	9.30199	1.3784e-20	1.12457	1.09709	1.15273	24879	10296	445	0.13551	0.0134787	0.109093	0.161928	10.0537	8.8496e-24	1.14512	1.11527	1.17578
PC8	N18.3	585.33	Chronic Kidney Disease, Stage III	genitourinary	60	24743	10297	404	0.0723249	0.013443	0.0459772	0.0986726	5.38013	7.4432e-08	1.075	1.04705	1.1037	24879	10296	550	0.0607155	0.0117783	0.0376306	0.0838005	5.15488	2.5379e-07	1.0626	1.03835	1.08741
PC8	Z94.0	587	Kidney replaced by transpant	genitourinary	60	24743	10297	219	0.147275	0.0189511	0.110131	0.184418	7.77132	7.7669e-15	1.15867	1.11642	1.20252	24879	10296	268	0.149136	0.0178145	0.11422	0.184052	8.37162	5.6833e-17	1.16083	1.121	1.20208
PC8	N39.0	591	Urinary tract infection	genitourinary	60	24743	10297	1042	0.0789419	0.00850166	0.0622789	0.0956048	9.28546	1.6101e-20	1.08214	1.06426	1.10032	24879	10296	1006	0.0619082	0.00865907	0.0449367	0.0788797	7.14952	8.708e-13	1.06386	1.04596	1.08207
PC8	N20.0	594.1	Calculus of kidney	genitourinary	60	24743	10297	931	-0.0483566	0.00981538	-0.0675944	-0.0291188	-4.92662	8.3666e-07	0.952794	0.93464	0.971301	24879	10296	801	-0.0500649	0.0107309	-0.0710971	-0.0290327	-4.66548	3.0789e-06	0.951168	0.931371	0.971385
PC8	L02.211	681.7	Cellulitis and abscess of trunk	dermatologic	60	24743	10297	203	0.175014	0.0197233	0.136358	0.213671	8.8735	7.0883e-19	1.19126	1.14609	1.23822	24879	10296	209	0.13528	0.0191725	0.0977026	0.172857	7.05594	1.7144e-12	1.14486	1.10263	1.1887
PC8	M79.89	729	Other disorders of soft tissues	musculoskeletal	60	24743	10297	699	0.0511323	0.0100718	0.0313919	0.0708727	5.07677	3.839e-07	1.05246	1.03189	1.07344	24879	10296	804	0.0769463	0.00946072	0.0584037	0.095489	8.13325	4.1794e-16	1.07998	1.06014	1.1002
PC8	Q87.40	758	Chromosomal anomalies and genetic disorders	congenital anomalies	60	24743	10297	58	-0.415277	0.0487142	-0.510755	-0.319799	-8.52476	1.5313e-17	0.660157	0.600042	0.726295	24879	10296	67	-0.325344	0.0438218	-0.411233	-0.239455	-7.42424	1.1343e-13	0.722279	0.662832	0.787057
PC8	R29.898	771	Musculoskeletal symptoms referable to limbs	symptoms	60	24743	10297	461	0.0567127	0.0122931	0.0326188	0.0808067	4.61339	3.9615e-06	1.05835	1.03316	1.08416	24879	10296	411	0.0759624	0.0131186	0.0502503	0.101674	5.79042	7.0211e-09	1.07892	1.05153	1.10702
PC8	R60.0	782.3	Edema	symptoms	60	24743	10297	1017	0.0681349	0.00838846	0.0516939	0.084576	8.12246	4.5681e-16	1.07051	1.05305	1.08826	24879	10296	1072	0.0675294	0.00830681	0.0512484	0.0838105	8.1294	4.3141e-16	1.06986	1.05258	1.08742
PC8	R50.9	783	Fever of unknown origin	symptoms	60	24743	10297	1204	0.101767	0.00796084	0.0861641	0.11737	12.7835	2.0284e-37	1.10713	1.08999	1.12454	24879	10296	1285	0.0875907	0.00773972	0.0724211	0.10276	11.317	1.0807e-29	1.09154	1.07511	1.10823
PC8	R10.9	785	Abdominal pain	symptoms	60	24743	10297	2612	0.0666474	0.00598844	0.0549103	0.0783845	11.1293	9.0303e-29	1.06892	1.05645	1.08154	24879	10296	2586	0.0622876	0.00601137	0.0505055	0.0740696	10.3616	3.7062e-25	1.06427	1.0518	1.07688
PC8	R11.2	789	Nausea and vomiting	symptoms	60	24743	10297	1276	0.0567946	0.00799023	0.041134	0.0724551	7.10801	1.1773e-12	1.05844	1.04199	1.07514	24879	10296	1267	0.0729527	0.00795474	0.0573617	0.0885437	9.17097	4.6877e-20	1.07568	1.05904	1.09258
PC8	R53.83	798	Malaise and fatigue	symptoms	60	24743	10297	1237	0.0585234	0.00769936	0.043433	0.0736139	7.60108	2.9367e-14	1.06027	1.04439	1.07639	24879	10296	1252	0.0493892	0.00765025	0.034395	0.0643834	6.45589	1.0758e-10	1.05063	1.03499	1.0665
PC8	G97.31	850	Hemorrhage or hematoma complicating a procedure	injuries & poisonings	60	24743	10297	192	0.101183	0.0190411	0.0638629	0.138503	5.31392	1.0729e-07	1.10648	1.06595	1.14855	24879	10296	222	0.0885172	0.0181343	0.0529747	0.12406	4.88121	1.0544e-06	1.09255	1.0544	1.13208
PC8	R65.20	994.2	Sepsis	injuries & poisonings	60	24743	10297	347	0.0750436	0.014209	0.0471944	0.102893	5.28141	1.2819e-07	1.07793	1.04833	1.10837	24879	10296	405	0.0989869	0.0133494	0.0728226	0.125151	7.4151	1.2153e-13	1.10405	1.07554	1.13332
PC9	C64.9	189.11	Malignant neoplasm of kidney, except pelvis	neoplasms	60	24743	10297	361	0.0822772	0.0140872	0.0546668	0.109888	5.84056	5.2026e-09	1.08576	1.05619	1.11615	24879	10296	429	0.080808	0.0127014	0.0559136	0.105702	6.36212	1.9899e-10	1.08416	1.05751	1.11149
PC9	G89.3	195	Cancer, suspected or other	neoplasms	60	24743	10297	400	-0.0988397	0.0122902	-0.122928	-0.0747514	-8.04217	8.8262e-16	0.905888	0.884327	0.927974	24879	10296	432	-0.0736324	0.0116982	-0.0965605	-0.0507044	-6.29434	3.0872e-10	0.929013	0.907955	0.95056
PC9	E11.9	250.2	Type 2 diabetes	endocrine/metabolic	60	24743	10297	2130	0.0281034	0.00575655	0.0168208	0.0393861	4.882	1.0502e-06	1.0285	1.01696	1.04017	24879	10296	2259	0.0327773	0.00556228	0.0218754	0.0436791	5.89277	3.7977e-09	1.03332	1.02212	1.04465
PC9	E46	260	Protein-calorie malnutrition	endocrine/metabolic	60	24743	10297	527	-0.0944552	0.0110816	-0.116175	-0.0727357	-8.52362	1.5465e-17	0.909868	0.89032	0.929847	24879	10296	510	-0.0739571	0.0111408	-0.0957927	-0.0521215	-6.6384	3.1711e-11	0.928712	0.908652	0.949213
PC9	R64	260.1	Cachexia	endocrine/metabolic	60	24743	10297	167	-0.154412	0.0191853	-0.192015	-0.116809	-8.04844	8.3854e-16	0.856919	0.825295	0.889755	24879	10296	119	-0.120469	0.0223992	-0.164371	-0.0765677	-5.37829	7.5198e-08	0.886504	0.848427	0.92629
PC9	E43	260.2	severe protein-calorie malnutrition	endocrine/metabolic	60	24743	10297	681	-0.113068	0.00966532	-0.132012	-0.0941247	-11.6984	1.2995e-31	0.89309	0.87633	0.910169	24879	10296	688	-0.0883235	0.00957406	-0.107088	-0.0695587	-9.2253	2.8278e-20	0.915465	0.898446	0.932805
PC9	R62.7	260.3	Adult failure to thrive	endocrine/metabolic	60	24743	10297	181	-0.115142	0.0182552	-0.150922	-0.0793629	-6.30737	2.8381e-10	0.891239	0.859915	0.923705	24879	10296	193	-0.0974443	0.0175596	-0.13186	-0.0630281	-5.54935	2.8674e-08	0.907153	0.876463	0.938917
PC9	R63.0	260.6	Anorexia	endocrine/metabolic	60	24743	10297	301	-0.0839382	0.0143913	-0.112145	-0.0557318	-5.83256	5.4582e-09	0.919488	0.893915	0.945793	24879	10296	252	-0.125343	0.0159315	-0.156568	-0.0941181	-7.86765	3.6138e-15	0.882194	0.855073	0.910175
PC9	E87.0	276.11	Hyperosmolality and/or hypernatremia	endocrine/metabolic	60	24743	10297	330	-0.100586	0.0137502	-0.127536	-0.0736358	-7.31522	2.5696e-13	0.904308	0.880262	0.92901	24879	10296	371	-0.0830016	0.0129953	-0.108472	-0.0575313	-6.38705	1.6912e-10	0.92035	0.897204	0.944092
PC9	E87.1	276.12	Hyposmolality and/or hyponatremia	endocrine/metabolic	60	24743	10297	877	-0.0967821	0.00855337	-0.113546	-0.0800178	-11.3151	1.105e-29	0.907754	0.892663	0.9231	24879	10296	852	-0.0410693	0.00859932	-0.0579237	-0.0242149	-4.77588	1.7892e-06	0.959763	0.943722	0.976076
PC9	E86.0	276.5	Hypovolemia	endocrine/metabolic	60	24743	10297	791	-0.0594602	0.00899947	-0.0770988	-0.0418215	-6.60708	3.9199e-11	0.942273	0.925798	0.959041	24879	10296	799	-0.0542606	0.00884176	-0.0715901	-0.0369311	-6.13686	8.4171e-10	0.947185	0.930912	0.963743
PC9	E66.9	278.1	Obesity	endocrine/metabolic	60	24743	10297	1337	0.0945235	0.0072312	0.0803506	0.108696	13.0716	4.7828e-39	1.09914	1.08367	1.11482	24879	10296	1444	0.0973562	0.00695061	0.0837332	0.110979	14.0069	1.4153e-44	1.10225	1.08734	1.11737
PC9	E66.01	278.11	Morbid obesity	endocrine/metabolic	60	24743	10297	557	0.220803	0.0115884	0.198091	0.243516	19.0539	6.0977e-81	1.24708	1.21907	1.27573	24879	10296	606	0.187528	0.0109772	0.166014	0.209043	17.0835	1.9704e-65	1.20626	1.18059	1.2325
PC9	D64.9	285	Other anemias	hematopoietic	60	24743	10297	2428	-0.0461872	0.00533153	-0.0566368	-0.0357376	-8.66303	4.594e-18	0.954863	0.944937	0.964893	24879	10296	2540	-0.0242595	0.00519407	-0.0344397	-0.0140793	-4.67062	3.0029e-06	0.976032	0.966147	0.986019
PC9	D72.829	288.2	Elevated white blood cell count	hematopoietic	60	24743	10297	1059	-0.0529199	0.00781331	-0.0682337	-0.037606	-6.77304	1.2611e-11	0.948456	0.934042	0.963092	24879	10296	1029	-0.0387203	0.00788524	-0.0541751	-0.0232655	-4.91048	9.0855e-07	0.96202	0.947266	0.977003
PC9	R59.0	289.4	Lymphadenitis	hematopoietic	60	24743	10297	855	-0.0469135	0.00852683	-0.0636258	-0.0302012	-5.50187	3.7579e-08	0.95417	0.938356	0.97025	24879	10296	964	-0.0543132	0.00797015	-0.0699344	-0.038692	-6.81458	9.4542e-12	0.947135	0.932455	0.962047
PC9	R41.82	292.4	Altered mental status	mental disorders	60	24743	10297	479	-0.0616578	0.011391	-0.0839837	-0.039332	-5.41288	6.2021e-08	0.940205	0.919446	0.961431	24879	10296	533	-0.0538086	0.0107146	-0.0748087	-0.0328084	-5.022	5.1137e-07	0.947613	0.927921	0.967724
PC9	G47.33	327.32	Obstructive sleep apnea	neurological	60	24743	10297	1272	0.0649093	0.00737223	0.05046	0.0793586	8.80457	1.3136e-18	1.06706	1.05175	1.08259	24879	10296	1385	0.054099	0.00698562	0.0404075	0.0677906	7.74434	9.6081e-15	1.05559	1.04123	1.07014
PC9	I25.5	411.8	Other chronic ischemic heart disease, unspecified	circulatory system	60	24743	10297	333	-0.100431	0.0140369	-0.127943	-0.0729195	-7.15482	8.3782e-13	0.904447	0.879903	0.929676	24879	10296	343	-0.0697677	0.0137356	-0.096689	-0.0428464	-5.07934	3.7875e-07	0.93261	0.907838	0.958059
PC9	I50.9	428.1	Congestive heart failure (CHF) NOS	circulatory system	60	24743	10297	1308	-0.0562442	0.00714543	-0.070249	-0.0422394	-7.87135	3.5084e-15	0.945308	0.932162	0.95864	24879	10296	1461	-0.0322483	0.00666461	-0.0453107	-0.0191859	-4.83874	1.3066e-06	0.968266	0.9557	0.980997
PC9	I71.4	442.11	Abdominal aortic aneurysm	circulatory system	60	24743	10297	266	-0.119904	0.0159489	-0.151163	-0.0886448	-7.51803	5.5609e-14	0.887006	0.859707	0.915171	24879	10296	325	-0.111121	0.0147322	-0.139996	-0.0822468	-7.54275	4.6018e-14	0.89483	0.869362	0.921045
PC9	I77.810	447.7	Aortic ectasia	circulatory system	60	24743	10297	219	0.109195	0.0186682	0.0726058	0.145784	5.84925	4.938e-09	1.11538	1.07531	1.15695	24879	10296	279	0.0749174	0.0158966	0.0437607	0.106074	4.7128	2.4433e-06	1.0778	1.04473	1.1119
PC9	I95.9	458.9	Hypotension NOS	circulatory system	60	24743	10297	812	-0.0670238	0.00884168	-0.0843532	-0.0496944	-7.58044	3.4439e-14	0.935173	0.919107	0.95152	24879	10296	820	-0.0540742	0.00879543	-0.071313	-0.0368355	-6.14799	7.8469e-10	0.947362	0.93117	0.963835
PC9	J31.0	472	Chronic pharyngitis and nasopharyngitis	respiratory	60	24743	10297	150	-0.101571	0.0196627	-0.14011	-0.0630332	-5.16569	2.3956e-07	0.903417	0.869263	0.938912	24879	10296	159	-0.113394	0.0189354	-0.150506	-0.0762812	-5.98847	2.1183e-09	0.892799	0.860272	0.926556
PC9	J18.9	480	Pneumonia	respiratory	60	24743	10297	1168	-0.096837	0.00744544	-0.11143	-0.0822442	-13.0062	1.1278e-38	0.907704	0.894554	0.921047	24879	10296	1261	-0.0765457	0.00707714	-0.0904167	-0.0626748	-10.8159	2.894e-27	0.926311	0.91355	0.939249
PC9	A31.0	480.1	Bacterial pneumonia	respiratory	60	24743	10297	117	-0.1092	0.0224324	-0.153167	-0.0652332	-4.86795	1.1276e-06	0.896551	0.857987	0.936849	24879	10296	177	-0.183756	0.0184546	-0.219926	-0.147586	-9.95721	2.3456e-23	0.832139	0.802578	0.862788
PC9	J44.9	496	Chronic airway obstruction	respiratory	60	24743	10297	1025	-0.0812179	0.00802464	-0.0969459	-0.0654899	-10.1211	4.4554e-24	0.921993	0.907605	0.936609	24879	10296	1132	-0.0529595	0.00753157	-0.0677211	-0.0381979	-7.03166	2.0409e-12	0.948418	0.934521	0.962522
PC9	J43.9	496.1	Emphysema	respiratory	60	24743	10297	548	-0.0780709	0.0106035	-0.0988533	-0.0572884	-7.36276	1.8014e-13	0.924899	0.905876	0.944322	24879	10296	580	-0.0886601	0.0101294	-0.108513	-0.0688068	-8.75274	2.0824e-18	0.915157	0.897167	0.933507
PC9	J47.9	496.3	Bronchiectasis	respiratory	60	24743	10297	305	-0.128523	0.0140398	-0.156041	-0.101006	-9.15423	5.4744e-20	0.879393	0.855524	0.903928	24879	10296	276	-0.155585	0.0146226	-0.184245	-0.126925	-10.64	1.9411e-26	0.855914	0.831732	0.8808
PC9	J69.0	501	Pneumonitis due to inhalation of food or vomitus	respiratory	60	24743	10297	301	-0.122585	0.0143527	-0.150716	-0.0944539	-8.54085	1.3323e-17	0.884631	0.860092	0.90987	24879	10296	267	-0.0900591	0.0148571	-0.119179	-0.0609398	-6.06169	1.347e-09	0.913877	0.887649	0.94088
PC9	J84.10	502	Postinflammatory pulmonary fibrosis	respiratory	60	24743	10297	435	-0.0658175	0.0118174	-0.0889792	-0.0426558	-5.56954	2.5541e-08	0.936302	0.914865	0.958241	24879	10296	511	-0.060645	0.0107579	-0.0817301	-0.0395598	-5.63724	1.728e-08	0.941157	0.921521	0.961212
PC9	J81.1	503	Pulmonary congestion and hypostasis	respiratory	60	24743	10297	644	-0.0947269	0.0098406	-0.114014	-0.0754397	-9.62613	6.202e-22	0.909621	0.892245	0.927336	24879	10296	664	-0.0553262	0.00969001	-0.0743182	-0.0363341	-5.70961	1.1323e-08	0.946176	0.928376	0.964318
PC9	J81.0	505	Other pulmonary inflamation or edema	respiratory	60	24743	10297	399	-0.103621	0.012454	-0.128031	-0.079212	-8.32033	8.7716e-17	0.901567	0.879826	0.923844	24879	10296	471	-0.0637746	0.0114284	-0.0861739	-0.0413753	-5.58036	2.4002e-08	0.938216	0.917435	0.959469
PC9	J90	507	Pleurisy; pleural effusion	respiratory	60	24743	10297	1330	-0.0797982	0.0070008	-0.0935195	-0.0660769	-11.3984	4.2564e-30	0.923303	0.91072	0.936059	24879	10296	1393	-0.041763	0.00674517	-0.0549833	-0.0285427	-6.19154	5.958e-10	0.959097	0.946501	0.971861
PC9	J96.01	509.1	Respiratory failure	respiratory	60	24743	10297	697	-0.0778972	0.00948562	-0.0964887	-0.0593057	-8.21214	2.1729e-16	0.92506	0.90802	0.942419	24879	10296	726	-0.0827138	0.00925519	-0.100854	-0.064574	-8.93702	3.9981e-19	0.920615	0.904065	0.937467
PC9	Z99.11	509.8	Dependence on respirator [Ventilator] or supplemental oxygen	respiratory	60	24743	10297	329	-0.109289	0.0138337	-0.136402	-0.0821752	-7.90018	2.7849e-15	0.896472	0.872492	0.921111	24879	10296	337	-0.0923888	0.0135481	-0.118943	-0.0658349	-6.8193	9.1486e-12	0.911751	0.887859	0.936285
PC9	J98.4	510	Other diseases of lung	respiratory	60	24743	10297	1113	-0.0838301	0.00756954	-0.0986662	-0.0689941	-11.0747	1.6649e-28	0.919587	0.906045	0.933332	24879	10296	1195	-0.0803514	0.00720851	-0.0944798	-0.066223	-11.1467	7.4273e-29	0.922792	0.909846	0.935922
PC9	R05	512.8	Cough	respiratory	60	24743	10297	1108	-0.0668845	0.0075667	-0.0817149	-0.052054	-8.83931	9.6308e-19	0.935303	0.921535	0.949278	24879	10296	1234	-0.0527555	0.00704597	-0.0665654	-0.0389457	-7.48733	7.0286e-14	0.948612	0.935602	0.961803
PC9	R91.8	514	Abnormal findings examination of lungs	respiratory	60	24743	10297	2642	-0.0630797	0.00516868	-0.0732101	-0.0529492	-12.2042	2.9516e-34	0.938869	0.929406	0.948428	24879	10296	2951	-0.0649403	0.00485565	-0.0744572	-0.0554234	-13.3742	8.5621e-41	0.937123	0.928247	0.946085
PC9	R91.1	514.2	Solitary pulmonary nodule	respiratory	60	24743	10297	1358	-0.0400133	0.0069152	-0.0535668	-0.0264597	-5.78628	7.1962e-09	0.960777	0.947843	0.973887	24879	10296	1604	-0.0561621	0.00630251	-0.0685148	-0.0438094	-8.91107	5.0541e-19	0.945386	0.93378	0.957136
PC9	R13.10	532	Dysphagia	digestive	60	24743	10297	636	-0.0848075	0.00988238	-0.104177	-0.0654383	-8.58168	9.3497e-18	0.918689	0.901066	0.936657	24879	10296	539	-0.0663451	0.0105379	-0.0869989	-0.0456913	-6.29588	3.0567e-10	0.935808	0.916678	0.955337
PC9	K43.9	550.5	Ventral hernia	digestive	60	24743	10297	258	0.071071	0.0157671	0.0401681	0.101974	4.50756	6.5579e-06	1.07366	1.04099	1.10735	24879	10296	291	0.103173	0.0150997	0.0735776	0.132767	6.83274	8.3308e-12	1.10868	1.07635	1.14198
PC9	K43.2	550.6	Incisional hernia	digestive	60	24743	10297	216	0.108172	0.0172993	0.0742662	0.142078	6.25299	4.0266e-10	1.11424	1.07709	1.15267	24879	10296	263	0.13406	0.0160971	0.102511	0.16561	8.32825	8.2046e-17	1.14346	1.10795	1.18011
PC9	K56.7	560.1	Paralytic ileus	digestive	60	24743	10297	428	-0.0899953	0.0124153	-0.114329	-0.0656618	-7.24874	4.2066e-13	0.913935	0.891965	0.936448	24879	10296	428	-0.0818396	0.0124509	-0.106243	-0.0574363	-6.573	4.9311e-11	0.92142	0.899206	0.944182
PC9	K63.89	569	Other disorders of intestine	digestive	60	24743	10297	677	-0.0795236	0.00980042	-0.098732	-0.0603151	-8.1143	4.886e-16	0.923556	0.905985	0.941468	24879	10296	697	-0.0630142	0.00973405	-0.0820925	-0.0439358	-6.47358	9.5708e-11	0.93893	0.921187	0.957015
PC9	N17.9	585.1	Acute renal failure	genitourinary	60	24743	10297	1555	-0.0438812	0.00669315	-0.0569995	-0.0307629	-6.55613	5.5221e-11	0.957068	0.944595	0.969706	24879	10296	1690	-0.0328528	0.00640454	-0.0454054	-0.0203001	-5.12961	2.9034e-07	0.967681	0.95561	0.979905
PC9	Q23.1	747.12	Valvular heart disease/ heart chambers	congenital anomalies	60	24743	10297	252	0.116124	0.0175935	0.081641	0.150606	6.60037	4.1013e-11	1.12313	1.08507	1.16254	24879	10296	244	0.143269	0.0180774	0.107838	0.1787	7.92529	2.2762e-15	1.15404	1.11387	1.19566
PC9	R50.9	783	Fever of unknown origin	symptoms	60	24743	10297	1204	-0.0457556	0.00740567	-0.0602704	-0.0312407	-6.17845	6.4734e-10	0.955275	0.94151	0.969242	24879	10296	1285	-0.0375591	0.00710939	-0.0514933	-0.023625	-5.28303	1.2706e-07	0.963137	0.94981	0.976652
PC9	R10.9	785	Abdominal pain	symptoms	60	24743	10297	2612	-0.0243278	0.0054232	-0.0349571	-0.0136985	-4.48588	7.2613e-06	0.975966	0.965647	0.986395	24879	10296	2586	-0.0282665	0.00545912	-0.0389662	-0.0175668	-5.17785	2.2446e-07	0.972129	0.961783	0.982587
PC9	R53.83	798	Malaise and fatigue	symptoms	60	24743	10297	1237	-0.0513262	0.00721135	-0.0654602	-0.0371922	-7.11742	1.0996e-12	0.949969	0.936636	0.963491	24879	10296	1252	-0.0318499	0.00706792	-0.0457028	-0.017997	-4.50626	6.5981e-06	0.968652	0.955326	0.982164
PC9	R65.20	994.2	Sepsis	injuries & poisonings	60	24743	10297	347	-0.0925847	0.013441	-0.118929	-0.0662408	-6.88823	5.6493e-12	0.911572	0.887871	0.935905	24879	10296	405	-0.0729539	0.0125632	-0.0975772	-0.0483306	-5.80697	6.3612e-09	0.929644	0.907032	0.952819

### Sheet: S9
PC	code	phecode	description	group	window_days	n_studies_disc	n_participants_disc	n_cases_disc	coefficient_disc	std_dev_disc	lower_disc	upper_disc	z_disc	p_value_disc	OR_disc	OR_lower_disc	OR_upper_disc	n_studies_repl	n_participants_repl	n_cases_repl	coefficient_repl	std_dev_repl	lower_repl	upper_repl	z_repl	p_value_repl	OR_repl	OR_lower_repl	OR_upper_repl
PC1	B19.20	70.3	Viral hepatitis C	infectious diseases	30	24743	10297	173	0.115108	0.0176594	0.0804965	0.14972	6.51823	7.11413e-11	1.122	1.08383	1.16151	24879	10296	218	0.0967768	0.0157395	0.065928	0.127626	6.14867	7.8133e-10	1.10161	1.06815	1.13613
PC1	B25.9	79	Viral infection	infectious diseases	30	24743	10297	145	0.147653	0.020302	0.107861	0.187444	7.27282	3.52054e-13	1.15911	1.11389	1.20616	24879	10296	132	0.148044	0.021825	0.105268	0.19082	6.78322	1.17523e-11	1.15956	1.11101	1.21024
PC1	K68.11	80	Postoperative infection	infectious diseases	30	24743	10297	194	0.221171	0.018585	0.184745	0.257597	11.9005	1.17626e-32	1.24754	1.20291	1.29382	24879	10296	208	0.182717	0.0174144	0.148586	0.216849	10.4923	9.37025e-26	1.20047	1.16019	1.24216
PC1	C56.9	184.11	Malignant neoplasm of ovary	neoplasms	30	24743	10297	224	0.125621	0.0146205	0.0969658	0.154277	8.59216	8.53474e-18	1.13385	1.10182	1.16681	24879	10296	174	0.0749564	0.015581	0.0444181	0.105495	4.81075	1.50366e-06	1.07784	1.04542	1.11126
PC1	C85.90	202.2	Non-Hodgkins lymphoma	neoplasms	30	24743	10297	202	0.0864852	0.0153995	0.0563028	0.116668	5.61611	1.95299e-08	1.09034	1.05792	1.12375	24879	10296	241	0.0851806	0.0141322	0.057482	0.112879	6.02742	1.666e-09	1.08891	1.05917	1.1195
PC1	E09.9	249	Secondary diabetes mellitus	endocrine/metabolic	30	24743	10297	139	0.126964	0.0198448	0.0880688	0.165859	6.39783	1.57597e-10	1.13538	1.09206	1.18041	24879	10296	163	0.158623	0.019666	0.120079	0.197168	8.06589	7.27019e-16	1.1719	1.12759	1.21795
PC1	E11.9	250.2	Type 2 diabetes	endocrine/metabolic	30	24743	10297	1612	0.0330695	0.00553906	0.0222131	0.0439258	5.97024	2.3691e-09	1.03362	1.02246	1.0449	24879	10296	1749	0.0498037	0.00545236	0.0391172	0.0604901	9.13432	6.58162e-20	1.05106	1.03989	1.06236
PC1	E46	260	Protein-calorie malnutrition	endocrine/metabolic	30	24743	10297	398	0.106673	0.011451	0.0842291	0.129116	9.31558	1.21283e-20	1.11257	1.08788	1.13782	24879	10296	406	0.0884991	0.0113983	0.0661588	0.110839	7.76424	8.21357e-15	1.09253	1.0684	1.11722
PC1	E78.5	272.1	Hyperlipidemia	endocrine/metabolic	30	24743	10297	2387	0.0249557	0.00467064	0.0158014	0.03411	5.3431	9.13691e-08	1.02527	1.01593	1.0347	24879	10296	2442	0.0378656	0.00472147	0.0286117	0.0471195	8.01988	1.05853e-15	1.03859	1.02902	1.04825
PC1	E87.5	276.13	Hyperpotassemia	endocrine/metabolic	30	24743	10297	483	0.0610294	0.0101781	0.0410807	0.0809781	5.99615	2.02046e-09	1.06293	1.04194	1.08435	24879	10296	591	0.0532467	0.00928219	0.0350539	0.0714394	5.73644	9.66901e-09	1.05469	1.03568	1.07405
PC1	D64.9	285	Other anemias	hematopoietic	30	24743	10297	1908	0.0500032	0.00517835	0.0398539	0.0601526	9.65622	4.62642e-22	1.05127	1.04066	1.062	24879	10296	1999	0.0505502	0.00511398	0.040527	0.0605734	9.8847	4.85042e-23	1.05185	1.04136	1.06245
PC1	R40.0	291.8	Alteration of consciousness	mental disorders	30	24743	10297	91	0.106669	0.0234721	0.0606645	0.152673	4.5445	5.50648e-06	1.11257	1.06254	1.16494	24879	10296	137	0.173387	0.0215122	0.131223	0.21555	8.05992	7.63471e-16	1.18933	1.14022	1.24054
PC1	K70.31	317.11	Alcoholic liver damage	mental disorders	30	24743	10297	59	0.135805	0.0301263	0.0767582	0.194851	4.50785	6.54893e-06	1.14546	1.07978	1.21513	24879	10296	60	0.143496	0.0301211	0.0844599	0.202532	4.76398	1.89813e-06	1.1543	1.08813	1.2245
PC1	R51	339	Other headache syndromes	neurological	30	24743	10297	436	0.0705374	0.0108088	0.0493526	0.0917222	6.52595	6.75707e-11	1.07308	1.05059	1.09606	24879	10296	407	0.0609292	0.0111384	0.0390984	0.0827601	5.4702	4.49522e-08	1.06282	1.03987	1.08628
PC1	Z97.4	389	Hearing loss	sense organs	30	24743	10297	417	0.172454	0.0119901	0.148953	0.195954	14.383	6.61634e-47	1.18822	1.16062	1.21647	24879	10296	532	0.161079	0.010552	0.140398	0.181761	15.2654	1.3011e-52	1.17478	1.15073	1.19933
PC1	I08.0	394.1	Mitral valve stenosis and aortic valve stenosis	circulatory system	30	24743	10297	70	0.132376	0.0276594	0.0781644	0.186587	4.78592	1.70206e-06	1.14154	1.0813	1.20513	24879	10296	91	0.132472	0.0242374	0.0849676	0.179977	5.4656	4.61346e-08	1.14165	1.08868	1.19719
PC1	I07.1	394.7	Disease of tricuspid valve	circulatory system	30	24743	10297	112	0.125582	0.0222718	0.08193	0.169234	5.6386	1.71435e-08	1.13381	1.08538	1.1844	24879	10296	134	0.170534	0.0219107	0.12759	0.213478	7.78315	7.0738e-15	1.18594	1.13609	1.23798
PC1	I34.0	395.1	Nonrheumatic mitral valve disorders	circulatory system	30	24743	10297	526	0.0851422	0.00989757	0.0657433	0.104541	8.60233	7.81114e-18	1.08887	1.06795	1.1102	24879	10296	540	0.0977021	0.0100771	0.0779513	0.117453	9.69543	3.15317e-22	1.10263	1.08107	1.12463
PC1	I35.0	395.2	Nonrheumatic aortic valve disorders	circulatory system	30	24743	10297	598	0.142537	0.0098309	0.123268	0.161805	14.4988	1.2321e-47	1.1532	1.13119	1.17563	24879	10296	634	0.151783	0.0098212	0.132534	0.171032	15.4546	7.02459e-54	1.16391	1.14172	1.18653
PC1	I10	401.1	Essential hypertension	circulatory system	30	24743	10297	5019	0.0348712	0.00348097	0.0280486	0.0416938	10.0177	1.27495e-23	1.03549	1.02845	1.04258	24879	10296	5115	0.0415684	0.00350141	0.0347058	0.0484311	11.8719	1.65653e-32	1.04244	1.03532	1.04962
PC1	I12.9	401.22	Hypertensive chronic kidney disease	circulatory system	30	24743	10297	624	0.0714614	0.00928446	0.0532642	0.0896586	7.69688	1.39426e-14	1.07408	1.05471	1.0938	24879	10296	713	0.0750587	0.00877137	0.0578671	0.0922503	8.55724	1.15601e-17	1.07795	1.05957	1.09664
PC1	I25.2	411.2	Myocardial infarction	circulatory system	30	24743	10297	376	0.0886639	0.0116791	0.0657733	0.111555	7.59167	3.15811e-14	1.09271	1.06798	1.11801	24879	10296	407	0.0659155	0.0109982	0.0443594	0.0874717	5.99328	2.05654e-09	1.06814	1.04536	1.09141
PC1	I20.9	411.3	Angina pectoris	circulatory system	30	24743	10297	120	0.218622	0.0236499	0.17227	0.264975	9.24413	2.37158e-20	1.24436	1.188	1.3034	24879	10296	113	0.181598	0.023348	0.135837	0.227359	7.77789	7.37443e-15	1.19913	1.14549	1.25528
PC1	I25.10	411.4	Coronary atherosclerosis	circulatory system	30	24743	10297	1608	0.0414421	0.00579537	0.0300834	0.0528008	7.1509	8.6213e-13	1.04231	1.03054	1.05422	24879	10296	1601	0.0527332	0.00583424	0.0412983	0.0641681	9.03857	1.58732e-19	1.05415	1.04216	1.06627
PC1	I25.5	411.8	Other chronic ischemic heart disease, unspecified	circulatory system	30	24743	10297	286	0.149893	0.0145339	0.121407	0.178379	10.3133	6.13264e-25	1.16171	1.12908	1.19528	24879	10296	289	0.11437	0.0141444	0.0866477	0.142093	8.0859	6.17057e-16	1.12117	1.09051	1.15268
PC1	I27.89	415.2	Chronic pulmonary heart disease	circulatory system	30	24743	10297	213	0.327174	0.0213168	0.285394	0.368955	15.3482	3.64304e-53	1.38704	1.33029	1.44622	24879	10296	248	0.294088	0.0188201	0.257201	0.330974	15.6263	4.82163e-55	1.3419	1.29331	1.39232
PC1	I51.7	416	Cardiomegaly	circulatory system	30	24743	10297	712	0.0491603	0.00822536	0.0330389	0.0652817	5.97668	2.27736e-09	1.05039	1.03359	1.06746	24879	10296	771	0.036687	0.00796373	0.0210784	0.0522956	4.60676	4.08993e-06	1.03737	1.0213	1.05369
PC1	R07.9	418	Nonspecific chest pain	circulatory system	30	24743	10297	1308	0.0349967	0.00609579	0.0230492	0.0469442	5.74113	9.40467e-09	1.03562	1.02332	1.04806	24879	10296	1332	0.0393156	0.00608947	0.0273804	0.0512507	6.45631	1.07284e-10	1.0401	1.02776	1.05259
PC1	I31.3	420.2	Pericarditis	circulatory system	30	24743	10297	218	0.114066	0.0159641	0.0827767	0.145355	7.14513	8.9913e-13	1.12083	1.0863	1.15645	24879	10296	252	0.0933967	0.0146215	0.0647392	0.122054	6.38765	1.68454e-10	1.0979	1.06688	1.12982
PC1	I42.9	425.1	Primary/intrinsic cardiomyopathies	circulatory system	30	24743	10297	457	0.150179	0.0114777	0.127683	0.172675	13.0844	4.04255e-39	1.16204	1.13619	1.18848	24879	10296	511	0.150512	0.0110498	0.128855	0.172169	13.6212	2.99551e-42	1.16243	1.13752	1.18788
PC1	I42.7	425.2	Secondary/extrinsic cardiomyopathies	circulatory system	30	24743	10297	62	0.181522	0.031834	0.119128	0.243915	5.70213	1.18322e-08	1.19904	1.12651	1.27624	24879	10296	60	0.144232	0.0320949	0.0813276	0.207137	4.49394	6.99188e-06	1.15515	1.08473	1.23015
PC1	I47.2	427.12	Paroxysmal ventricular tachycardia	circulatory system	30	24743	10297	321	0.135732	0.0132748	0.109714	0.16175	10.2248	1.53505e-24	1.14538	1.11596	1.17557	24879	10296	300	0.143608	0.0142717	0.115636	0.171581	10.0624	8.09667e-24	1.15443	1.12259	1.18718
PC1	I48.91	427.21	Atrial fibrillation	circulatory system	30	24743	10297	1232	0.0980007	0.00668459	0.0848992	0.111102	14.6607	1.1508e-48	1.10296	1.08861	1.11751	24879	10296	1264	0.103732	0.00677253	0.0904579	0.117006	15.3166	5.9268e-53	1.1093	1.09468	1.12413
PC1	I48.1	427.22	Atrial flutter	circulatory system	30	24743	10297	658	0.228538	0.0106838	0.207599	0.249478	21.3911	1.6166e-101	1.25676	1.23072	1.28336	24879	10296	721	0.261373	0.0109087	0.239992	0.282753	23.9599	7.2843e-127	1.29871	1.27124	1.32678
PC1	R00.1	427.3	Other specified cardiac dysrhythmias	circulatory system	30	24743	10297	691	0.0497948	0.0083601	0.0334094	0.0661803	5.95625	2.58087e-09	1.05106	1.03397	1.06842	24879	10296	616	0.0974798	0.00930558	0.0792412	0.115718	10.4754	1.12038e-25	1.10239	1.08247	1.12268
PC1	I50.9	428.1	Congestive heart failure (CHF) NOS	circulatory system	30	24743	10297	1062	0.133155	0.00745026	0.118552	0.147757	17.8725	1.9319e-71	1.14243	1.12587	1.15923	24879	10296	1198	0.143847	0.00722866	0.129679	0.158015	19.8996	4.10354e-88	1.15471	1.13846	1.17118
PC1	Z94.1	429.1	Heart transplant/surgery	circulatory system	30	24743	10297	187	0.203043	0.019368	0.165083	0.241004	10.4834	1.02934e-25	1.22513	1.17949	1.27253	24879	10296	288	0.219536	0.0156536	0.188855	0.250216	14.0246	1.10203e-44	1.2455	1.20787	1.2843
PC1	I97.89	429.9	Cardiac complications, not elsewhere classified	circulatory system	30	24743	10297	148	0.193118	0.0208002	0.15235	0.233886	9.28442	1.62584e-20	1.21303	1.16457	1.2635	24879	10296	128	0.179042	0.0219762	0.135969	0.222114	8.14708	3.72811e-16	1.19607	1.14565	1.24871
PC1	I65.23	433.1	Occlusion and stenosis of precerebral arteries	circulatory system	30	24743	10297	198	0.0718787	0.0157496	0.0410101	0.102747	4.56385	5.0225e-06	1.07453	1.04186	1.10821	24879	10296	209	0.11739	0.0159443	0.0861398	0.14864	7.36251	1.80486e-13	1.12456	1.08996	1.16026
PC1	I71.2	442.1	Aortic aneurysm	circulatory system	30	24743	10297	454	0.110035	0.0109793	0.0885156	0.131554	10.022	1.21999e-23	1.11632	1.09255	1.1406	24879	10296	437	0.134746	0.0114937	0.112219	0.157273	11.7235	9.6577e-32	1.14425	1.11876	1.17032
PC1	I71.4	442.11	Abdominal aortic aneurysm	circulatory system	30	24743	10297	217	0.176818	0.0163333	0.144805	0.20883	10.8256	2.60471e-27	1.19341	1.15581	1.23224	24879	10296	280	0.125451	0.0138222	0.0983603	0.152542	9.07606	1.12571e-19	1.13366	1.10336	1.16479
PC1	I73.9	443.9	Peripheral vascular disease, unspecified	circulatory system	30	24743	10297	414	0.0586623	0.0108957	0.0373071	0.0800174	5.38399	7.28508e-08	1.06042	1.03801	1.08331	24879	10296	400	0.0518148	0.0110537	0.0301499	0.0734796	4.68756	2.76484e-06	1.05318	1.03061	1.07625
PC1	J18.9	480	Pneumonia	respiratory	30	24743	10297	920	0.0491278	0.00746992	0.034487	0.0637686	6.57675	4.80852e-11	1.05035	1.03509	1.06585	24879	10296	1035	0.0735736	0.00737149	0.0591258	0.0880215	9.98084	1.84897e-23	1.07635	1.06091	1.09201
PC1	J43.9	496.1	Emphysema	respiratory	30	24743	10297	419	0.0609484	0.0109754	0.039437	0.0824597	5.55318	2.80513e-08	1.06284	1.04022	1.08595	24879	10296	454	0.0628266	0.0107384	0.0417798	0.0838734	5.85066	4.89622e-09	1.06484	1.04266	1.08749
PC1	J84.10	502	Postinflammatory pulmonary fibrosis	respiratory	30	24743	10297	333	0.0737771	0.0128826	0.0485276	0.0990266	5.72686	1.02307e-08	1.07657	1.04972	1.1041	24879	10296	398	0.0873865	0.0120691	0.0637315	0.111042	7.24051	4.46999e-13	1.09132	1.06581	1.11744
PC1	J81.1	503	Pulmonary congestion and hypostasis	respiratory	30	24743	10297	494	0.0595361	0.00981872	0.0402918	0.0787805	6.06353	1.33164e-09	1.06134	1.04111	1.08197	24879	10296	513	0.0704667	0.0100799	0.0507104	0.090223	6.99079	2.73341e-12	1.07301	1.05202	1.09442
PC1	J98.11	508	Pulmonary collapse; interstitial and compensatory emphysema	respiratory	30	24743	10297	1905	0.0437588	0.00510549	0.0337523	0.0537654	8.57094	1.02645e-17	1.04473	1.03433	1.05524	24879	10296	1990	0.0447481	0.00504758	0.034855	0.0546412	8.86526	7.6324e-19	1.04576	1.03547	1.05616
PC1	J95.821	509.3	Pulmonary insufficiency or respiratory failure following trauma and surgery	respiratory	30	24743	10297	169	0.0763823	0.0169964	0.0430701	0.109695	4.49404	6.98842e-06	1.07938	1.04401	1.11594	24879	10296	181	0.112599	0.017606	0.0780916	0.147106	6.39548	1.6004e-10	1.11918	1.08122	1.15848
PC1	J98.4	510	Other diseases of lung	respiratory	30	24743	10297	853	0.056457	0.00786502	0.0410419	0.0718722	7.17824	7.0613e-13	1.05808	1.0419	1.07452	24879	10296	950	0.0869846	0.00775415	0.0717867	0.102182	11.2178	3.33441e-29	1.09088	1.07443	1.10759
PC1	R06.02	512.7	Shortness of breath	respiratory	30	24743	10297	1790	0.0664452	0.00547131	0.0557216	0.0771687	12.1443	6.15043e-34	1.0687	1.0573	1.08022	24879	10296	1867	0.0709904	0.00541089	0.0603853	0.0815956	13.1199	2.53229e-39	1.07357	1.06225	1.08502
PC1	R05	512.8	Cough	respiratory	30	24743	10297	791	0.0942956	0.00844525	0.0777433	0.110848	11.1655	6.01327e-29	1.09888	1.08085	1.11723	24879	10296	883	0.0787428	0.00793037	0.0631996	0.0942861	9.92928	3.10499e-23	1.08193	1.06524	1.09887
PC1	R06.09	512.9	Other dyspnea	respiratory	30	24743	10297	699	0.0477942	0.0084421	0.031248	0.0643404	5.66142	1.50129e-08	1.04895	1.03174	1.06646	24879	10296	756	0.0554183	0.00843016	0.0388955	0.0719412	6.57382	4.90401e-11	1.05698	1.03966	1.07459
PC1	K21.9	530.11	GERD	digestive	30	24743	10297	2235	0.0220081	0.00474092	0.0127161	0.0313002	4.64217	3.44776e-06	1.02225	1.0128	1.0318	24879	10296	2275	0.0326003	0.00475322	0.0232842	0.0419164	6.85857	6.95523e-12	1.03314	1.02356	1.04281
PC1	K56.7	560.1	Paralytic ileus	digestive	30	24743	10297	329	0.0867974	0.0123654	0.0625616	0.111033	7.01936	2.22889e-12	1.09068	1.06456	1.11743	24879	10296	335	0.0847202	0.012118	0.0609694	0.108471	6.99128	2.72396e-12	1.08841	1.06287	1.11457
PC1	K59.8	564	Functional digestive disorders	digestive	30	24743	10297	99	0.140007	0.0230635	0.0948029	0.18521	6.07048	1.27532e-09	1.15028	1.09944	1.20347	24879	10296	103	0.138565	0.022384	0.094693	0.182437	6.19035	6.00311e-10	1.14862	1.09932	1.20014
PC1	K65.1	567	Peritonitis and retroperitoneal infections	digestive	30	24743	10297	140	0.110747	0.0187749	0.0739484	0.147545	5.89864	3.66507e-09	1.11711	1.07675	1.15899	24879	10296	214	0.0959423	0.0149423	0.0666559	0.125229	6.42084	1.35524e-10	1.1007	1.06893	1.13341
PC1	K74.60	571.51	Cirrhosis of liver without mention of alcohol	digestive	30	24743	10297	321	0.105204	0.0127166	0.0802804	0.130129	8.27301	1.30621e-16	1.11094	1.08359	1.13897	24879	10296	401	0.0914041	0.0115387	0.0687886	0.11402	7.9215	2.34656e-15	1.09571	1.07121	1.12077
PC1	K72.90	571.8	Liver abscess and sequelae of chronic liver disease	digestive	30	24743	10297	125	0.0991819	0.020067	0.0598512	0.138512	4.94253	7.71143e-07	1.10427	1.06168	1.14856	24879	10296	104	0.131026	0.0224401	0.0870439	0.175007	5.8389	5.25453e-09	1.14	1.09094	1.19126
PC1	K76.6	571.81	Portal hypertension	digestive	30	24743	10297	116	0.0976531	0.0205754	0.0573259	0.13798	4.7461	2.07379e-06	1.10258	1.059	1.14795	24879	10296	143	0.12	0.0189786	0.0828031	0.157198	6.32295	2.56619e-10	1.1275	1.08633	1.17023
PC1	R18.8	572	Ascites (non malignant)	digestive	30	24743	10297	631	0.0838719	0.00878936	0.066645	0.101099	9.54243	1.39524e-21	1.08749	1.06892	1.10639	24879	10296	670	0.103036	0.00868887	0.0860061	0.120066	11.8584	1.94684e-32	1.10853	1.08981	1.12757
PC1	K76.5	573	Other disorders of liver	digestive	30	24743	10297	245	0.0960815	0.0140431	0.0685575	0.123606	6.84189	7.81568e-12	1.10085	1.07096	1.13157	24879	10296	162	0.136683	0.01799	0.101424	0.171943	7.59776	3.01306e-14	1.14647	1.10675	1.18761
PC1	K76.1	573.1	Chronic passive congestion of liver	digestive	30	24743	10297	265	0.102381	0.0136873	0.0755545	0.129208	7.47999	7.43264e-14	1.10781	1.07848	1.13793	24879	10296	195	0.139143	0.0166058	0.106596	0.17169	8.37921	5.32853e-17	1.14929	1.11249	1.18731
PC1	Z94.4	573.2	Liver replaced by transplant	digestive	30	24743	10297	216	0.106717	0.0158177	0.0757149	0.137719	6.74669	1.51257e-11	1.11262	1.07866	1.14765	24879	10296	209	0.123584	0.016761	0.0907334	0.156435	7.37333	1.66416e-13	1.13155	1.09498	1.16933
PC1	K86.1	577.2	Chronic pancreatitis	digestive	30	24743	10297	127	0.106436	0.0197865	0.0676555	0.145217	5.37923	7.48044e-08	1.11231	1.07	1.15629	24879	10296	145	0.118278	0.018835	0.0813623	0.155194	6.27971	3.39197e-10	1.12556	1.08476	1.16788
PC1	R16.1	579.2	Splenomegaly	digestive	30	24743	10297	153	0.11335	0.0182438	0.0775932	0.149107	6.2131	5.19484e-10	1.12002	1.08068	1.1608	24879	10296	205	0.115948	0.015903	0.0847784	0.147117	7.29095	3.07778e-13	1.12294	1.08848	1.15849
PC1	N17.9	585.1	Acute renal failure	genitourinary	30	24743	10297	1285	0.05554	0.00637329	0.0430486	0.0680314	8.71449	2.92061e-18	1.05711	1.04399	1.0704	24879	10296	1398	0.04961	0.00617629	0.0375047	0.0617153	8.03233	9.56392e-16	1.05086	1.03822	1.06366
PC1	N18.9	585.3	Chronic renal failure [CKD]	genitourinary	30	24743	10297	787	0.0794326	0.00835377	0.0630595	0.0958057	9.50859	1.93263e-21	1.08267	1.06509	1.10055	24879	10296	866	0.0903471	0.00812827	0.074416	0.106278	11.1152	1.05846e-28	1.09455	1.07725	1.11213
PC1	N18.6	585.32	End stage renal disease	genitourinary	30	24743	10297	390	0.089082	0.0115396	0.0664647	0.111699	7.71965	1.16646e-14	1.09317	1.06872	1.11818	24879	10296	363	0.0674675	0.0118941	0.0441555	0.0907795	5.67236	1.40842e-08	1.0698	1.04514	1.09503
PC1	N18.3	585.33	Chronic Kidney Disease, Stage III	genitourinary	30	24743	10297	300	0.096014	0.0137304	0.0691028	0.122925	6.99278	2.69485e-12	1.10077	1.07155	1.1308	24879	10296	395	0.0751567	0.0116391	0.0523445	0.097969	6.45726	1.06619e-10	1.07805	1.05374	1.10293
PC1	N28.9	586	Other disorders of the kidney and ureters	genitourinary	30	24743	10297	360	0.0806646	0.0118656	0.0574084	0.103921	6.79817	1.05955e-11	1.08401	1.05909	1.10951	24879	10296	388	0.0985682	0.0116638	0.0757076	0.121429	8.4508	2.89315e-17	1.10359	1.07865	1.12911
PC1	Z94.0	587	Kidney replaced by transpant	genitourinary	30	24743	10297	186	0.103003	0.0171926	0.0693062	0.1367	5.99113	2.08385e-09	1.10849	1.07176	1.14648	24879	10296	239	0.142908	0.015805	0.111931	0.173885	9.04195	1.539e-19	1.15362	1.11844	1.18992
PC1	L03.119	681.5	Cellulitis and abscess of leg, except foot	dermatologic	30	24743	10297	84	0.225469	0.0290697	0.168493	0.282445	7.75614	8.75522e-15	1.25291	1.18352	1.32637	24879	10296	70	0.190894	0.029953	0.132188	0.249601	6.37313	1.85211e-10	1.21033	1.14132	1.28351
PC1	L02.211	681.7	Cellulitis and abscess of trunk	dermatologic	30	24743	10297	160	0.149095	0.0188432	0.112163	0.186027	7.91237	2.5253e-15	1.16078	1.11869	1.20445	24879	10296	171	0.101396	0.0171748	0.0677338	0.135058	5.90375	3.55336e-09	1.10671	1.07008	1.1446
PC1	M79.89	729	Other disorders of soft tissues	musculoskeletal	30	24743	10297	508	0.0608491	0.00958628	0.0420603	0.0796378	6.34752	2.18817e-10	1.06274	1.04296	1.08289	24879	10296	588	0.0956195	0.00932278	0.0773472	0.113892	10.2566	1.10584e-24	1.10034	1.08042	1.12063
PC1	M85.80	733	Other disorders of bone and cartilage	musculoskeletal	30	24743	10297	294	0.0744751	0.0127755	0.0494355	0.0995146	5.82952	5.55872e-09	1.07732	1.05068	1.10463	24879	10296	251	0.0703615	0.0142025	0.0425251	0.0981978	4.95416	7.2642e-07	1.0729	1.04344	1.10318
PC1	M15.9	740.2	Osteoarthrosis, generalized	musculoskeletal	30	24743	10297	148	0.121503	0.0189291	0.0844026	0.158603	6.41884	1.37317e-10	1.12919	1.08807	1.17187	24879	10296	168	0.126269	0.0181383	0.0907186	0.161819	6.96145	3.36777e-12	1.13459	1.09496	1.17565
PC1	R50.9	783	Fever of unknown origin	symptoms	30	24743	10297	954	0.0633526	0.00719418	0.0492523	0.0774529	8.80609	1.29588e-18	1.0654	1.05049	1.08053	24879	10296	1018	0.0566938	0.00696335	0.0430459	0.0703418	8.14175	3.89607e-16	1.05833	1.04399	1.07287
PC1	G97.31	850	Hemorrhage or hematoma complicating a procedure	injuries & poisonings	30	24743	10297	154	0.275441	0.0226329	0.231081	0.3198	12.1699	4.49568e-34	1.31711	1.25996	1.37685	24879	10296	177	0.289734	0.0213429	0.247902	0.331565	13.5752	5.62278e-42	1.33607	1.28133	1.39315
PC10	C34.90	165.1	Cancer of bronchus; lung	neoplasms	30	24743	10297	664	0.0878342	0.0103451	0.0675582	0.10811	8.49041	2.05917e-17	1.09181	1.06989	1.11417	24879	10296	701	0.0602317	0.0101338	0.0403699	0.0800936	5.94366	2.78732e-09	1.06208	1.0412	1.08339
PC10	C80.1	195.1	Malignant neoplasm, other	neoplasms	30	24743	10297	518	0.0604854	0.0123167	0.0363451	0.0846256	4.91085	9.06828e-07	1.06235	1.03701	1.08831	24879	10296	443	0.0616947	0.0128123	0.036583	0.0868063	4.81527	1.47e-06	1.06364	1.03726	1.09069
PC10	C78.7	198.4	Secondary malignant neoplasm of liver	neoplasms	30	24743	10297	435	0.0967504	0.0139364	0.0694355	0.124065	6.94227	3.85835e-12	1.10159	1.0719	1.13209	24879	10296	463	0.0933992	0.0134665	0.0670054	0.119793	6.93569	4.04246e-12	1.0979	1.0693	1.12726
PC10	E11.9	250.2	Type 2 diabetes	endocrine/metabolic	30	24743	10297	1612	-0.0574857	0.0069006	-0.0710106	-0.0439608	-8.33054	8.04759e-17	0.944135	0.931452	0.956991	24879	10296	1749	-0.0527589	0.00655723	-0.0656109	-0.039907	-8.04592	8.56005e-16	0.948609	0.936495	0.960879
PC10	E78.5	272.1	Hyperlipidemia	endocrine/metabolic	30	24743	10297	2387	-0.0531731	0.00577397	-0.0644899	-0.0418563	-9.2091	3.28858e-20	0.948216	0.937546	0.959008	24879	10296	2442	-0.0478593	0.00564275	-0.0589189	-0.0367997	-8.48155	2.22209e-17	0.953268	0.942783	0.963869
PC10	E78.00	272.11	Hypercholesterolemia	endocrine/metabolic	30	24743	10297	871	-0.0452256	0.00918027	-0.0632186	-0.0272326	-4.92639	8.3764e-07	0.955782	0.938738	0.973135	24879	10296	865	-0.0586571	0.00913971	-0.0765706	-0.0407436	-6.41783	1.38232e-10	0.94303	0.926288	0.960075
PC10	M10.9	274.1	Gout	endocrine/metabolic	30	24743	10297	330	-0.0940751	0.0148242	-0.12313	-0.0650202	-6.34604	2.20927e-10	0.910214	0.884149	0.937049	24879	10296	341	-0.0752857	0.014747	-0.104189	-0.0463821	-5.10515	3.3053e-07	0.927478	0.901055	0.954677
PC10	E66.9	278.1	Obesity	endocrine/metabolic	30	24743	10297	914	-0.0781026	0.00892877	-0.0956027	-0.0606026	-8.7473	2.18513e-18	0.924869	0.908825	0.941197	24879	10296	991	-0.0751724	0.00860125	-0.0920305	-0.0583142	-8.7397	2.3372e-18	0.927584	0.912077	0.943353
PC10	E66.01	278.11	Morbid obesity	endocrine/metabolic	30	24743	10297	432	-0.109507	0.0132152	-0.135408	-0.0836052	-8.2864	1.16731e-16	0.896276	0.87336	0.919794	24879	10296	464	-0.142239	0.0128907	-0.167505	-0.116974	-11.0343	2.61164e-28	0.867414	0.845773	0.889608
PC10	G47.30	327.3	Sleep apnea	neurological	30	24743	10297	280	-0.0994783	0.0158323	-0.130509	-0.0684475	-6.28323	3.316e-10	0.90531	0.877648	0.933842	24879	10296	295	-0.0782539	0.0148592	-0.107377	-0.0491305	-5.26637	1.39146e-07	0.92473	0.898187	0.952057
PC10	G47.33	327.32	Obstructive sleep apnea	neurological	30	24743	10297	939	-0.0680604	0.00862238	-0.08496	-0.0511608	-7.89345	2.93934e-15	0.934204	0.918549	0.950126	24879	10296	1051	-0.0774752	0.00819356	-0.0935343	-0.0614161	-9.45562	3.211e-21	0.92545	0.910707	0.940432
PC10	I34.0	395.1	Nonrheumatic mitral valve disorders	circulatory system	30	24743	10297	526	-0.0722003	0.0111942	-0.0941405	-0.0502601	-6.44981	1.1199e-10	0.930345	0.910155	0.950982	24879	10296	540	-0.0526458	0.0109149	-0.0740385	-0.0312531	-4.82332	1.4119e-06	0.948716	0.928636	0.96923
PC10	I35.0	395.2	Nonrheumatic aortic valve disorders	circulatory system	30	24743	10297	598	-0.0895006	0.0107176	-0.110507	-0.0684944	-8.35078	6.78165e-17	0.914388	0.89538	0.933799	24879	10296	634	-0.0995072	0.0103989	-0.119889	-0.0791258	-9.56905	1.07889e-21	0.905283	0.887019	0.923924
PC10	I10	401.1	Essential hypertension	circulatory system	30	24743	10297	5019	-0.0599894	0.00427833	-0.0683747	-0.051604	-14.0217	1.14874e-44	0.941775	0.93391	0.949705	24879	10296	5115	-0.055093	0.00422472	-0.0633733	-0.0468127	-13.0406	7.18465e-39	0.946397	0.938593	0.954266
PC10	I25.10	411.4	Coronary atherosclerosis	circulatory system	30	24743	10297	1608	-0.0475538	0.0069136	-0.0611042	-0.0340034	-6.8783	6.05706e-12	0.953559	0.940725	0.966568	24879	10296	1601	-0.0417588	0.00682184	-0.0551294	-0.0283883	-6.12134	9.27903e-10	0.959101	0.946363	0.972011
PC10	R07.9	418	Nonspecific chest pain	circulatory system	30	24743	10297	1308	-0.0360293	0.00736895	-0.0504722	-0.0215864	-4.88933	1.01178e-06	0.964612	0.95078	0.978645	24879	10296	1332	-0.0455659	0.00731166	-0.0598965	-0.0312353	-6.23195	4.60674e-10	0.955457	0.941862	0.969247
PC10	I47.2	427.12	Paroxysmal ventricular tachycardia	circulatory system	30	24743	10297	321	-0.0825334	0.0145218	-0.110996	-0.0540711	-5.6834	1.32042e-08	0.920781	0.894943	0.947365	24879	10296	300	-0.0690623	0.0144752	-0.0974331	-0.0406916	-4.77109	1.83227e-06	0.933268	0.907163	0.960125
PC10	I48.91	427.21	Atrial fibrillation	circulatory system	30	24743	10297	1232	-0.0730101	0.0077134	-0.0881281	-0.0578922	-9.46537	2.92531e-21	0.929591	0.915644	0.943752	24879	10296	1264	-0.0568821	0.0075038	-0.0715893	-0.042175	-7.58045	3.44369e-14	0.944705	0.930913	0.958702
PC10	I48.1	427.22	Atrial flutter	circulatory system	30	24743	10297	658	-0.118694	0.0103351	-0.13895	-0.0984371	-11.4845	1.57841e-30	0.88808	0.870272	0.906253	24879	10296	721	-0.100096	0.00975432	-0.119214	-0.0809778	-10.2617	1.04837e-24	0.904751	0.887618	0.922214
PC10	R00.1	427.3	Other specified cardiac dysrhythmias	circulatory system	30	24743	10297	691	-0.0582829	0.0101412	-0.0781593	-0.0384065	-5.74713	9.0771e-09	0.943383	0.924817	0.962322	24879	10296	616	-0.0543175	0.0104784	-0.0748547	-0.0337803	-5.18379	2.17427e-07	0.947131	0.927878	0.966784
PC10	I50.9	428.1	Congestive heart failure (CHF) NOS	circulatory system	30	24743	10297	1062	-0.068307	0.00810005	-0.0841828	-0.0524312	-8.43292	3.37154e-17	0.933974	0.919263	0.94892	24879	10296	1198	-0.0646697	0.00750173	-0.0793729	-0.0499666	-8.62064	6.65785e-18	0.937377	0.923695	0.951261
PC10	I50.32	428.4	Heart failure with preserved EF [Diastolic heart failure]	circulatory system	30	24743	10297	255	-0.097875	0.0167009	-0.130608	-0.0651418	-5.86046	4.61599e-09	0.906762	0.877562	0.936935	24879	10296	318	-0.0806388	0.0150247	-0.110087	-0.0511909	-5.36707	8.00246e-08	0.922527	0.895756	0.950097
PC10	Z94.1	429.1	Heart transplant/surgery	circulatory system	30	24743	10297	187	0.157189	0.0181749	0.121567	0.192812	8.64869	5.20958e-18	1.17022	1.12927	1.21265	24879	10296	288	0.116415	0.015003	0.0870098	0.145821	7.75945	8.52977e-15	1.12346	1.09091	1.15699
PC10	I71.2	442.1	Aortic aneurysm	circulatory system	30	24743	10297	454	-0.0730745	0.0118781	-0.0963552	-0.0497938	-6.15203	7.64979e-10	0.929532	0.908141	0.951426	24879	10296	437	-0.114082	0.0118793	-0.137365	-0.090799	-9.60342	7.73313e-22	0.892185	0.871652	0.913201
PC10	I77.810	447.7	Aortic ectasia	circulatory system	30	24743	10297	165	-0.115202	0.0190713	-0.152581	-0.0778224	-6.04056	1.53581e-09	0.891187	0.85849	0.925129	24879	10296	213	-0.0950029	0.0164353	-0.127215	-0.0627903	-5.78042	7.45127e-09	0.90937	0.880544	0.93914
PC10	A31.0	480.1	Bacterial pneumonia	respiratory	30	24743	10297	88	0.187559	0.0251746	0.138218	0.2369	7.45035	9.30957e-14	1.2063	1.14823	1.26731	24879	10296	139	0.1648	0.0198414	0.125911	0.203688	8.30585	9.9108e-17	1.17916	1.13418	1.22592
PC10	J47.9	496.3	Bronchiectasis	respiratory	30	24743	10297	230	0.0995804	0.0157774	0.0686574	0.130503	6.3116	2.76162e-10	1.10471	1.07107	1.1394	24879	10296	207	0.107174	0.0162546	0.0753153	0.139032	6.59344	4.29757e-11	1.11313	1.07822	1.14916
PC10	J98.4	510	Other diseases of lung	respiratory	30	24743	10297	853	-0.0454074	0.00857153	-0.0622073	-0.0286075	-5.29747	1.17419e-07	0.955608	0.939688	0.971798	24879	10296	950	-0.0358393	0.0080851	-0.0516858	-0.0199928	-4.43276	9.30358e-06	0.964795	0.949627	0.980206
PC10	Z94.2	510.2	Lung transplant	respiratory	30	24743	10297	169	0.0859687	0.0182633	0.0501733	0.121764	4.70719	2.51158e-06	1.08977	1.05145	1.12949	24879	10296	254	0.0971745	0.0146972	0.0683684	0.125981	6.61176	3.79788e-11	1.10205	1.07076	1.13426
PC10	R91.1	514.2	Solitary pulmonary nodule	respiratory	30	24743	10297	1063	0.0417222	0.00778993	0.0264542	0.0569901	5.35591	8.51284e-08	1.0426	1.02681	1.05865	24879	10296	1316	0.0408281	0.00694082	0.0272243	0.0544318	5.88232	4.04566e-09	1.04167	1.0276	1.05594
PC10	K57.30	562.1	Diverticulosis	digestive	30	24743	10297	472	-0.0698273	0.0134848	-0.0962571	-0.0433976	-5.17821	2.2402e-07	0.932555	0.90823	0.957531	24879	10296	461	-0.0727031	0.0136047	-0.0993678	-0.0460384	-5.34397	9.09345e-08	0.929877	0.90541	0.955005
PC10	N39.0	591	Urinary tract infection	genitourinary	30	24743	10297	788	-0.0502837	0.010055	-0.0699911	-0.0305762	-5.00085	5.70785e-07	0.95096	0.932402	0.969887	24879	10296	763	-0.0554989	0.0103386	-0.0757623	-0.0352355	-5.3681	7.9571e-08	0.946013	0.927037	0.965378
PC10	R31.9	593	Hematuria	genitourinary	30	24743	10297	348	-0.0771636	0.0157085	-0.107952	-0.0463755	-4.91221	9.00556e-07	0.925738	0.897671	0.954683	24879	10296	313	-0.0746729	0.0160851	-0.106199	-0.0431466	-4.64235	3.44461e-06	0.928047	0.899246	0.957771
PC10	N20.0	594.1	Calculus of kidney	genitourinary	30	24743	10297	758	-0.0678974	0.011111	-0.0896745	-0.0461203	-6.11083	9.91121e-10	0.934356	0.914229	0.954927	24879	10296	669	-0.0719861	0.0115383	-0.0946007	-0.0493714	-6.23888	4.40713e-10	0.930544	0.909736	0.951828
PC10	N20.1	594.3	Calculus of ureter	genitourinary	30	24743	10297	185	-0.121971	0.0242462	-0.169493	-0.0744495	-5.03052	4.89144e-07	0.885174	0.844093	0.928254	24879	10296	152	-0.124286	0.0267657	-0.176745	-0.0718257	-4.64346	3.42623e-06	0.883128	0.837993	0.930693
PC10	M15.9	740.2	Osteoarthrosis, generalized	musculoskeletal	30	24743	10297	148	-0.0996994	0.022073	-0.142962	-0.0564371	-4.5168	6.27804e-06	0.905109	0.866787	0.945126	24879	10296	168	-0.166587	0.0217347	-0.209186	-0.123988	-7.66456	1.79441e-14	0.846549	0.811244	0.883391
PC10	M54.9	760	Back pain	symptoms	30	24743	10297	599	-0.0533651	0.0113023	-0.0755172	-0.0312129	-4.7216	2.33998e-06	0.948034	0.927264	0.969269	24879	10296	629	-0.0680571	0.0109262	-0.089472	-0.0466422	-6.22881	4.69993e-10	0.934207	0.914414	0.954429
PC2	A41.9	38	Septicemia	infectious diseases	30	24743	10297	512	-0.17937	0.0112652	-0.201449	-0.157291	-15.9225	4.42063e-57	0.835796	0.817545	0.854456	24879	10296	526	-0.194629	0.0113983	-0.216969	-0.172288	-17.0752	2.26978e-65	0.82314	0.804955	0.841737
PC2	R78.81	38.3	Bacteremia	infectious diseases	30	24743	10297	332	-0.134474	0.0136374	-0.161203	-0.107745	-9.86064	6.16541e-23	0.874176	0.85112	0.897857	24879	10296	346	-0.161576	0.013415	-0.187869	-0.135284	-12.0445	2.07377e-33	0.850802	0.828723	0.873468
PC2	B96.89	41	Bacterial infection NOS	infectious diseases	30	24743	10297	186	-0.175242	0.0181144	-0.210745	-0.139738	-9.67416	3.88265e-22	0.839254	0.80998	0.869586	24879	10296	187	-0.142124	0.0180465	-0.177494	-0.106753	-7.87542	3.39599e-15	0.867514	0.837366	0.898747
PC2	B95.61	41.11	Methicillin sensitive Staphylococcus aureus	infectious diseases	30	24743	10297	94	-0.194038	0.0254288	-0.243878	-0.144199	-7.63064	2.33584e-14	0.823627	0.783584	0.865716	24879	10296	88	-0.116774	0.0263927	-0.168503	-0.0650455	-4.42449	9.66698e-06	0.889786	0.844929	0.937025
PC2	B95.2	41.2	Streptococcus infection	infectious diseases	30	24743	10297	132	-0.110146	0.0212115	-0.15172	-0.0685722	-5.19276	2.07204e-07	0.895703	0.859229	0.933726	24879	10296	133	-0.176643	0.021626	-0.219029	-0.134257	-8.16808	3.13345e-16	0.838079	0.803298	0.874365
PC2	B96.20	41.4	E. coli	infectious diseases	30	24743	10297	137	-0.144788	0.0217414	-0.187401	-0.102176	-6.65956	2.7464e-11	0.865205	0.829111	0.902871	24879	10296	161	-0.102838	0.0194205	-0.140901	-0.0647746	-5.29534	1.18793e-07	0.902273	0.868575	0.937279
PC2	B25.9	79	Viral infection	infectious diseases	30	24743	10297	145	-0.106445	0.020259	-0.146152	-0.0667382	-5.25421	1.4866e-07	0.899024	0.864026	0.93544	24879	10296	132	-0.118188	0.02144	-0.16021	-0.0761668	-5.51253	3.5372e-08	0.888529	0.851965	0.926662
PC2	C25.9	157	Pancreatic cancer	neoplasms	30	24743	10297	258	-0.131413	0.0164448	-0.163644	-0.0991815	-7.99112	1.33716e-15	0.876856	0.849044	0.905578	24879	10296	320	-0.160998	0.0146997	-0.189809	-0.132187	-10.9524	6.47039e-28	0.851294	0.827117	0.876177
PC2	G89.3	195	Cancer, suspected or other	neoplasms	30	24743	10297	296	-0.133521	0.0146511	-0.162237	-0.104805	-9.1134	7.98372e-20	0.875009	0.85024	0.9005	24879	10296	346	-0.165792	0.0137394	-0.192721	-0.138864	-12.067	1.57867e-33	0.847222	0.824712	0.870347
PC2	C78.6	198.3	Secondary malignant neoplasm of digestive systems	neoplasms	30	24743	10297	240	-0.0791078	0.0164096	-0.11127	-0.0469455	-4.82082	1.42971e-06	0.92394	0.894697	0.954139	24879	10296	168	-0.12827	0.0194377	-0.166367	-0.0901728	-6.59902	4.13878e-11	0.879616	0.846735	0.913773
PC2	C78.7	198.4	Secondary malignant neoplasm of liver	neoplasms	30	24743	10297	435	-0.0975768	0.0123344	-0.121752	-0.0734018	-7.91093	2.55481e-15	0.907033	0.885368	0.929227	24879	10296	463	-0.124387	0.0118027	-0.14752	-0.101254	-10.5389	5.71831e-26	0.883038	0.862845	0.903703
PC2	C79.51	198.6	Secondary malignancy of bone	neoplasms	30	24743	10297	413	-0.121446	0.0126824	-0.146303	-0.0965887	-9.57595	1.00922e-21	0.885639	0.863896	0.907929	24879	10296	543	-0.0998976	0.0111309	-0.121714	-0.0780814	-8.9748	2.83863e-19	0.90493	0.885402	0.924889
PC2	E09.9	249	Secondary diabetes mellitus	endocrine/metabolic	30	24743	10297	139	-0.104531	0.0207197	-0.14514	-0.0639207	-5.04499	4.53551e-07	0.900747	0.864901	0.938079	24879	10296	163	-0.0931228	0.019277	-0.130905	-0.0553406	-4.83077	1.36006e-06	0.911082	0.877301	0.946163
PC2	E11.9	250.2	Type 2 diabetes	endocrine/metabolic	30	24743	10297	1612	-0.0542938	0.00652638	-0.0670853	-0.0415024	-8.31914	8.86063e-17	0.947154	0.935115	0.959347	24879	10296	1749	-0.045535	0.0063106	-0.0579035	-0.0331664	-7.21563	5.36854e-13	0.955486	0.943741	0.967378
PC2	E11.22	250.22	Type 2 diabetes with renal manifestations	endocrine/metabolic	30	24743	10297	251	-0.225311	0.0170147	-0.258659	-0.191963	-13.2421	5.01228e-40	0.798268	0.772086	0.825338	24879	10296	328	-0.177685	0.0144347	-0.205976	-0.149393	-12.3096	8.04158e-35	0.837206	0.813852	0.86123
PC2	R73.9	250.42	Other abnormal glucose	endocrine/metabolic	30	24743	10297	509	-0.0977383	0.011076	-0.119447	-0.0760297	-8.82431	1.10135e-18	0.906886	0.887411	0.926789	24879	10296	472	-0.0663744	0.0115133	-0.08894	-0.0438088	-5.76504	8.16405e-09	0.93578	0.9149	0.957137
PC2	E46	260	Protein-calorie malnutrition	endocrine/metabolic	30	24743	10297	398	-0.132649	0.0124024	-0.156957	-0.108341	-10.6955	1.06885e-26	0.875773	0.854741	0.897322	24879	10296	406	-0.126477	0.0123421	-0.150667	-0.102287	-10.2476	1.21273e-24	0.881194	0.860134	0.90277
PC2	R64	260.1	Cachexia	endocrine/metabolic	30	24743	10297	113	-0.180899	0.0239251	-0.227792	-0.134007	-7.56106	3.99808e-14	0.834519	0.79629	0.874584	24879	10296	89	-0.162744	0.0270737	-0.215808	-0.109681	-6.01115	1.84217e-09	0.849809	0.80589	0.89612
PC2	E43	260.2	severe protein-calorie malnutrition	endocrine/metabolic	30	24743	10297	542	-0.202163	0.0112705	-0.224253	-0.180073	-17.9374	6.02197e-72	0.816962	0.799113	0.835209	24879	10296	517	-0.186028	0.0114793	-0.208527	-0.163529	-16.2055	4.61254e-59	0.83025	0.811779	0.849142
PC2	R62.7	260.3	Adult failure to thrive	endocrine/metabolic	30	24743	10297	135	-0.127843	0.0216474	-0.170271	-0.0854153	-5.90572	3.51103e-09	0.879991	0.843436	0.918131	24879	10296	135	-0.10305	0.0216975	-0.145576	-0.0605234	-4.74939	2.04034e-06	0.902082	0.864524	0.941272
PC2	E88.09	270.38	Other specified disorders of plasma protein metabolism	endocrine/metabolic	30	24743	10297	84	-0.174173	0.0269053	-0.226906	-0.121439	-6.47356	9.57228e-11	0.840152	0.796996	0.885645	24879	10296	97	-0.174714	0.0251773	-0.224061	-0.125368	-6.93936	3.93884e-12	0.839697	0.799266	0.882172
PC2	E78.5	272.1	Hyperlipidemia	endocrine/metabolic	30	24743	10297	2387	-0.0465464	0.00557548	-0.0574742	-0.0356187	-8.34842	6.91802e-17	0.95452	0.944146	0.965008	24879	10296	2442	-0.0356825	0.00554066	-0.046542	-0.024823	-6.44012	1.19382e-10	0.964947	0.954525	0.975483
PC2	E83.42	275.3	Disorders of magnesium metabolism	endocrine/metabolic	30	24743	10297	539	-0.144914	0.010785	-0.166052	-0.123776	-13.4366	3.68959e-41	0.865097	0.847002	0.883578	24879	10296	526	-0.148794	0.010965	-0.170285	-0.127303	-13.5699	6.04022e-42	0.861747	0.843425	0.880467
PC2	E83.51	275.51	Hypocalcemia	endocrine/metabolic	30	24743	10297	174	-0.175561	0.0192027	-0.213197	-0.137924	-9.1425	6.1027e-20	0.838986	0.807997	0.871165	24879	10296	178	-0.19032	0.0185221	-0.226623	-0.154018	-10.2753	9.1062e-25	0.826694	0.797221	0.857257
PC2	E83.39	275.53	Disorders of phosphorus metabolism	endocrine/metabolic	30	24743	10297	377	-0.170264	0.0128787	-0.195506	-0.145023	-13.2207	6.66706e-40	0.843442	0.822418	0.865003	24879	10296	341	-0.218973	0.0137683	-0.245959	-0.191988	-15.9041	5.93292e-57	0.803343	0.781954	0.825317
PC2	E87.8	276.1	Electrolyte imbalance	endocrine/metabolic	30	24743	10297	197	-0.189624	0.017719	-0.224352	-0.154895	-10.7017	9.99408e-27	0.827271	0.799034	0.856505	24879	10296	204	-0.202841	0.0175536	-0.237245	-0.168436	-11.5555	6.92292e-31	0.816408	0.788798	0.844985
PC2	E87.0	276.11	Hyperosmolality and/or hypernatremia	endocrine/metabolic	30	24743	10297	274	-0.164645	0.0152662	-0.194566	-0.134723	-10.7849	4.05754e-27	0.848195	0.823192	0.873958	24879	10296	286	-0.138393	0.0149473	-0.167689	-0.109097	-9.25871	2.06925e-20	0.870756	0.845616	0.896644
PC2	E87.1	276.12	Hyposmolality and/or hyponatremia	endocrine/metabolic	30	24743	10297	677	-0.121325	0.00973745	-0.14041	-0.10224	-12.4596	1.23957e-35	0.885746	0.869002	0.902813	24879	10296	681	-0.145514	0.00976687	-0.164657	-0.126371	-14.8988	3.35786e-50	0.864578	0.848185	0.881287
PC2	E87.5	276.13	Hyperpotassemia	endocrine/metabolic	30	24743	10297	483	-0.148788	0.0114731	-0.171275	-0.126301	-12.9685	1.84728e-38	0.861752	0.84259	0.881349	24879	10296	591	-0.152562	0.0106506	-0.173437	-0.131687	-14.3243	1.54314e-46	0.858506	0.84077	0.876615
PC2	E87.6	276.14	Hypopotassemia	endocrine/metabolic	30	24743	10297	713	-0.0992679	0.00941123	-0.117714	-0.0808223	-10.5478	5.19911e-26	0.9055	0.888951	0.922358	24879	10296	681	-0.105295	0.00962381	-0.124157	-0.0864324	-10.9411	7.33309e-28	0.900059	0.883241	0.917198
PC2	E87.4	276.4	Acid-base balance disorder	endocrine/metabolic	30	24743	10297	45	-0.300699	0.0395879	-0.37829	-0.223108	-7.59572	3.06082e-14	0.740301	0.685032	0.800029	24879	10296	77	-0.210081	0.0283223	-0.265592	-0.154571	-7.41752	1.19336e-13	0.810518	0.766752	0.856783
PC2	E87.2	276.41	Acidosis	endocrine/metabolic	30	24743	10297	474	-0.170413	0.0115659	-0.193082	-0.147744	-14.7341	3.89395e-49	0.843316	0.824415	0.862652	24879	10296	479	-0.175493	0.0116163	-0.198261	-0.152725	-15.1074	1.44658e-51	0.839043	0.820156	0.858365
PC2	E87.3	276.42	Alkalosis	endocrine/metabolic	30	24743	10297	125	-0.21098	0.022712	-0.255495	-0.166466	-9.28939	1.55176e-20	0.80979	0.774533	0.846652	24879	10296	126	-0.195666	0.0223854	-0.23954	-0.151791	-8.74078	2.31497e-18	0.822287	0.78699	0.859168
PC2	E86.0	276.5	Hypovolemia	endocrine/metabolic	30	24743	10297	558	-0.07238	0.0106265	-0.0932074	-0.0515525	-6.8113	9.67182e-12	0.930177	0.911004	0.949754	24879	10296	581	-0.0982909	0.0104219	-0.118718	-0.0778643	-9.43115	4.05609e-21	0.906385	0.888059	0.92509
PC2	E87.70	276.6	Fluid overload	endocrine/metabolic	30	24743	10297	457	-0.190901	0.0120544	-0.214527	-0.167275	-15.8367	1.73832e-56	0.826215	0.806923	0.845967	24879	10296	437	-0.208299	0.0125687	-0.232933	-0.183665	-16.5728	1.09626e-61	0.811964	0.792206	0.832215
PC2	E80.6	277.4	Disorders of bilirubin excretion	endocrine/metabolic	30	24743	10297	119	-0.201265	0.0226123	-0.245584	-0.156945	-8.90069	5.55021e-19	0.817696	0.782248	0.854751	24879	10296	102	-0.145674	0.024442	-0.193579	-0.0977685	-5.95999	2.52253e-09	0.86444	0.824005	0.906859
PC2	E66.9	278.1	Obesity	endocrine/metabolic	30	24743	10297	914	-0.0899547	0.00834023	-0.106301	-0.0736081	-10.7856	4.02476e-27	0.913973	0.899154	0.929036	24879	10296	991	-0.0585089	0.00806496	-0.0743159	-0.0427018	-7.2547	4.0254e-13	0.94317	0.928378	0.958197
PC2	E66.01	278.11	Morbid obesity	endocrine/metabolic	30	24743	10297	432	-0.125391	0.0118628	-0.148642	-0.10214	-10.5701	4.10155e-26	0.882152	0.861878	0.902903	24879	10296	464	-0.110071	0.0114742	-0.13256	-0.0875822	-9.59296	8.55939e-22	0.89577	0.87585	0.916144
PC2	D89.9	279	Disorders involving the immune mechanism	endocrine/metabolic	30	24743	10297	89	-0.124021	0.0256659	-0.174325	-0.0737169	-4.83214	1.35072e-06	0.883361	0.840024	0.928935	24879	10296	116	-0.133695	0.0231877	-0.179142	-0.0882484	-5.7658	8.12728e-09	0.874856	0.835987	0.915533
PC2	D84.9	279.1	Immunity deficiency	endocrine/metabolic	30	24743	10297	192	-0.176855	0.0177921	-0.211727	-0.141983	-9.94012	2.78504e-23	0.837901	0.809186	0.867636	24879	10296	198	-0.173714	0.0176488	-0.208305	-0.139123	-9.84282	7.36144e-23	0.840538	0.81196	0.870121
PC2	D50.9	280.1	Iron deficiency anemias, unspecified or not due to blood loss	hematopoietic	30	24743	10297	535	-0.122559	0.0107352	-0.1436	-0.101519	-11.4166	3.45493e-30	0.884653	0.866234	0.903464	24879	10296	542	-0.0838767	0.0107418	-0.10493	-0.0628231	-7.80843	5.79049e-15	0.919545	0.900387	0.93911
PC2	D50.0	280.2	Iron deficiency anemia secondary to blood loss (chronic)	hematopoietic	30	24743	10297	229	-0.0913906	0.0166431	-0.124011	-0.0587707	-5.49119	3.99226e-08	0.912661	0.883371	0.942923	24879	10296	239	-0.0718473	0.0159765	-0.103161	-0.040534	-4.49707	6.88977e-06	0.930673	0.901982	0.960277
PC2	D61.818	284.1	Pancytopenia	hematopoietic	30	24743	10297	194	-0.16662	0.0178166	-0.20154	-0.1317	-9.35196	8.60395e-21	0.846521	0.817471	0.876604	24879	10296	161	-0.189765	0.0198749	-0.228719	-0.150811	-9.54799	1.32234e-21	0.827153	0.795552	0.86001
PC2	D64.9	285	Other anemias	hematopoietic	30	24743	10297	1908	-0.10947	0.00599932	-0.121228	-0.0977115	-18.247	2.18423e-74	0.896309	0.885832	0.906911	24879	10296	1999	-0.0896571	0.0058919	-0.101205	-0.0781092	-15.217	2.72768e-52	0.914245	0.903748	0.924863
PC2	D62	285.1	Acute posthemorrhagic anemia	hematopoietic	30	24743	10297	576	-0.147803	0.0106404	-0.168658	-0.126949	-13.8907	7.21018e-44	0.862601	0.844797	0.880779	24879	10296	620	-0.116517	0.0101886	-0.136486	-0.0965476	-11.4361	2.76172e-30	0.890015	0.872419	0.907967
PC2	D63.8	285.2	Anemia of chronic disease	hematopoietic	30	24743	10297	257	-0.134476	0.0156762	-0.165201	-0.103751	-8.57835	9.62469e-18	0.874174	0.847724	0.90145	24879	10296	224	-0.176796	0.016635	-0.2094	-0.144192	-10.628	2.20885e-26	0.83795	0.811071	0.865721
PC2	D63.1	285.21	Anemia in chronic kidney disease	hematopoietic	30	24743	10297	263	-0.19132	0.0156589	-0.222011	-0.16063	-12.218	2.4914e-34	0.825868	0.800906	0.851608	24879	10296	311	-0.169002	0.014682	-0.197779	-0.140226	-11.5108	1.16353e-30	0.844507	0.820552	0.869162
PC2	D63.0	285.22	Anemia in neoplastic disease	hematopoietic	30	24743	10297	100	-0.170391	0.025208	-0.219797	-0.120984	-6.75938	1.38587e-11	0.843335	0.802681	0.886048	24879	10296	115	-0.127721	0.0233846	-0.173554	-0.081888	-5.46176	4.71432e-08	0.880099	0.840672	0.921375
PC2	D68.4	286.4	Acquired coagulation factor deficiency	hematopoietic	30	24743	10297	68	-0.306036	0.0311522	-0.367093	-0.244978	-9.82389	8.88451e-23	0.73636	0.692745	0.782721	24879	10296	68	-0.20178	0.0295662	-0.259728	-0.143831	-6.82469	8.8117e-12	0.817275	0.771261	0.866034
PC2	D68.9	286.7	Other and unspecified coagulation defects	hematopoietic	30	24743	10297	184	-0.191259	0.0182066	-0.226944	-0.155575	-10.505	8.19654e-26	0.825918	0.796966	0.855923	24879	10296	185	-0.142264	0.0181501	-0.177837	-0.10669	-7.83818	4.57118e-15	0.867393	0.837079	0.898804
PC2	R79.1	286.9	Abnormal coagulation profile	hematopoietic	30	24743	10297	166	-0.1015	0.0191335	-0.139	-0.0639985	-5.30481	1.12793e-07	0.903482	0.870228	0.938006	24879	10296	156	-0.140124	0.019729	-0.178792	-0.101456	-7.10246	1.22552e-12	0.86925	0.83628	0.903521
PC2	D69.6	287.3	Thrombocytopenia	hematopoietic	30	24743	10297	793	-0.137857	0.0091657	-0.155821	-0.119892	-15.0405	3.98518e-51	0.871224	0.855712	0.887016	24879	10296	837	-0.148474	0.00895183	-0.166019	-0.130928	-16.5858	8.82283e-62	0.862023	0.84703	0.877281
PC2	D69.59	287.32	Secondary thrombocytopenia	hematopoietic	30	24743	10297	126	-0.114103	0.0222609	-0.157734	-0.0704728	-5.12573	2.96391e-07	0.892166	0.854077	0.931953	24879	10296	104	-0.138843	0.0248185	-0.187487	-0.0901998	-5.59435	2.21456e-08	0.870364	0.82904	0.913749
PC2	D72.819	288.1	Decreased white blood cell count	hematopoietic	30	24743	10297	136	-0.123905	0.0209687	-0.165003	-0.0828069	-5.90903	3.44131e-09	0.883464	0.847891	0.920529	24879	10296	133	-0.108845	0.021365	-0.150719	-0.06697	-5.09453	3.49612e-07	0.89687	0.860089	0.935223
PC2	D72.829	288.2	Elevated white blood cell count	hematopoietic	30	24743	10297	837	-0.107839	0.00874929	-0.124987	-0.0906907	-12.3255	6.60734e-35	0.897772	0.882508	0.9133	24879	10296	777	-0.108065	0.00908923	-0.12588	-0.0902505	-11.8894	1.34444e-32	0.897569	0.881721	0.913702
PC2	R41.82	292.4	Altered mental status	mental disorders	30	24743	10297	371	-0.145822	0.0131533	-0.171602	-0.120042	-11.0863	1.46177e-28	0.864312	0.842315	0.886884	24879	10296	440	-0.197062	0.0123564	-0.221281	-0.172844	-15.9482	2.93461e-57	0.821139	0.801492	0.841269
PC2	K70.31	317.11	Alcoholic liver damage	mental disorders	30	24743	10297	59	-0.232189	0.0311295	-0.293201	-0.171176	-7.45879	8.73181e-14	0.792796	0.745872	0.842673	24879	10296	60	-0.231419	0.0327583	-0.295624	-0.167214	-7.06444	1.61267e-12	0.793407	0.744067	0.846018
PC2	G47.33	327.32	Obstructive sleep apnea	neurological	30	24743	10297	939	-0.0842615	0.00838005	-0.100686	-0.0678369	-10.055	8.73197e-24	0.919191	0.904217	0.934413	24879	10296	1051	-0.098458	0.00798613	-0.114111	-0.0828054	-12.3286	6.35244e-35	0.906234	0.892159	0.92053
PC2	G47.00	327.4	Insomnia	neurological	30	24743	10297	381	-0.0894914	0.0127657	-0.114512	-0.064471	-7.01029	2.37831e-12	0.914396	0.891801	0.937563	24879	10296	372	-0.0707033	0.0129379	-0.0960612	-0.0453455	-5.46482	4.63385e-08	0.931738	0.908408	0.955667
PC2	G89.18	338.1	Acute pain	neurological	30	24743	10297	418	-0.132289	0.0122747	-0.156347	-0.108231	-10.7774	4.40357e-27	0.876088	0.855263	0.89742	24879	10296	432	-0.0986872	0.0119293	-0.122068	-0.0753063	-8.27269	1.30965e-16	0.906026	0.885088	0.927459
PC2	G89.29	338.2	Chronic pain	neurological	30	24743	10297	660	-0.108038	0.00973595	-0.12712	-0.088956	-11.0968	1.29984e-28	0.897593	0.880628	0.914886	24879	10296	590	-0.0814573	0.0103349	-0.101713	-0.0612013	-7.8818	3.22709e-15	0.921772	0.903289	0.940634
PC2	R56.9	345.3	Convulsions	neurological	30	24743	10297	252	-0.0784185	0.0155029	-0.108804	-0.0480333	-5.0583	4.23011e-07	0.924577	0.896906	0.953102	24879	10296	193	-0.105453	0.0176028	-0.139954	-0.0709525	-5.99072	2.0892e-09	0.899916	0.869398	0.931506
PC2	G93.40	348.8	Encephalopathy, not elsewhere classified	neurological	30	24743	10297	139	-0.170221	0.0213886	-0.212141	-0.1283	-7.95847	1.74181e-15	0.843479	0.80885	0.87959	24879	10296	130	-0.267624	0.0228047	-0.312321	-0.222928	-11.7355	8.38602e-32	0.765195	0.731747	0.800173
PC2	G93.89	348.9	Other conditions of brain, NOS	neurological	30	24743	10297	183	-0.101806	0.0183558	-0.137783	-0.0658294	-5.54626	2.91846e-08	0.903205	0.871288	0.936291	24879	10296	203	-0.107216	0.0173786	-0.141277	-0.0731547	-6.16944	6.85322e-10	0.898332	0.868248	0.929457
PC2	G62.9	357	Inflammatory and toxic neuropathy	neurological	30	24743	10297	224	-0.113378	0.0166763	-0.146063	-0.0806936	-6.79879	1.05502e-11	0.892813	0.864103	0.922476	24879	10296	188	-0.131388	0.0186919	-0.168023	-0.0947523	-7.02913	2.07828e-12	0.876878	0.845334	0.909598
PC2	Z95.2	395.6	Heart valve replaced	circulatory system	30	24743	10297	302	-0.176618	0.0154602	-0.206919	-0.146316	-11.4241	3.17088e-30	0.8381	0.813085	0.863884	24879	10296	256	-0.0994903	0.016737	-0.132294	-0.0666865	-5.94435	2.77563e-09	0.905299	0.876083	0.935488
PC2	I10	401.1	Essential hypertension	circulatory system	30	24743	10297	5019	-0.0446538	0.00407417	-0.052639	-0.0366686	-10.9602	5.93529e-28	0.956329	0.948722	0.963996	24879	10296	5115	-0.0432781	0.00406733	-0.0512499	-0.0353062	-10.6404	1.93284e-26	0.957645	0.950041	0.96531
PC2	I13.0	401.2	Hypertensive heart and/or renal disease	circulatory system	30	24743	10297	168	-0.237663	0.0211633	-0.279142	-0.196184	-11.23	2.90577e-29	0.788468	0.756432	0.821861	24879	10296	196	-0.172346	0.0194375	-0.210443	-0.134249	-8.86664	7.53861e-19	0.841688	0.810226	0.874372
PC2	I11.0	401.21	Hypertensive heart disease	circulatory system	30	24743	10297	296	-0.221116	0.0160411	-0.252556	-0.189676	-13.7844	3.16504e-43	0.801624	0.776813	0.827227	24879	10296	354	-0.223777	0.0145805	-0.252354	-0.195199	-15.3477	3.67088e-53	0.799494	0.77697	0.822671
PC2	I12.9	401.22	Hypertensive chronic kidney disease	circulatory system	30	24743	10297	624	-0.0808653	0.0103353	-0.101122	-0.0606086	-7.82422	5.10802e-15	0.922318	0.903823	0.941192	24879	10296	713	-0.0818727	0.00986148	-0.101201	-0.0625446	-8.30228	1.02135e-16	0.921389	0.903751	0.939371
PC2	I25.10	411.4	Coronary atherosclerosis	circulatory system	30	24743	10297	1608	-0.0980979	0.00694764	-0.111715	-0.0844808	-14.1196	2.87624e-45	0.90656	0.894299	0.918989	24879	10296	1601	-0.0607872	0.00686534	-0.074243	-0.0473314	-8.85423	8.42667e-19	0.941023	0.928446	0.953771
PC2	I26.99	415.11	Pulmonary embolism and infarction, acute	circulatory system	30	24743	10297	536	-0.167563	0.0111435	-0.189404	-0.145722	-15.0369	4.21022e-51	0.845723	0.827452	0.864398	24879	10296	529	-0.142214	0.0110657	-0.163903	-0.120526	-12.8518	8.40348e-38	0.867435	0.848825	0.886454
PC2	I27.0	415.21	Primary pulmonary hypertension	circulatory system	30	24743	10297	110	-0.167209	0.0235212	-0.213309	-0.121108	-7.10885	1.17012e-12	0.846023	0.807906	0.885938	24879	10296	155	-0.110425	0.0199879	-0.149601	-0.0712499	-5.52462	3.30203e-08	0.895453	0.861052	0.931229
PC2	I51.7	416	Cardiomegaly	circulatory system	30	24743	10297	712	-0.136523	0.0095932	-0.155325	-0.11772	-14.2312	5.86681e-46	0.872387	0.856137	0.888945	24879	10296	771	-0.134036	0.00927464	-0.152214	-0.115858	-14.4519	2.43939e-47	0.874559	0.858805	0.890602
PC2	R07.9	418	Nonspecific chest pain	circulatory system	30	24743	10297	1308	-0.0535946	0.00715429	-0.0676167	-0.0395725	-7.49125	6.82185e-14	0.947816	0.934619	0.9612	24879	10296	1332	-0.0579337	0.00707987	-0.07181	-0.0440574	-8.18287	2.77152e-16	0.943713	0.930708	0.956899
PC2	I31.3	420.2	Pericarditis	circulatory system	30	24743	10297	218	-0.122229	0.01667	-0.154901	-0.0895559	-7.33224	2.26339e-13	0.884946	0.8565	0.914337	24879	10296	252	-0.115301	0.0156202	-0.145916	-0.0846858	-7.38152	1.56488e-13	0.891098	0.86423	0.918801
PC2	I33.0	420.3	Endocarditis	circulatory system	30	24743	10297	107	-0.120636	0.0238279	-0.167338	-0.0739344	-5.06282	4.13108e-07	0.886356	0.845914	0.928733	24879	10296	118	-0.133924	0.0227256	-0.178465	-0.0893827	-5.8931	3.79024e-09	0.874656	0.836553	0.914495
PC2	I44.0	426.21	First degree AV block	circulatory system	30	24743	10297	134	-0.138993	0.0227451	-0.183572	-0.0944132	-6.11088	9.9081e-10	0.870234	0.832292	0.909907	24879	10296	144	-0.14451	0.022062	-0.187751	-0.10127	-6.55019	5.74623e-11	0.865446	0.828821	0.903689
PC2	I45.10	426.31	Right bundle branch block	circulatory system	30	24743	10297	223	-0.0829365	0.0172819	-0.116808	-0.0490646	-4.79903	1.59435e-06	0.92041	0.889756	0.95212	24879	10296	232	-0.0810078	0.0167744	-0.113885	-0.0481307	-4.82927	1.37038e-06	0.922187	0.892361	0.953009
PC2	R94.31	426.7	Abnormal electrocardiogram [ECG] [EKG]	circulatory system	30	24743	10297	990	-0.104611	0.00812586	-0.120537	-0.0886845	-12.8738	6.31986e-38	0.900675	0.886444	0.915134	24879	10296	1025	-0.0935993	0.00803432	-0.109346	-0.0778523	-11.6499	2.29633e-31	0.910648	0.89642	0.925101
PC2	I45.81	426.8	Other cardiac conduction disorders	circulatory system	30	24743	10297	160	-0.184606	0.0197099	-0.223237	-0.145975	-9.36616	7.52192e-21	0.831432	0.799925	0.864179	24879	10296	189	-0.145963	0.0176953	-0.180645	-0.111281	-8.24867	1.60166e-16	0.86419	0.834732	0.894688
PC2	I47.1	427.11	Paroxysmal supraventricular tachycardia	circulatory system	30	24743	10297	190	-0.11207	0.018186	-0.147714	-0.0764259	-6.16243	7.16361e-10	0.893982	0.862678	0.926422	24879	10296	211	-0.0821467	0.0172559	-0.115968	-0.0483258	-4.76051	1.93106e-06	0.921137	0.890504	0.952823
PC2	I48.91	427.21	Atrial fibrillation	circulatory system	30	24743	10297	1232	-0.0591397	0.00756713	-0.0739709	-0.0443084	-7.81534	5.4815e-15	0.942575	0.928699	0.956659	24879	10296	1264	-0.0405329	0.00757619	-0.055382	-0.0256839	-5.35004	8.79331e-08	0.960278	0.946124	0.974643
PC2	R00.1	427.3	Other specified cardiac dysrhythmias	circulatory system	30	24743	10297	691	-0.0437509	0.00968592	-0.0627349	-0.0247668	-4.51695	6.27355e-06	0.957192	0.939192	0.975537	24879	10296	616	-0.0544837	0.0102309	-0.0745358	-0.0344315	-5.32541	1.00723e-07	0.946974	0.928174	0.966155
PC2	I46.9	427.42	Cardiac arrest	circulatory system	30	24743	10297	82	-0.155047	0.0272198	-0.208397	-0.101697	-5.69611	1.22569e-08	0.856375	0.811885	0.903303	24879	10296	74	-0.220352	0.0298015	-0.278762	-0.161942	-7.394	1.42475e-13	0.802236	0.75672	0.85049
PC2	I49.9	427.5	Arrhythmia (cardiac) NOS	circulatory system	30	24743	10297	290	-0.118646	0.0149048	-0.147859	-0.0894328	-7.96021	1.71743e-15	0.888122	0.862553	0.91445	24879	10296	275	-0.119338	0.0151385	-0.149009	-0.0896671	-7.88306	3.19461e-15	0.887508	0.861561	0.914236
PC2	I49.1	427.61	Supraventricular premature beats	circulatory system	30	24743	10297	123	-0.115768	0.023645	-0.162111	-0.0694247	-4.89609	9.77616e-07	0.890682	0.850347	0.93293	24879	10296	123	-0.103053	0.023263	-0.148648	-0.0574584	-4.42991	9.42725e-06	0.902079	0.861873	0.944161
PC2	R00.0	427.7	Tachycardia NOS	circulatory system	30	24743	10297	985	-0.16041	0.00821	-0.176501	-0.144319	-19.5384	5.18099e-85	0.851794	0.838198	0.865612	24879	10296	1065	-0.159475	0.0079324	-0.175022	-0.143928	-20.1043	6.77072e-90	0.852591	0.839438	0.86595
PC2	I50.9	428.1	Congestive heart failure (CHF) NOS	circulatory system	30	24743	10297	1062	-0.0813467	0.00797135	-0.0969703	-0.0657231	-10.2049	1.88563e-24	0.921874	0.907583	0.93639	24879	10296	1198	-0.0889003	0.00756432	-0.103726	-0.0740745	-11.7526	6.84916e-32	0.914937	0.901472	0.928602
PC2	I50.22	428.3	Heart failure with reduced EF [Systolic or combined heart failure]	circulatory system	30	24743	10297	289	-0.0677781	0.0149468	-0.0970732	-0.038483	-4.53463	5.7704e-06	0.934468	0.90749	0.962248	24879	10296	327	-0.0832519	0.0141391	-0.110964	-0.0555397	-5.88805	3.90769e-09	0.920119	0.894971	0.945974
PC2	I50.32	428.4	Heart failure with preserved EF [Diastolic heart failure]	circulatory system	30	24743	10297	255	-0.213744	0.0175198	-0.248082	-0.179406	-12.2002	3.10139e-34	0.807555	0.780296	0.835766	24879	10296	318	-0.147296	0.015726	-0.178119	-0.116474	-9.36644	7.50199e-21	0.863038	0.836843	0.890053
PC2	R09.89	429.3	Symptoms involving cardiovascular system	circulatory system	30	24743	10297	465	-0.161047	0.0122544	-0.185065	-0.137029	-13.142	1.89167e-39	0.851252	0.83105	0.871945	24879	10296	491	-0.148652	0.0117558	-0.171693	-0.125611	-12.645	1.19156e-36	0.861869	0.842238	0.881958
PC2	I60.9	430.1	Subarachnoid hemorrhage	circulatory system	30	24743	10297	46	-0.190366	0.0364028	-0.261714	-0.119017	-5.22942	1.70047e-07	0.826657	0.769731	0.887792	24879	10296	54	-0.147328	0.0334005	-0.212792	-0.0818645	-4.41096	1.02911e-05	0.863011	0.808324	0.921397
PC2	I67.2	433.12	Cerebral atherosclerosis	circulatory system	30	24743	10297	64	-0.245308	0.0351924	-0.314284	-0.176332	-6.97048	3.15862e-12	0.782463	0.730312	0.838339	24879	10296	106	-0.138131	0.0259169	-0.188927	-0.0873347	-5.32976	9.83426e-08	0.870985	0.827847	0.91637
PC2	I63.9	433.21	Cerebral artery occlusion, with cerebral infarction	circulatory system	30	24743	10297	301	-0.104046	0.0147599	-0.132975	-0.0751175	-7.04924	1.79895e-12	0.901183	0.875487	0.927635	24879	10296	292	-0.110946	0.0149458	-0.14024	-0.0816531	-7.42324	1.14291e-13	0.894987	0.86915	0.921592
PC2	I70.0	440.9	Atherosclerosis of aorta	circulatory system	30	24743	10297	235	-0.152067	0.0171271	-0.185635	-0.118498	-8.87871	6.76392e-19	0.858931	0.830577	0.888254	24879	10296	246	-0.0891449	0.0169112	-0.12229	-0.0559996	-5.27136	1.35414e-07	0.914713	0.884892	0.945539
PC2	I73.9	443.9	Peripheral vascular disease, unspecified	circulatory system	30	24743	10297	414	-0.129471	0.0128672	-0.154691	-0.104252	-10.0622	8.11996e-24	0.87856	0.85668	0.900998	24879	10296	400	-0.090763	0.0132734	-0.116778	-0.0647476	-6.83796	8.03285e-12	0.913234	0.889782	0.937304
PC2	I74.3	444.1	Arterial embolism and thrombosis of lower extremity artery	circulatory system	30	24743	10297	81	-0.132435	0.0271967	-0.185739	-0.0791304	-4.86953	1.11865e-06	0.87596	0.83049	0.923919	24879	10296	80	-0.156034	0.0279863	-0.210886	-0.101181	-5.57535	2.47036e-08	0.85553	0.809867	0.903769
PC2	I77.810	447.7	Aortic ectasia	circulatory system	30	24743	10297	165	-0.0958939	0.0210089	-0.137071	-0.0547172	-4.56444	5.00827e-06	0.90856	0.871909	0.946753	24879	10296	213	-0.109042	0.0177799	-0.14389	-0.0741945	-6.13291	8.62875e-10	0.896692	0.865983	0.928491
PC2	I81	452	Other venous embolism and thrombosis	circulatory system	30	24743	10297	75	-0.167502	0.0280873	-0.222552	-0.112452	-5.96361	2.46719e-09	0.845775	0.800474	0.893641	24879	10296	98	-0.161484	0.0251498	-0.210777	-0.112191	-6.42087	1.35496e-10	0.85088	0.809955	0.893873
PC2	I82.409	452.2	Deep vein thrombosis [DVT]	circulatory system	30	24743	10297	340	-0.148206	0.0135004	-0.174666	-0.121746	-10.9779	4.88032e-28	0.862253	0.839737	0.885373	24879	10296	404	-0.128359	0.0125527	-0.152962	-0.103757	-10.2256	1.5222e-24	0.879537	0.858162	0.901445
PC2	I95.9	458.9	Hypotension NOS	circulatory system	30	24743	10297	628	-0.146812	0.0101185	-0.166644	-0.12698	-14.5093	1.05869e-47	0.863456	0.846501	0.880751	24879	10296	628	-0.150578	0.0102113	-0.170592	-0.130564	-14.7462	3.25405e-49	0.860211	0.843166	0.8776
PC2	J18.9	480	Pneumonia	respiratory	30	24743	10297	920	-0.138103	0.00854131	-0.154844	-0.121362	-16.1688	8.36722e-59	0.871009	0.856549	0.885713	24879	10296	1035	-0.122467	0.00806053	-0.138266	-0.106669	-15.1935	3.90796e-52	0.884735	0.870867	0.898823
PC2	J18.1	480.11	Pneumococcal pneumonia	respiratory	30	24743	10297	109	-0.186452	0.0243481	-0.234173	-0.13873	-7.65774	1.89226e-14	0.829899	0.791225	0.870463	24879	10296	122	-0.221169	0.0234355	-0.267102	-0.175236	-9.43735	3.82327e-21	0.801581	0.765595	0.839259
PC2	J44.9	496	Chronic airway obstruction	respiratory	30	24743	10297	786	-0.0745065	0.00940254	-0.0929351	-0.0560778	-7.92408	2.29843e-15	0.928201	0.911253	0.945466	24879	10296	926	-0.0894495	0.00884778	-0.106791	-0.0721081	-10.1098	4.99763e-24	0.914434	0.898714	0.93043
PC2	J43.9	496.1	Emphysema	respiratory	30	24743	10297	419	-0.1079	0.0125971	-0.13259	-0.0832106	-8.56552	1.07591e-17	0.897717	0.875824	0.920157	24879	10296	454	-0.0653811	0.0121624	-0.089219	-0.0415432	-5.37567	7.62974e-08	0.93671	0.914645	0.959308
PC2	J44.1	496.21	Obstructive chronic bronchitis	respiratory	30	24743	10297	136	-0.101424	0.022112	-0.144763	-0.0580853	-4.58683	4.50017e-06	0.90355	0.865228	0.943569	24879	10296	127	-0.144445	0.0235022	-0.190509	-0.0983815	-6.14601	7.94562e-10	0.865502	0.826539	0.906303
PC2	J47.9	496.3	Bronchiectasis	respiratory	30	24743	10297	230	-0.138978	0.017015	-0.172327	-0.105629	-8.16798	3.136e-16	0.870247	0.841704	0.899758	24879	10296	207	-0.0878254	0.0181583	-0.123415	-0.0522357	-4.83664	1.3205e-06	0.915921	0.883897	0.949105
PC2	J69.0	501	Pneumonitis due to inhalation of food or vomitus	respiratory	30	24743	10297	248	-0.146676	0.0158786	-0.177797	-0.115555	-9.23736	2.52647e-20	0.863574	0.837112	0.890872	24879	10296	220	-0.136046	0.0169085	-0.169186	-0.102906	-8.04602	8.55331e-16	0.872803	0.844352	0.902212
PC2	J84.10	502	Postinflammatory pulmonary fibrosis	respiratory	30	24743	10297	333	-0.154179	0.0140402	-0.181697	-0.126661	-10.9813	4.70357e-28	0.857119	0.833854	0.881033	24879	10296	398	-0.127737	0.0130992	-0.153411	-0.102063	-9.75152	1.81726e-22	0.880085	0.857777	0.902973
PC2	J81.1	503	Pulmonary congestion and hypostasis	respiratory	30	24743	10297	494	-0.168715	0.0115528	-0.191358	-0.146072	-14.6038	2.65533e-48	0.84475	0.825837	0.864096	24879	10296	513	-0.170409	0.011433	-0.192817	-0.148	-14.905	3.05657e-50	0.84332	0.824633	0.862431
PC2	J84.9	504	Other alveolar and parietoalveolar pneumonopathy	respiratory	30	24743	10297	294	-0.28277	0.0165372	-0.315182	-0.250357	-17.099	1.50938e-65	0.753693	0.729656	0.778522	24879	10296	371	-0.284651	0.0153488	-0.314734	-0.254567	-18.5454	8.87563e-77	0.752277	0.729983	0.775252
PC2	J84.112	504.1	Idiopathic fibrosing alveolitis	respiratory	30	24743	10297	71	-0.381322	0.0366898	-0.453233	-0.309411	-10.3931	2.66476e-25	0.682958	0.63557	0.733879	24879	10296	85	-0.379959	0.0350602	-0.448676	-0.311242	-10.8373	2.29075e-27	0.683889	0.638473	0.732536
PC2	J81.0	505	Other pulmonary inflamation or edema	respiratory	30	24743	10297	318	-0.182432	0.014515	-0.210881	-0.153983	-12.5685	3.14625e-36	0.833241	0.80987	0.857286	24879	10296	375	-0.196703	0.0134842	-0.223132	-0.170275	-14.5877	3.36584e-48	0.821434	0.800009	0.843433
PC2	J93.9	506	Empyema and pneumothorax	respiratory	30	24743	10297	317	-0.124609	0.0141733	-0.152388	-0.0968298	-8.7918	1.47182e-18	0.882842	0.858655	0.907711	24879	10296	308	-0.131991	0.0144636	-0.160339	-0.103642	-9.12568	7.12843e-20	0.876349	0.851855	0.901548
PC2	J90	507	Pleurisy; pleural effusion	respiratory	30	24743	10297	1074	-0.195447	0.00835528	-0.211823	-0.179071	-23.3921	5.1483e-121	0.822467	0.809108	0.836046	24879	10296	1104	-0.196695	0.00825011	-0.212865	-0.180525	-23.8415	1.2414e-125	0.821441	0.808265	0.834832
PC2	J98.11	508	Pulmonary collapse; interstitial and compensatory emphysema	respiratory	30	24743	10297	1905	-0.124926	0.00613801	-0.136956	-0.112896	-20.3528	4.38323e-92	0.882562	0.872009	0.893244	24879	10296	1990	-0.123333	0.00602347	-0.135139	-0.111527	-20.4754	3.56822e-93	0.883969	0.873595	0.894467
PC2	J96.01	509.1	Respiratory failure	respiratory	30	24743	10297	562	-0.200596	0.010942	-0.222042	-0.17915	-18.3326	4.54633e-75	0.818243	0.800882	0.835981	24879	10296	606	-0.178298	0.010525	-0.198927	-0.15767	-16.9405	2.26363e-64	0.836693	0.81961	0.854132
PC2	J80	509.2	Respiratory insufficiency	respiratory	30	24743	10297	84	-0.283211	0.0282835	-0.338646	-0.227776	-10.0133	1.33246e-23	0.753361	0.712735	0.796302	24879	10296	113	-0.160926	0.0232646	-0.206524	-0.115328	-6.91721	4.6062e-12	0.851355	0.813407	0.891074
PC2	J95.821	509.3	Pulmonary insufficiency or respiratory failure following trauma and surgery	respiratory	30	24743	10297	169	-0.10119	0.0192412	-0.138902	-0.0634778	-5.25902	1.44828e-07	0.903761	0.870313	0.938495	24879	10296	181	-0.0951529	0.018817	-0.132034	-0.0582723	-5.05675	4.2646e-07	0.909234	0.876312	0.943393
PC2	Z99.11	509.8	Dependence on respirator [Ventilator] or supplemental oxygen	respiratory	30	24743	10297	281	-0.180369	0.0148834	-0.20954	-0.151198	-12.1188	8.3983e-34	0.834962	0.810957	0.859677	24879	10296	287	-0.155478	0.0146698	-0.18423	-0.126725	-10.5985	3.02919e-26	0.856006	0.831744	0.880976
PC2	J98.4	510	Other diseases of lung	respiratory	30	24743	10297	853	-0.0737763	0.00880837	-0.0910404	-0.0565122	-8.3757	5.48955e-17	0.928879	0.912981	0.945055	24879	10296	950	-0.0494678	0.00846278	-0.0660545	-0.032881	-5.84533	5.05559e-09	0.951736	0.93608	0.967654
PC2	Z94.2	510.2	Lung transplant	respiratory	30	24743	10297	169	-0.198339	0.0197806	-0.237109	-0.15957	-10.027	1.16034e-23	0.820092	0.788906	0.85251	24879	10296	254	-0.16221	0.0161155	-0.193796	-0.130624	-10.0654	7.8534e-24	0.850263	0.823826	0.877548
PC2	R06.02	512.7	Shortness of breath	respiratory	30	24743	10297	1790	-0.0846207	0.00623896	-0.0968489	-0.0723926	-13.5633	6.61274e-42	0.918861	0.907693	0.930166	24879	10296	1867	-0.0814153	0.00613677	-0.0934431	-0.0693874	-13.2668	3.60692e-40	0.921811	0.91079	0.932965
PC2	R06.09	512.9	Other dyspnea	respiratory	30	24743	10297	699	-0.0954665	0.00963628	-0.114353	-0.0765797	-9.90699	3.88172e-23	0.908949	0.891943	0.926279	24879	10296	756	-0.0604926	0.00947011	-0.0790537	-0.0419315	-6.38774	1.68357e-10	0.941301	0.92399	0.958935
PC2	R06.82	513.4	Hyperventilation	respiratory	30	24743	10297	71	-0.195481	0.0294011	-0.253106	-0.137856	-6.64876	2.95568e-11	0.822439	0.776386	0.871224	24879	10296	55	-0.232986	0.0349903	-0.301566	-0.164406	-6.65858	2.76487e-11	0.792165	0.739659	0.848397
PC2	J98.6	513.8	Disorders of diaphragm	respiratory	30	24743	10297	121	-0.143937	0.022756	-0.188538	-0.099336	-6.32523	2.52858e-10	0.865942	0.828169	0.905438	24879	10296	127	-0.130611	0.0230155	-0.17572	-0.0855009	-5.67488	1.38782e-08	0.877559	0.838853	0.918052
PC2	R91.8	514	Abnormal findings examination of lungs	respiratory	30	24743	10297	2109	-0.0993287	0.0059036	-0.110899	-0.0877578	-16.8251	1.59748e-63	0.905445	0.895029	0.915983	24879	10296	2411	-0.087106	0.00556923	-0.0980215	-0.0761905	-15.6406	3.85237e-55	0.91658	0.906629	0.92664
PC2	K21.9	530.11	GERD	digestive	30	24743	10297	2235	-0.0435861	0.00555895	-0.0544814	-0.0326908	-7.84071	4.47992e-15	0.95735	0.946976	0.967838	24879	10296	2275	-0.0448635	0.00555742	-0.0557559	-0.0339712	-8.07272	6.87474e-16	0.956128	0.94577	0.966599
PC2	I85.00	530.2	Esophageal bleeding (varices/hemorrhage)	digestive	30	24743	10297	62	-0.15746	0.0312649	-0.218739	-0.0961824	-5.03633	4.74544e-07	0.854311	0.803532	0.908298	24879	10296	77	-0.176585	0.028726	-0.232887	-0.120283	-6.1472	7.88607e-10	0.838128	0.792243	0.88667
PC2	R13.10	532	Dysphagia	digestive	30	24743	10297	468	-0.103675	0.0117366	-0.126678	-0.0806713	-8.83346	1.01489e-18	0.901519	0.881018	0.922497	24879	10296	375	-0.0940151	0.0130808	-0.119653	-0.0683773	-7.18729	6.60917e-13	0.910269	0.887228	0.933908
PC2	K31.89	537	Other disorders of stomach and duodenum	digestive	30	24743	10297	255	-0.0988328	0.0154728	-0.129159	-0.0685066	-6.3875	1.68618e-10	0.905894	0.878834	0.933787	24879	10296	266	-0.0690502	0.0153639	-0.0991628	-0.0389376	-4.49432	6.97916e-06	0.93328	0.905595	0.961811
PC2	K56.7	560.1	Paralytic ileus	digestive	30	24743	10297	329	-0.0838596	0.0136827	-0.110677	-0.057042	-6.12886	8.85084e-10	0.91956	0.895228	0.944554	24879	10296	335	-0.0719607	0.0136745	-0.0987622	-0.0451591	-5.26239	1.42195e-07	0.930568	0.905958	0.955845
PC2	K57.92	562.2	Diverticulitis	digestive	30	24743	10297	301	0.112034	0.0154569	0.0817391	0.142329	7.24816	4.2246e-13	1.11855	1.08517	1.15296	24879	10296	294	0.102264	0.0155491	0.0717884	0.13274	6.57684	4.80545e-11	1.10768	1.07443	1.14195
PC2	K63.89	569	Other disorders of intestine	digestive	30	24743	10297	507	-0.060166	0.0111622	-0.0820435	-0.0382885	-5.39017	7.03914e-08	0.941608	0.921232	0.962435	24879	10296	542	-0.0528242	0.0108223	-0.0740355	-0.0316129	-4.88105	1.05523e-06	0.948547	0.928639	0.968882
PC2	K91.89	569.2	Gastrointestinal complications	digestive	30	24743	10297	119	-0.109914	0.0227326	-0.154469	-0.0653591	-4.83509	1.33083e-06	0.895911	0.85687	0.936731	24879	10296	154	-0.11925	0.0197147	-0.15789	-0.0806099	-6.0488	1.45931e-09	0.887586	0.853944	0.922553
PC2	K74.60	571.51	Cirrhosis of liver without mention of alcohol	digestive	30	24743	10297	321	-0.135106	0.0138839	-0.162318	-0.107894	-9.73115	2.22077e-22	0.873623	0.850171	0.897723	24879	10296	401	-0.142346	0.0125137	-0.166873	-0.11782	-11.3752	5.55561e-30	0.867321	0.846307	0.888856
PC2	K72.90	571.8	Liver abscess and sequelae of chronic liver disease	digestive	30	24743	10297	125	-0.213249	0.0220356	-0.256438	-0.17006	-9.67748	3.7586e-22	0.807955	0.773803	0.843614	24879	10296	104	-0.194345	0.0242327	-0.241841	-0.14685	-8.01997	1.05773e-15	0.823374	0.785181	0.863423
PC2	K76.6	571.81	Portal hypertension	digestive	30	24743	10297	116	-0.203833	0.022916	-0.248748	-0.158919	-8.89482	5.85118e-19	0.815598	0.779777	0.853065	24879	10296	143	-0.169681	0.0209276	-0.210699	-0.128664	-8.10802	5.14521e-16	0.843934	0.810018	0.879269
PC2	R18.8	572	Ascites (non malignant)	digestive	30	24743	10297	631	-0.138923	0.0100664	-0.158653	-0.119193	-13.8007	2.52447e-43	0.870295	0.853292	0.887636	24879	10296	670	-0.124525	0.00978462	-0.143702	-0.105347	-12.7266	4.20892e-37	0.882916	0.866146	0.900012
PC2	Z94.4	573.2	Liver replaced by transplant	digestive	30	24743	10297	216	-0.0743875	0.0168678	-0.107448	-0.0413273	-4.41004	1.03352e-05	0.928312	0.898123	0.959515	24879	10296	209	-0.0859955	0.0174172	-0.120133	-0.0518584	-4.93739	7.91731e-07	0.917598	0.886803	0.949463
PC2	K72.00	573.4	Acute and subacute necrosis of liver	digestive	30	24743	10297	126	-0.194349	0.0222015	-0.237863	-0.150835	-8.75386	2.0618e-18	0.823371	0.788311	0.85999	24879	10296	128	-0.212809	0.0218181	-0.255571	-0.170046	-9.75376	1.77754e-22	0.808311	0.774474	0.843626
PC2	R17	573.5	Jaundice (not of newborn)	digestive	30	24743	10297	114	-0.129703	0.0230866	-0.174952	-0.0844546	-5.61813	1.9303e-08	0.878356	0.839497	0.919013	24879	10296	115	-0.108275	0.0228452	-0.153051	-0.0634994	-4.73952	2.1423e-06	0.897381	0.858086	0.938475
PC2	R74.0	573.6	Nonspecific elevation of levels of transaminase or lactic acid dehydrogenase [LDH]	digestive	30	24743	10297	123	-0.114816	0.0219352	-0.157808	-0.0718236	-5.23432	1.65597e-07	0.89153	0.854014	0.930695	24879	10296	114	-0.142512	0.023045	-0.18768	-0.0973451	-6.18411	6.24554e-10	0.867177	0.82888	0.907243
PC2	R94.5	573.7	Abnormal results of function study of liver	digestive	30	24743	10297	151	-0.158141	0.0199479	-0.197238	-0.119044	-7.9277	2.23244e-15	0.853729	0.820995	0.887769	24879	10296	146	-0.174432	0.0203663	-0.214349	-0.134514	-8.56471	1.08344e-17	0.839934	0.807067	0.87414
PC2	K83.1	575.2	Obstruction of bile duct	digestive	30	24743	10297	131	-0.105643	0.0222377	-0.149228	-0.0620577	-4.75061	2.02801e-06	0.899746	0.861373	0.939829	24879	10296	120	-0.162662	0.0229151	-0.207575	-0.11775	-7.09848	1.26134e-12	0.849878	0.812552	0.888919
PC2	K82.8	575.7	Other disorders of gallbladder	digestive	30	24743	10297	146	-0.0936978	0.0204305	-0.133741	-0.0536548	-4.58618	4.51436e-06	0.910558	0.874817	0.947759	24879	10296	156	-0.122235	0.0199449	-0.161326	-0.0831437	-6.12862	8.86428e-10	0.88494	0.851014	0.920219
PC2	K83.8	575.8	Other disorders of biliary tract	digestive	30	24743	10297	179	-0.0843067	0.0186054	-0.120773	-0.0478408	-4.53131	5.86202e-06	0.919149	0.886235	0.953286	24879	10296	194	-0.0848732	0.0179881	-0.120129	-0.0496172	-4.7183	2.37819e-06	0.918629	0.886806	0.951594
PC2	K86.89	577	Diseases of pancreas	digestive	30	24743	10297	184	-0.114285	0.0185194	-0.150583	-0.0779881	-6.17113	6.78055e-10	0.892003	0.860207	0.924975	24879	10296	222	-0.11995	0.0168392	-0.152954	-0.0869458	-7.12327	1.05394e-12	0.886965	0.858169	0.916727
PC2	K92.2	578.9	Hemorrhage of gastrointestinal tract	digestive	30	24743	10297	303	-0.115007	0.0144493	-0.143327	-0.0866868	-7.95934	1.72966e-15	0.89136	0.866471	0.916964	24879	10296	316	-0.0829999	0.0141356	-0.110705	-0.0552948	-5.87172	4.31308e-09	0.920351	0.895203	0.946206
PC2	R16.1	579.2	Splenomegaly	digestive	30	24743	10297	153	-0.106449	0.0199157	-0.145483	-0.0674151	-5.34499	9.04217e-08	0.899021	0.864605	0.934807	24879	10296	205	-0.127856	0.0172719	-0.161708	-0.0940036	-7.40255	1.33595e-13	0.87998	0.85069	0.91028
PC2	N17.9	585.1	Acute renal failure	genitourinary	30	24743	10297	1285	-0.121892	0.00727461	-0.13615	-0.107634	-16.7558	5.13828e-63	0.885244	0.872712	0.897956	24879	10296	1398	-0.11002	0.00709104	-0.123919	-0.0961223	-15.5154	2.72848e-54	0.895816	0.883452	0.908353
PC2	N18.9	585.3	Chronic renal failure [CKD]	genitourinary	30	24743	10297	787	-0.0974331	0.00921018	-0.115485	-0.0793815	-10.5788	3.7354e-26	0.907163	0.890934	0.923688	24879	10296	866	-0.0982303	0.00896496	-0.115801	-0.0806592	-10.9571	6.14185e-28	0.90644	0.890652	0.922508
PC2	N18.6	585.32	End stage renal disease	genitourinary	30	24743	10297	390	-0.157442	0.0126421	-0.18222	-0.132664	-12.4537	1.3343e-35	0.854327	0.833418	0.87576	24879	10296	363	-0.173675	0.013313	-0.199768	-0.147582	-13.0456	6.73682e-39	0.84057	0.818921	0.862792
PC2	N18.4	585.34	Chronic Kidney Disease, Stage IV	genitourinary	30	24743	10297	149	-0.0993727	0.0203925	-0.139341	-0.0594042	-4.87301	1.09911e-06	0.905405	0.869931	0.942326	24879	10296	182	-0.128896	0.0196115	-0.167334	-0.0904586	-6.5725	4.94763e-11	0.879065	0.845917	0.913512
PC2	Z94.0	587	Kidney replaced by transpant	genitourinary	30	24743	10297	186	-0.146804	0.0179024	-0.181892	-0.111716	-8.20023	2.39937e-16	0.863463	0.833691	0.894298	24879	10296	239	-0.11335	0.0161738	-0.14505	-0.0816499	-7.00826	2.41294e-12	0.892838	0.864979	0.921595
PC2	N25.81	588.2	Secondary hyperparathyroidism (of renal origin)	genitourinary	30	24743	10297	101	-0.221751	0.0254636	-0.271659	-0.171843	-8.70854	3.07801e-18	0.801115	0.762114	0.842111	24879	10296	116	-0.247624	0.0235776	-0.293835	-0.201413	-10.5025	8.40874e-26	0.780653	0.745399	0.817575
PC2	N39.0	591	Urinary tract infection	genitourinary	30	24743	10297	788	-0.0438101	0.00902404	-0.0614969	-0.0261233	-4.85482	1.20499e-06	0.957136	0.940356	0.974215	24879	10296	763	-0.0491204	0.00924056	-0.0672315	-0.0310092	-5.31574	1.06227e-07	0.952067	0.934979	0.969467
PC2	N20.0	594.1	Calculus of kidney	genitourinary	30	24743	10297	758	0.0530359	0.00973899	0.0339479	0.072124	5.44573	5.15925e-08	1.05447	1.03453	1.07479	24879	10296	669	0.0535914	0.0104249	0.0331591	0.0740237	5.14073	2.73669e-07	1.05505	1.03371	1.07683
PC2	N20.1	594.3	Calculus of ureter	genitourinary	30	24743	10297	185	0.104184	0.0206911	0.0636302	0.144738	5.0352	4.77341e-07	1.1098	1.0657	1.15574	24879	10296	152	0.118768	0.0231319	0.0734307	0.164106	5.1344	2.83052e-07	1.12611	1.07619	1.17834
PC2	R34	599.6	Oliguria and anuria	genitourinary	30	24743	10297	46	-0.173175	0.0373642	-0.246407	-0.0999424	-4.63478	3.57317e-06	0.840991	0.781604	0.90489	24879	10296	89	-0.220931	0.0263333	-0.272543	-0.169318	-8.38977	4.87088e-17	0.801772	0.761441	0.84424
PC2	L08.9	686	Other local infections of skin and subcutaneous tissue	dermatologic	30	24743	10297	68	-0.146146	0.0290642	-0.203111	-0.0891817	-5.02841	4.94575e-07	0.864031	0.816188	0.914679	24879	10296	70	-0.153368	0.0292433	-0.210684	-0.0960519	-5.24454	1.56676e-07	0.857814	0.81003	0.908417
PC2	D86.9	697	Sarcoidosis	dermatologic	30	24743	10297	218	-0.0894435	0.0168408	-0.122451	-0.0564362	-5.31112	1.08951e-07	0.91444	0.884749	0.945127	24879	10296	228	-0.0999716	0.0166019	-0.132511	-0.0674324	-6.02168	1.72617e-09	0.904863	0.875893	0.934791
PC2	M79.89	729	Other disorders of soft tissues	musculoskeletal	30	24743	10297	508	-0.0850028	0.0110891	-0.106737	-0.0632686	-7.66544	1.78217e-14	0.91851	0.898762	0.938691	24879	10296	588	-0.0692172	0.0103551	-0.0895129	-0.0489215	-6.68433	2.31981e-11	0.933124	0.914376	0.952256
PC2	R26.2	741.3	Difficulty in walking	musculoskeletal	30	24743	10297	67	-0.1871	0.03101	-0.247878	-0.126321	-6.03352	1.60431e-09	0.829361	0.780455	0.881332	24879	10296	92	-0.170966	0.0265559	-0.223015	-0.118918	-6.43797	1.21082e-10	0.84285	0.800103	0.887881
PC2	Q87.40	758	Chromosomal anomalies and genetic disorders	congenital anomalies	30	24743	10297	52	-0.258171	0.0359971	-0.328724	-0.187618	-7.17199	7.39142e-13	0.772463	0.719841	0.828931	24879	10296	53	-0.213855	0.035226	-0.282897	-0.144813	-6.07094	1.27166e-09	0.807466	0.753598	0.865184
PC2	R29.898	771	Musculoskeletal symptoms referable to limbs	symptoms	30	24743	10297	319	-0.0879765	0.0139519	-0.115322	-0.0606313	-6.3057	2.86901e-10	0.915782	0.891079	0.94117	24879	10296	286	-0.110434	0.0146365	-0.139121	-0.0817474	-7.54514	4.51816e-14	0.895445	0.870122	0.921505
PC2	R29.818	781	Symptoms involving nervous and musculoskeletal systems	symptoms	30	24743	10297	194	-0.0877374	0.0178363	-0.122696	-0.052779	-4.91905	8.69667e-07	0.916001	0.884533	0.94859	24879	10296	222	-0.128381	0.0165376	-0.160794	-0.0959679	-7.76296	8.29668e-15	0.879518	0.851467	0.908493
PC2	R60.0	782.3	Edema	symptoms	30	24743	10297	705	-0.135837	0.00960865	-0.15467	-0.117004	-14.1369	2.24827e-45	0.872985	0.856698	0.889581	24879	10296	806	-0.12476	0.00901732	-0.142434	-0.107087	-13.8356	1.55384e-43	0.882709	0.867245	0.898448
PC2	R50.9	783	Fever of unknown origin	symptoms	30	24743	10297	954	-0.0510041	0.00820673	-0.067089	-0.0349192	-6.21491	5.13554e-10	0.950275	0.935112	0.965683	24879	10296	1018	-0.0805016	0.00796099	-0.0961049	-0.0648984	-10.112	4.88703e-24	0.922653	0.908369	0.937163
PC2	R79.89	790.6	Other abnormal blood chemistry	symptoms	30	24743	10297	546	-0.0851664	0.0107404	-0.106217	-0.0641156	-7.92952	2.19986e-15	0.918359	0.899229	0.937897	24879	10296	537	-0.0805537	0.0108731	-0.101865	-0.0592429	-7.40855	1.27687e-13	0.922605	0.903152	0.942478
PC2	I96	791	Gangrene	symptoms	30	24743	10297	72	-0.20895	0.0292131	-0.266206	-0.151693	-7.1526	8.51481e-13	0.811436	0.766281	0.859252	24879	10296	49	-0.206582	0.035339	-0.275845	-0.137319	-5.84571	5.04399e-09	0.81336	0.75893	0.871692
PC2	R57.9	797	Shock	symptoms	30	24743	10297	126	-0.245847	0.0229648	-0.290858	-0.200837	-10.7054	9.60357e-27	0.782042	0.747622	0.818046	24879	10296	153	-0.244012	0.0214764	-0.286105	-0.201919	-11.3619	6.47428e-30	0.783478	0.751184	0.817161
PC2	R57.0	797.1	Cardiogenic shock	symptoms	30	24743	10297	151	-0.195112	0.0208256	-0.23593	-0.154295	-9.36886	7.33221e-21	0.822742	0.789836	0.857019	24879	10296	189	-0.141253	0.0183816	-0.17728	-0.105226	-7.68448	1.53625e-14	0.86827	0.837545	0.900121
PC2	R53.83	798	Malaise and fatigue	symptoms	30	24743	10297	882	-0.0716339	0.00854993	-0.0883915	-0.0548764	-8.37831	5.36953e-17	0.930872	0.915402	0.946602	24879	10296	873	-0.0707918	0.0085926	-0.087633	-0.0539506	-8.23869	1.74103e-16	0.931656	0.916097	0.947479
PC2	Y83.0	851	Complications of transplants and reattached limbs	injuries & poisonings	30	24743	10297	57	-0.152346	0.0320057	-0.215076	-0.0896164	-4.75998	1.93614e-06	0.858691	0.80648	0.914282	24879	10296	56	-0.156303	0.0327254	-0.220444	-0.0921625	-4.7762	1.78634e-06	0.8553	0.802163	0.911957
PC2	R65.20	994.2	Sepsis	injuries & poisonings	30	24743	10297	253	-0.157427	0.0156415	-0.188084	-0.12677	-10.0647	7.91283e-24	0.854339	0.828545	0.880936	24879	10296	321	-0.111959	0.0138312	-0.139067	-0.0848501	-8.09467	5.74207e-16	0.894081	0.87017	0.91865
PC3	A41.9	38	Septicemia	infectious diseases	30	24743	10297	512	-0.127516	0.0105672	-0.148227	-0.106805	-12.0672	1.57418e-33	0.880279	0.862235	0.898701	24879	10296	526	-0.127052	0.0104816	-0.147595	-0.106508	-12.1214	8.13247e-34	0.880688	0.86278	0.898968
PC3	R78.81	38.3	Bacteremia	infectious diseases	30	24743	10297	332	-0.122651	0.0129189	-0.147972	-0.0973307	-9.49396	2.22424e-21	0.884572	0.862455	0.907256	24879	10296	346	-0.124083	0.0130359	-0.149633	-0.0985328	-9.51852	1.75655e-21	0.883307	0.861024	0.906166
PC3	B95.2	41.2	Streptococcus infection	infectious diseases	30	24743	10297	132	-0.116021	0.0207847	-0.156758	-0.0752838	-5.58205	2.37705e-08	0.890457	0.854911	0.92748	24879	10296	133	-0.11645	0.0214494	-0.15849	-0.0744095	-5.42903	5.66597e-08	0.890075	0.853432	0.928292
PC3	B96.20	41.4	E. coli	infectious diseases	30	24743	10297	137	-0.147688	0.0205665	-0.187998	-0.107379	-7.18101	6.91998e-13	0.8627	0.828616	0.898185	24879	10296	161	-0.152662	0.0190098	-0.189921	-0.115404	-8.03071	9.69126e-16	0.85842	0.827025	0.891006
PC3	B19.20	70.3	Viral hepatitis C	infectious diseases	30	24743	10297	173	-0.123231	0.0184557	-0.159403	-0.0870583	-6.6771	2.43715e-11	0.88406	0.852652	0.916624	24879	10296	218	-0.114564	0.0164747	-0.146854	-0.0822744	-6.95395	3.55207e-12	0.891755	0.86342	0.921019
PC3	K68.11	80	Postoperative infection	infectious diseases	30	24743	10297	194	-0.146048	0.0173431	-0.18004	-0.112056	-8.42107	3.73058e-17	0.864116	0.835237	0.893994	24879	10296	208	-0.147357	0.0169005	-0.180481	-0.114232	-8.71906	2.80525e-18	0.862986	0.834869	0.892051
PC3	B37.0	112	Candidiasis	infectious diseases	30	24743	10297	114	-0.105124	0.0210212	-0.146324	-0.0639229	-5.00084	5.70808e-07	0.900213	0.863877	0.938077	24879	10296	119	-0.105147	0.0206649	-0.14565	-0.0646447	-5.0882	3.61478e-07	0.900192	0.864461	0.9374
PC3	C61	185	Cancer of prostate	neoplasms	30	24743	10297	470	-0.0506624	0.0114395	-0.0730835	-0.0282413	-4.42871	9.47978e-06	0.9506	0.929523	0.972154	24879	10296	653	-0.0499311	0.0099894	-0.06951	-0.0303523	-4.99841	5.78041e-07	0.951295	0.932851	0.970104
PC3	D25.9	218.1	Uterine leiomyoma	neoplasms	30	24743	10297	192	-0.112782	0.0169771	-0.146057	-0.0795078	-6.64319	3.0697e-11	0.893345	0.864108	0.923571	24879	10296	195	-0.0986393	0.0168905	-0.131744	-0.0655344	-5.83992	5.22274e-09	0.906069	0.876565	0.936567
PC3	E03.9	244.4	Hypothyroidism NOS	endocrine/metabolic	30	24743	10297	1019	-0.0507183	0.00741473	-0.0652509	-0.0361857	-6.84021	7.90799e-12	0.950546	0.936832	0.964461	24879	10296	1058	-0.0550362	0.00724397	-0.0692341	-0.0408383	-7.59752	3.01868e-14	0.946451	0.933108	0.959984
PC3	E09.9	249	Secondary diabetes mellitus	endocrine/metabolic	30	24743	10297	139	-0.108503	0.0196996	-0.147113	-0.0698925	-5.50788	3.63174e-08	0.897176	0.863196	0.932494	24879	10296	163	-0.104429	0.0189241	-0.14152	-0.0673385	-5.51831	3.42275e-08	0.900839	0.868038	0.934879
PC3	E11.9	250.2	Type 2 diabetes	endocrine/metabolic	30	24743	10297	1612	-0.109816	0.00609798	-0.121767	-0.0978638	-18.0085	1.67046e-72	0.895999	0.885354	0.906772	24879	10296	1749	-0.102585	0.00587039	-0.114091	-0.0910792	-17.475	2.22241e-68	0.902502	0.892177	0.912945
PC3	E11.22	250.22	Type 2 diabetes with renal manifestations	endocrine/metabolic	30	24743	10297	251	-0.123079	0.0152282	-0.152926	-0.0932328	-8.08234	6.35336e-16	0.884193	0.858193	0.910981	24879	10296	328	-0.125543	0.0137047	-0.152404	-0.0986823	-9.16056	5.16265e-20	0.882018	0.858641	0.90603
PC3	E11.40	250.24	Type 2 diabetes with neurological manifestations	endocrine/metabolic	30	24743	10297	100	-0.145864	0.0233002	-0.191531	-0.100196	-6.26019	3.84498e-10	0.864275	0.825694	0.90466	24879	10296	121	-0.120567	0.0227983	-0.16525	-0.0758827	-5.2884	1.23389e-07	0.886418	0.847681	0.926925
PC3	R73.9	250.42	Other abnormal glucose	endocrine/metabolic	30	24743	10297	509	-0.115928	0.01026	-0.136037	-0.0958189	-11.2991	1.3262e-29	0.890539	0.87281	0.908629	24879	10296	472	-0.128112	0.0109698	-0.149612	-0.106611	-11.6785	1.64105e-31	0.879755	0.861042	0.898875
PC3	E27.8	255	Disorders of adrenal glands	endocrine/metabolic	30	24743	10297	82	-0.147573	0.0262759	-0.199073	-0.0960732	-5.61628	1.95108e-08	0.862799	0.81949	0.908398	24879	10296	78	-0.150283	0.0260257	-0.201292	-0.0992732	-5.7744	7.72284e-09	0.860465	0.817674	0.905495
PC3	E46	260	Protein-calorie malnutrition	endocrine/metabolic	30	24743	10297	398	-0.0738514	0.0118385	-0.0970545	-0.0506483	-6.23822	4.42567e-10	0.92881	0.907507	0.950613	24879	10296	406	-0.10026	0.0119003	-0.123584	-0.0769363	-8.42506	3.60568e-17	0.904602	0.883747	0.925949
PC3	E43	260.2	severe protein-calorie malnutrition	endocrine/metabolic	30	24743	10297	542	-0.084709	0.0100248	-0.104357	-0.0650606	-8.4499	2.91551e-17	0.91878	0.900903	0.937011	24879	10296	517	-0.047802	0.0102911	-0.0679722	-0.0276319	-4.64499	3.40086e-06	0.953323	0.934286	0.972746
PC3	E55.9	261.4	Vitamin D deficiency	endocrine/metabolic	30	24743	10297	348	-0.0849008	0.0124122	-0.109228	-0.0605734	-6.84012	7.91292e-12	0.918603	0.896526	0.941225	24879	10296	306	-0.0718646	0.0132465	-0.0978273	-0.0459019	-5.42516	5.79022e-08	0.930657	0.906805	0.955136
PC3	R73.03	271.3	Intestinal disaccharidase deficiencies and disaccharide malabsorption	endocrine/metabolic	30	24743	10297	345	-0.0963771	0.0123009	-0.120486	-0.0722679	-7.83499	4.6887e-15	0.908121	0.886489	0.930282	24879	10296	383	-0.144638	0.0120185	-0.168194	-0.121082	-12.0346	2.33673e-33	0.865335	0.84519	0.885961
PC3	E78.5	272.1	Hyperlipidemia	endocrine/metabolic	30	24743	10297	2387	-0.0825366	0.0051294	-0.09259	-0.0724831	-16.0909	2.95563e-58	0.920778	0.911567	0.930081	24879	10296	2442	-0.0638585	0.00508194	-0.0738189	-0.0538981	-12.5658	3.25653e-36	0.938138	0.92884	0.947529
PC3	E78.00	272.11	Hypercholesterolemia	endocrine/metabolic	30	24743	10297	871	-0.0441905	0.00808309	-0.0600331	-0.028348	-5.46703	4.57629e-08	0.956772	0.941733	0.97205	24879	10296	865	-0.0672667	0.00811257	-0.0831671	-0.0513664	-8.29166	1.11676e-16	0.934946	0.920197	0.949931
PC3	E78.2	272.13	Mixed hyperlipidemia	endocrine/metabolic	30	24743	10297	705	-0.0678166	0.00893625	-0.0853313	-0.0503019	-7.58894	3.22544e-14	0.934432	0.918208	0.950942	24879	10296	800	-0.0734456	0.00842377	-0.0899558	-0.0569353	-8.71885	2.81049e-18	0.929187	0.913972	0.944655
PC3	M10.9	274.1	Gout	endocrine/metabolic	30	24743	10297	330	-0.0695445	0.0134266	-0.0958601	-0.0432289	-5.17962	2.22339e-07	0.932819	0.908591	0.957692	24879	10296	341	-0.109715	0.0135362	-0.136246	-0.083185	-8.10533	5.26023e-16	0.896089	0.872628	0.920181
PC3	E83.42	275.3	Disorders of magnesium metabolism	endocrine/metabolic	30	24743	10297	539	-0.075792	0.00995004	-0.0952937	-0.0562903	-7.61725	2.59131e-14	0.927009	0.909106	0.945265	24879	10296	526	-0.101396	0.0100544	-0.121102	-0.0816901	-10.0848	6.44892e-24	0.903575	0.885943	0.921558
PC3	E83.39	275.53	Disorders of phosphorus metabolism	endocrine/metabolic	30	24743	10297	377	-0.0842292	0.0121425	-0.108028	-0.0604304	-6.93673	4.01279e-12	0.919221	0.897602	0.941359	24879	10296	341	-0.113332	0.0129578	-0.138729	-0.0879353	-8.74623	2.20608e-18	0.892854	0.870464	0.91582
PC3	E87.0	276.11	Hyperosmolality and/or hypernatremia	endocrine/metabolic	30	24743	10297	274	-0.117785	0.0144726	-0.146151	-0.0894191	-8.13847	4.00296e-16	0.888887	0.864028	0.914462	24879	10296	286	-0.120119	0.0141125	-0.147779	-0.0924586	-8.51151	1.71683e-17	0.886815	0.862622	0.911687
PC3	E87.1	276.12	Hyposmolality and/or hyponatremia	endocrine/metabolic	30	24743	10297	677	-0.07	0.00900529	-0.08765	-0.0523499	-7.7732	7.65258e-15	0.932394	0.916081	0.948997	24879	10296	681	-0.0835573	0.00911746	-0.101427	-0.0656874	-9.16454	4.9761e-20	0.919838	0.903547	0.936424
PC3	E87.5	276.13	Hyperpotassemia	endocrine/metabolic	30	24743	10297	483	-0.0984753	0.0111022	-0.120235	-0.0767153	-8.86989	7.32214e-19	0.906218	0.886712	0.926153	24879	10296	591	-0.107804	0.0101336	-0.127665	-0.0879424	-10.6382	1.97825e-26	0.897804	0.880148	0.915814
PC3	E87.6	276.14	Hypopotassemia	endocrine/metabolic	30	24743	10297	713	-0.087728	0.00884364	-0.105061	-0.0703947	-9.91989	3.41142e-23	0.91601	0.900269	0.932026	24879	10296	681	-0.11569	0.00904386	-0.133416	-0.0979643	-12.7921	1.81517e-37	0.890751	0.875101	0.906681
PC3	E87.2	276.41	Acidosis	endocrine/metabolic	30	24743	10297	474	-0.140434	0.0112346	-0.162453	-0.118415	-12.5002	7.44626e-36	0.868981	0.850056	0.888327	24879	10296	479	-0.123029	0.0112247	-0.145029	-0.101029	-10.9606	5.91072e-28	0.884238	0.864997	0.903907
PC3	E87.3	276.42	Alkalosis	endocrine/metabolic	30	24743	10297	125	-0.144664	0.0206675	-0.185171	-0.104156	-6.99958	2.56737e-12	0.865313	0.830962	0.901085	24879	10296	126	-0.130147	0.0210971	-0.171497	-0.0887977	-6.16897	6.87355e-10	0.877966	0.842403	0.915031
PC3	E86.0	276.5	Hypovolemia	endocrine/metabolic	30	24743	10297	558	-0.0944476	0.00998985	-0.114027	-0.0748679	-9.45436	3.25018e-21	0.909875	0.892234	0.927866	24879	10296	581	-0.0698954	0.00969064	-0.0888887	-0.0509021	-7.21267	5.48664e-13	0.932491	0.914947	0.950372
PC3	E87.70	276.6	Fluid overload	endocrine/metabolic	30	24743	10297	457	-0.0874033	0.0108995	-0.108766	-0.0660407	-8.01903	1.06585e-15	0.916307	0.89694	0.936093	24879	10296	437	-0.0923979	0.0113361	-0.114616	-0.0701796	-8.15078	3.61572e-16	0.911742	0.891708	0.932226
PC3	E66.9	278.1	Obesity	endocrine/metabolic	30	24743	10297	914	-0.156408	0.00790309	-0.171898	-0.140918	-19.7908	3.57657e-87	0.85521	0.842065	0.86856	24879	10296	991	-0.148083	0.00761687	-0.163012	-0.133154	-19.4414	3.44442e-84	0.86236	0.849581	0.87533
PC3	E66.01	278.11	Morbid obesity	endocrine/metabolic	30	24743	10297	432	-0.203849	0.0115693	-0.226524	-0.181173	-17.6197	1.73832e-69	0.815586	0.7973	0.834291	24879	10296	464	-0.220113	0.0115025	-0.242657	-0.197568	-19.1362	1.26247e-81	0.802428	0.78454	0.820724
PC3	D50.9	280.1	Iron deficiency anemias, unspecified or not due to blood loss	hematopoietic	30	24743	10297	535	-0.0666331	0.0100788	-0.0863871	-0.0468791	-6.61124	3.81115e-11	0.935538	0.917239	0.954203	24879	10296	542	-0.0762375	0.009993	-0.0958234	-0.0566516	-7.62909	2.3642e-14	0.926596	0.908624	0.944923
PC3	D64.9	285	Other anemias	hematopoietic	30	24743	10297	1908	-0.0863163	0.00556529	-0.0972241	-0.0754086	-15.5098	2.97973e-54	0.917304	0.907353	0.927365	24879	10296	1999	-0.0813746	0.00549298	-0.0921407	-0.0706086	-14.8143	1.18437e-49	0.921848	0.911977	0.931827
PC3	D62	285.1	Acute posthemorrhagic anemia	hematopoietic	30	24743	10297	576	-0.0821435	0.00974965	-0.101253	-0.0630346	-8.42528	3.5989e-17	0.92114	0.903705	0.938911	24879	10296	620	-0.114157	0.00963107	-0.133034	-0.0952806	-11.853	2.07607e-32	0.892118	0.875436	0.909118
PC3	D63.8	285.2	Anemia of chronic disease	hematopoietic	30	24743	10297	257	-0.0720813	0.0147447	-0.10098	-0.0431823	-4.88863	1.01539e-06	0.930455	0.903951	0.957737	24879	10296	224	-0.0963786	0.0159305	-0.127602	-0.0651553	-6.04992	1.44916e-09	0.90812	0.880204	0.936922
PC3	D63.1	285.21	Anemia in chronic kidney disease	hematopoietic	30	24743	10297	263	-0.089498	0.015122	-0.119137	-0.0598595	-5.91841	3.25073e-09	0.91439	0.887687	0.941897	24879	10296	311	-0.0890058	0.0140515	-0.116546	-0.0614654	-6.33427	2.38468e-10	0.91484	0.889989	0.940385
PC3	D68.59	286.81	Primary hypercoagulable state	hematopoietic	30	24743	10297	91	-0.138467	0.0239665	-0.185441	-0.0914939	-5.77754	7.58001e-09	0.870692	0.830738	0.912567	24879	10296	97	-0.176092	0.0242723	-0.223665	-0.128519	-7.25483	4.02167e-13	0.838541	0.799583	0.879397
PC3	R79.1	286.9	Abnormal coagulation profile	hematopoietic	30	24743	10297	166	-0.0886073	0.0176121	-0.123126	-0.0540882	-5.03104	4.87817e-07	0.915205	0.884152	0.947349	24879	10296	156	-0.0993863	0.0182317	-0.13512	-0.0636529	-5.4513	5.00017e-08	0.905393	0.873611	0.938331
PC3	D69.6	287.3	Thrombocytopenia	hematopoietic	30	24743	10297	793	-0.0544679	0.00838408	-0.0709004	-0.0380354	-6.49659	8.21605e-11	0.946989	0.931555	0.962679	24879	10296	837	-0.0492532	0.00819674	-0.0653185	-0.0331879	-6.00888	1.86809e-09	0.95194	0.936769	0.967357
PC3	D72.829	288.2	Elevated white blood cell count	hematopoietic	30	24743	10297	837	-0.103024	0.00817215	-0.119041	-0.0870071	-12.6068	1.93806e-36	0.902105	0.887771	0.916671	24879	10296	777	-0.103001	0.00859423	-0.119846	-0.0861569	-11.9849	4.26209e-33	0.902126	0.887057	0.91745
PC3	R59.0	289.4	Lymphadenitis	hematopoietic	30	24743	10297	628	-0.0714043	0.00892378	-0.0888946	-0.053914	-8.00158	1.22835e-15	0.931085	0.914942	0.947514	24879	10296	765	-0.059511	0.00822429	-0.0756303	-0.0433917	-7.23601	4.62072e-13	0.942225	0.927159	0.957536
PC3	R40.0	291.8	Alteration of consciousness	mental disorders	30	24743	10297	91	-0.179306	0.0255379	-0.229359	-0.129253	-7.02117	2.20018e-12	0.83585	0.795043	0.878752	24879	10296	137	-0.146248	0.0203569	-0.186147	-0.106349	-7.1842	6.76014e-13	0.863944	0.830152	0.899111
PC3	R41.82	292.4	Altered mental status	mental disorders	30	24743	10297	371	-0.131156	0.0122944	-0.155253	-0.10706	-10.6679	1.43778e-26	0.877081	0.856199	0.898472	24879	10296	440	-0.154834	0.0113692	-0.177118	-0.132551	-13.6188	3.09761e-42	0.856557	0.837681	0.875858
PC3	G47.30	327.3	Sleep apnea	neurological	30	24743	10297	280	-0.0901423	0.0137582	-0.117108	-0.0631768	-6.55192	5.68023e-11	0.913801	0.889489	0.938777	24879	10296	295	-0.104664	0.0134144	-0.130956	-0.078372	-7.80234	6.07703e-15	0.900627	0.877257	0.92462
PC3	G47.33	327.32	Obstructive sleep apnea	neurological	30	24743	10297	939	-0.112138	0.00768279	-0.127196	-0.0970803	-14.596	2.97643e-48	0.893921	0.880561	0.907483	24879	10296	1051	-0.13228	0.00743588	-0.146854	-0.117706	-17.7895	8.52778e-71	0.876095	0.86342	0.888957
PC3	G47.00	327.4	Insomnia	neurological	30	24743	10297	381	-0.0860776	0.0116572	-0.108925	-0.06323	-7.38409	1.53496e-13	0.917523	0.896797	0.938728	24879	10296	372	-0.0786961	0.0117793	-0.101783	-0.0556092	-6.6809	2.37484e-11	0.924321	0.903225	0.945909
PC3	G89.18	338.1	Acute pain	neurological	30	24743	10297	418	-0.095003	0.0110737	-0.116707	-0.0732989	-8.57915	9.55799e-18	0.90937	0.889846	0.929323	24879	10296	432	-0.122213	0.011209	-0.144183	-0.100244	-10.9031	1.11362e-27	0.884959	0.86573	0.904617
PC3	G89.29	338.2	Chronic pain	neurological	30	24743	10297	660	-0.101752	0.0091756	-0.119736	-0.0837684	-11.0894	1.41179e-28	0.903253	0.887155	0.919644	24879	10296	590	-0.111703	0.0096522	-0.130621	-0.0927847	-11.5728	5.66236e-31	0.89431	0.877551	0.91139
PC3	R51	339	Other headache syndromes	neurological	30	24743	10297	436	-0.118776	0.011076	-0.140484	-0.0970672	-10.7237	7.87869e-27	0.888007	0.868937	0.907495	24879	10296	407	-0.131542	0.0114855	-0.154053	-0.109031	-11.4528	2.27634e-30	0.876743	0.857227	0.896703
PC3	G40.909	345	Epilepsy, recurrent seizures, convulsions	neurological	30	24743	10297	123	-0.100807	0.0203704	-0.140733	-0.0608823	-4.94873	7.46996e-07	0.904107	0.868721	0.940934	24879	10296	161	-0.107632	0.0180831	-0.143074	-0.0721893	-5.95205	2.64797e-09	0.897958	0.86669	0.930355
PC3	R56.9	345.3	Convulsions	neurological	30	24743	10297	252	-0.0936815	0.0142468	-0.121605	-0.0657584	-6.57563	4.84463e-11	0.910573	0.885498	0.936357	24879	10296	193	-0.110304	0.0168116	-0.143254	-0.077354	-6.5612	5.33771e-11	0.895562	0.866534	0.925562
PC3	G93.40	348.8	Encephalopathy, not elsewhere classified	neurological	30	24743	10297	139	-0.0945876	0.0201382	-0.134058	-0.0551174	-4.69692	2.64113e-06	0.909748	0.87454	0.946374	24879	10296	130	-0.0924562	0.020321	-0.132285	-0.0526279	-4.5498	5.36974e-06	0.911689	0.876092	0.948733
PC3	G93.89	348.9	Other conditions of brain, NOS	neurological	30	24743	10297	183	-0.103066	0.0163102	-0.135034	-0.0710986	-6.31911	2.63077e-10	0.902067	0.873687	0.93137	24879	10296	203	-0.0953039	0.0157288	-0.126132	-0.064476	-6.05919	1.36809e-09	0.909097	0.881499	0.937559
PC3	H40.9	365	Glaucoma	sense organs	30	24743	10297	107	-0.139971	0.0223458	-0.183768	-0.0961736	-6.26384	3.7561e-10	0.869384	0.832129	0.908306	24879	10296	117	-0.0984508	0.0216286	-0.140842	-0.0560595	-4.55188	5.31696e-06	0.90624	0.868626	0.945483
PC3	H25.13	366.2	Senile cataract	sense organs	30	24743	10297	90	-0.117425	0.0244109	-0.16527	-0.0695805	-4.81035	1.5067e-06	0.889207	0.847665	0.932785	24879	10296	93	-0.111001	0.0237998	-0.157648	-0.064354	-4.66393	3.10222e-06	0.894938	0.854151	0.937673
PC3	H53.8	368	Visual disturbances	sense organs	30	24743	10297	88	-0.160907	0.0242277	-0.208393	-0.113422	-6.64146	3.10595e-11	0.851371	0.811888	0.892774	24879	10296	90	-0.138303	0.024197	-0.185728	-0.0908773	-5.71569	1.09262e-08	0.870835	0.8305	0.91313
PC3	R42	386.9	Dizziness and giddiness (Light-headedness and vertigo)	sense organs	30	24743	10297	394	-0.0852081	0.0115485	-0.107843	-0.0625734	-7.37827	1.60357e-13	0.918321	0.897769	0.939344	24879	10296	394	-0.108341	0.0114195	-0.130723	-0.0859589	-9.48733	2.3702e-21	0.897322	0.877461	0.917632
PC3	Z97.4	389	Hearing loss	sense organs	30	24743	10297	417	-0.0995664	0.0114432	-0.121995	-0.0771382	-8.70094	3.2914e-18	0.90523	0.885153	0.925762	24879	10296	532	-0.0973877	0.0102536	-0.117484	-0.0772909	-9.49786	2.14249e-21	0.907204	0.889154	0.925621
PC3	I35.0	395.2	Nonrheumatic aortic valve disorders	circulatory system	30	24743	10297	598	0.0832527	0.0103282	0.0630098	0.103496	8.0607	7.58589e-16	1.08682	1.06504	1.10904	24879	10296	634	0.0780834	0.0100894	0.0583085	0.0978584	7.73913	1.00101e-14	1.08121	1.06004	1.10281
PC3	Z95.2	395.6	Heart valve replaced	circulatory system	30	24743	10297	302	0.113607	0.0150382	0.0841323	0.143081	7.55453	4.20385e-14	1.12031	1.08777	1.15382	24879	10296	256	0.0852146	0.0157495	0.0543462	0.116083	5.41063	6.28029e-08	1.08895	1.05585	1.12309
PC3	I10	401.1	Essential hypertension	circulatory system	30	24743	10297	5019	-0.101751	0.00384604	-0.109289	-0.0942129	-26.4561	3.1081e-154	0.903254	0.896471	0.910089	24879	10296	5115	-0.106882	0.00385213	-0.114432	-0.0993315	-27.7461	1.9437e-169	0.898632	0.891873	0.905442
PC3	I11.0	401.21	Hypertensive heart disease	circulatory system	30	24743	10297	296	-0.0761961	0.0133178	-0.102299	-0.0500937	-5.72138	1.05664e-08	0.926634	0.90276	0.95114	24879	10296	354	-0.100918	0.0123021	-0.12503	-0.0768068	-8.20335	2.33781e-16	0.904007	0.88247	0.926069
PC3	I12.9	401.22	Hypertensive chronic kidney disease	circulatory system	30	24743	10297	624	-0.0787811	0.00997567	-0.0983331	-0.0592291	-7.89732	2.84963e-15	0.924242	0.906347	0.942491	24879	10296	713	-0.0939535	0.00947964	-0.112533	-0.0753738	-9.91108	3.7258e-23	0.910325	0.893568	0.927397
PC3	I25.2	411.2	Myocardial infarction	circulatory system	30	24743	10297	376	-0.0762115	0.0123083	-0.100335	-0.0520877	-6.19188	5.94517e-10	0.92662	0.904534	0.949246	24879	10296	407	-0.0635162	0.0118602	-0.0867618	-0.0402706	-5.3554	8.53671e-08	0.938459	0.916895	0.960529
PC3	I25.10	411.4	Coronary atherosclerosis	circulatory system	30	24743	10297	1608	-0.0594293	0.00625063	-0.0716803	-0.0471783	-9.50773	1.94867e-21	0.942302	0.930828	0.953917	24879	10296	1601	-0.0549555	0.00622376	-0.0671538	-0.0427571	-8.82995	1.04719e-18	0.946527	0.935051	0.958144
PC3	I26.99	415.11	Pulmonary embolism and infarction, acute	circulatory system	30	24743	10297	536	-0.147319	0.00955574	-0.166048	-0.12859	-15.4168	1.2628e-53	0.863019	0.847006	0.879335	24879	10296	529	-0.121925	0.00962728	-0.140794	-0.103056	-12.6645	9.30014e-37	0.885215	0.868668	0.902077
PC3	I27.0	415.21	Primary pulmonary hypertension	circulatory system	30	24743	10297	110	-0.134016	0.0213601	-0.175881	-0.0921507	-6.27412	3.51622e-10	0.874576	0.838718	0.911968	24879	10296	155	-0.113494	0.0185531	-0.149858	-0.0771306	-6.11724	9.52079e-10	0.892709	0.860831	0.925769
PC3	I51.7	416	Cardiomegaly	circulatory system	30	24743	10297	712	-0.103372	0.00870059	-0.120425	-0.0863188	-11.881	1.48589e-32	0.901792	0.886544	0.917302	24879	10296	771	-0.119804	0.00842482	-0.136316	-0.103292	-14.2204	6.85088e-46	0.887094	0.872567	0.901864
PC3	R07.9	418	Nonspecific chest pain	circulatory system	30	24743	10297	1308	-0.160184	0.00660347	-0.173126	-0.147241	-24.2575	5.511e-130	0.851987	0.841032	0.863086	24879	10296	1332	-0.162199	0.00659045	-0.175116	-0.149281	-24.6112	9.594e-134	0.850272	0.83936	0.861327
PC3	R07.2	418.1	Precordial pain	circulatory system	30	24743	10297	85	-0.191602	0.0243092	-0.239247	-0.143957	-7.88189	3.22474e-15	0.825635	0.78722	0.865925	24879	10296	104	-0.150739	0.0212045	-0.192299	-0.109179	-7.10884	1.17023e-12	0.860072	0.82506	0.89657
PC3	R94.31	426.7	Abnormal electrocardiogram [ECG] [EKG]	circulatory system	30	24743	10297	990	-0.117296	0.00748651	-0.131969	-0.102622	-15.6676	2.51984e-55	0.889322	0.876368	0.902468	24879	10296	1025	-0.125966	0.00735147	-0.140375	-0.111558	-17.1348	8.15918e-66	0.881645	0.869033	0.89444
PC3	I45.81	426.8	Other cardiac conduction disorders	circulatory system	30	24743	10297	160	-0.13227	0.0181702	-0.167883	-0.0966573	-7.27952	3.35015e-13	0.876104	0.845453	0.907867	24879	10296	189	-0.151969	0.0171459	-0.185574	-0.118363	-8.86328	7.76945e-19	0.859015	0.830627	0.888373
PC3	I48.91	427.21	Atrial fibrillation	circulatory system	30	24743	10297	1232	-0.0340198	0.00690663	-0.0475566	-0.0204831	-4.92568	8.40679e-07	0.966552	0.953557	0.979725	24879	10296	1264	-0.0394396	0.00689039	-0.0529445	-0.0259347	-5.72385	1.04135e-08	0.961328	0.948433	0.974399
PC3	R00.1	427.3	Other specified cardiac dysrhythmias	circulatory system	30	24743	10297	691	-0.0908997	0.00887722	-0.108299	-0.0735007	-10.2397	1.31692e-24	0.913109	0.897359	0.929136	24879	10296	616	-0.081153	0.00935929	-0.0994969	-0.0628092	-8.67086	4.28869e-18	0.922053	0.905293	0.939123
PC3	R00.0	427.7	Tachycardia NOS	circulatory system	30	24743	10297	985	-0.1432	0.00753417	-0.157967	-0.128433	-19.0068	1.49945e-80	0.866581	0.853878	0.879472	24879	10296	1065	-0.131513	0.00729977	-0.14582	-0.117205	-18.016	1.45929e-72	0.876768	0.864313	0.889402
PC3	R00.2	427.9	Palpitations	circulatory system	30	24743	10297	384	-0.0839939	0.0115268	-0.106586	-0.0614017	-7.28681	3.17376e-13	0.919437	0.898898	0.940445	24879	10296	377	-0.0572271	0.0116455	-0.0800518	-0.0344024	-4.91412	8.91837e-07	0.94438	0.923069	0.966183
PC3	I50.9	428.1	Congestive heart failure (CHF) NOS	circulatory system	30	24743	10297	1062	-0.0612586	0.00733493	-0.0756348	-0.0468824	-8.35163	6.73283e-17	0.94058	0.927155	0.9542	24879	10296	1198	-0.0614859	0.0069697	-0.0751463	-0.0478256	-8.82189	1.12543e-18	0.940366	0.927608	0.9533
PC3	I50.32	428.4	Heart failure with preserved EF [Diastolic heart failure]	circulatory system	30	24743	10297	255	-0.0666476	0.0147196	-0.0954974	-0.0377978	-4.52782	5.95952e-06	0.935525	0.908921	0.962908	24879	10296	318	-0.0690165	0.0132462	-0.0949785	-0.0430544	-5.21028	1.88552e-07	0.933311	0.909392	0.957859
PC3	R09.89	429.3	Symptoms involving cardiovascular system	circulatory system	30	24743	10297	465	-0.0838336	0.0107404	-0.104885	-0.0627827	-7.80541	5.93066e-15	0.919584	0.900428	0.939147	24879	10296	491	-0.0807724	0.0104401	-0.101235	-0.0603102	-7.73673	1.02004e-14	0.922404	0.903721	0.941472
PC3	I63.9	433.21	Cerebral artery occlusion, with cerebral infarction	circulatory system	30	24743	10297	301	-0.108268	0.0130755	-0.133895	-0.0826399	-8.28015	1.23016e-16	0.897387	0.874682	0.920683	24879	10296	292	-0.0636095	0.0135477	-0.0901625	-0.0370564	-4.69522	2.66323e-06	0.938371	0.913783	0.963622
PC3	I70.0	440.9	Atherosclerosis of aorta	circulatory system	30	24743	10297	235	-0.0712044	0.0150121	-0.100628	-0.0417813	-4.74314	2.10428e-06	0.931271	0.90427	0.95908	24879	10296	246	-0.0702391	0.0148536	-0.0993516	-0.0411266	-4.72877	2.25888e-06	0.932171	0.905424	0.959708
PC3	I73.9	443.9	Peripheral vascular disease, unspecified	circulatory system	30	24743	10297	414	-0.0667985	0.0117635	-0.0898545	-0.0437425	-5.67846	1.35912e-08	0.935384	0.914064	0.9572	24879	10296	400	-0.0577714	0.0119864	-0.0812643	-0.0342786	-4.81976	1.43729e-06	0.943866	0.92195	0.966302
PC3	I82.409	452.2	Deep vein thrombosis [DVT]	circulatory system	30	24743	10297	340	-0.155634	0.0125424	-0.180216	-0.131051	-12.4086	2.34643e-35	0.855873	0.83509	0.877173	24879	10296	404	-0.0990647	0.0116524	-0.121903	-0.0762264	-8.50165	1.86916e-17	0.905684	0.885234	0.926606
PC3	I95.9	458.9	Hypotension NOS	circulatory system	30	24743	10297	628	-0.0994711	0.00932425	-0.117746	-0.0811959	-10.668	1.43684e-26	0.905316	0.888922	0.922013	24879	10296	628	-0.119648	0.00954555	-0.138357	-0.100939	-12.5344	4.84027e-36	0.887233	0.870788	0.903988
PC3	J06.9	465	Acute upper respiratory infections of multiple or unspecified sites	respiratory	30	24743	10297	151	-0.0995201	0.018028	-0.134854	-0.0641859	-5.52031	3.38393e-08	0.905272	0.873843	0.937831	24879	10296	160	-0.0889691	0.0176463	-0.123555	-0.054383	-5.04181	4.61155e-07	0.914874	0.883773	0.947069
PC3	J34.89	479	Other upper respiratory disease	respiratory	30	24743	10297	151	-0.0914675	0.0183978	-0.127527	-0.0554085	-4.97165	6.63862e-07	0.912591	0.88027	0.946099	24879	10296	148	-0.0913068	0.0178358	-0.126264	-0.0563492	-5.11929	3.0669e-07	0.912738	0.881382	0.945209
PC3	J18.9	480	Pneumonia	respiratory	30	24743	10297	920	-0.134	0.00778141	-0.149252	-0.118749	-17.2206	1.86131e-66	0.87459	0.861352	0.888031	24879	10296	1035	-0.109964	0.00740501	-0.124477	-0.0954504	-14.8499	6.96347e-50	0.895866	0.882958	0.908963
PC3	J18.1	480.11	Pneumococcal pneumonia	respiratory	30	24743	10297	109	-0.133193	0.021746	-0.175814	-0.0905716	-6.12495	9.07129e-10	0.875296	0.838774	0.913409	24879	10296	122	-0.111964	0.0209675	-0.153059	-0.0708681	-5.33987	9.30148e-08	0.894077	0.858079	0.931585
PC3	J45.909	495	Asthma	respiratory	30	24743	10297	859	-0.128138	0.00799005	-0.143798	-0.112478	-16.0372	7.02206e-58	0.879732	0.866062	0.893617	24879	10296	860	-0.126048	0.00801205	-0.141751	-0.110345	-15.7323	9.08657e-56	0.881573	0.867837	0.895526
PC3	J45.901	495.2	Asthma with exacerbation	respiratory	30	24743	10297	71	-0.256965	0.0272856	-0.310443	-0.203486	-9.41759	4.61548e-21	0.773396	0.733122	0.815882	24879	10296	56	-0.170707	0.030429	-0.230347	-0.111067	-5.61	2.02324e-08	0.843069	0.794258	0.894879
PC3	J44.9	496	Chronic airway obstruction	respiratory	30	24743	10297	786	-0.0825987	0.00849112	-0.099241	-0.0659564	-9.72765	2.29843e-22	0.920721	0.905524	0.936172	24879	10296	926	-0.106073	0.00789323	-0.121544	-0.0906027	-13.4385	3.59642e-41	0.899359	0.885552	0.913381
PC3	J43.9	496.1	Emphysema	respiratory	30	24743	10297	419	-0.130173	0.0113522	-0.152423	-0.107923	-11.4667	1.93846e-30	0.877943	0.858625	0.897697	24879	10296	454	-0.124086	0.0108702	-0.145391	-0.102781	-11.4152	3.50989e-30	0.883304	0.864684	0.902325
PC3	J44.1	496.21	Obstructive chronic bronchitis	respiratory	30	24743	10297	136	-0.177786	0.0198807	-0.216751	-0.138821	-8.94265	3.79957e-19	0.837122	0.80513	0.870384	24879	10296	127	-0.172636	0.0198653	-0.211571	-0.133701	-8.69034	3.61363e-18	0.841444	0.809312	0.874852
PC3	J40	497	Bronchitis	respiratory	30	24743	10297	138	-0.103654	0.0188956	-0.140689	-0.0666194	-5.48561	4.12046e-08	0.901537	0.868759	0.935551	24879	10296	121	-0.13263	0.0201321	-0.172088	-0.0931716	-6.58797	4.45876e-11	0.875789	0.841905	0.911037
PC3	J69.0	501	Pneumonitis due to inhalation of food or vomitus	respiratory	30	24743	10297	248	-0.135217	0.014729	-0.164085	-0.106348	-9.18032	4.29821e-20	0.873527	0.84867	0.899111	24879	10296	220	-0.133311	0.015721	-0.164124	-0.102499	-8.47983	2.25528e-17	0.875193	0.848637	0.902579
PC3	J81.1	503	Pulmonary congestion and hypostasis	respiratory	30	24743	10297	494	-0.0873517	0.0104445	-0.107823	-0.0668809	-8.36341	6.09298e-17	0.916355	0.897787	0.935307	24879	10296	513	-0.0665428	0.0105023	-0.087127	-0.0459586	-6.336	2.35808e-10	0.935623	0.916561	0.955081
PC3	J81.0	505	Other pulmonary inflamation or edema	respiratory	30	24743	10297	318	-0.0828037	0.0130684	-0.108417	-0.0571901	-6.33618	2.35538e-10	0.920532	0.897253	0.944415	24879	10296	375	-0.118858	0.0122276	-0.142824	-0.0948922	-9.72045	2.46679e-22	0.887934	0.866907	0.909471
PC3	J90	507	Pleurisy; pleural effusion	respiratory	30	24743	10297	1074	-0.0502517	0.00712844	-0.0642232	-0.0362802	-7.04947	1.79603e-12	0.95099	0.937796	0.96437	24879	10296	1104	-0.0477017	0.0070194	-0.0614595	-0.033944	-6.7957	1.0779e-11	0.953418	0.940391	0.966626
PC3	J98.11	508	Pulmonary collapse; interstitial and compensatory emphysema	respiratory	30	24743	10297	1905	-0.126602	0.00559608	-0.13757	-0.115634	-22.6233	2.5543e-113	0.881084	0.871473	0.890801	24879	10296	1990	-0.121719	0.00549547	-0.13249	-0.110948	-22.1489	1.0681e-108	0.885397	0.875912	0.894985
PC3	J96.01	509.1	Respiratory failure	respiratory	30	24743	10297	562	-0.114005	0.00977798	-0.133169	-0.0948404	-11.6593	2.05614e-31	0.892254	0.875317	0.909518	24879	10296	606	-0.103592	0.00965245	-0.12251	-0.0846733	-10.7322	7.18825e-27	0.901593	0.884697	0.918812
PC3	J80	509.2	Respiratory insufficiency	respiratory	30	24743	10297	84	-0.134674	0.0245251	-0.182743	-0.0866058	-5.49127	3.99055e-08	0.874001	0.832983	0.917039	24879	10296	113	-0.110416	0.0218839	-0.153308	-0.0675244	-5.04553	4.52256e-07	0.895461	0.857866	0.934705
PC3	Z99.11	509.8	Dependence on respirator [Ventilator] or supplemental oxygen	respiratory	30	24743	10297	281	-0.102279	0.0141253	-0.129964	-0.0745937	-7.24081	4.46016e-13	0.902778	0.878127	0.928121	24879	10296	287	-0.127165	0.014116	-0.154831	-0.0994977	-9.00853	2.08845e-19	0.880589	0.85656	0.905292
PC3	J98.4	510	Other diseases of lung	respiratory	30	24743	10297	853	-0.079798	0.00790168	-0.095285	-0.0643109	-10.0989	5.58886e-24	0.923303	0.909114	0.937713	24879	10296	950	-0.0900172	0.00763099	-0.104974	-0.0750607	-11.7963	4.08003e-32	0.913915	0.900348	0.927687
PC3	R06.2	512.1	Wheezing	respiratory	30	24743	10297	77	-0.16303	0.0254058	-0.212824	-0.113236	-6.41704	1.38947e-10	0.849566	0.808298	0.89294	24879	10296	87	-0.12169	0.0230731	-0.166912	-0.0764671	-5.27409	1.33416e-07	0.885423	0.846274	0.926383
PC3	R07.81	512.2	Painful respiration	respiratory	30	24743	10297	176	-0.134787	0.0162248	-0.166587	-0.102987	-8.30747	9.77649e-17	0.873902	0.846549	0.902139	24879	10296	164	-0.134241	0.016936	-0.167435	-0.101047	-7.92639	2.25616e-15	0.874379	0.845831	0.90389
PC3	R06.02	512.7	Shortness of breath	respiratory	30	24743	10297	1790	-0.141492	0.00574123	-0.152745	-0.130239	-24.6449	4.1788e-134	0.868062	0.858349	0.877885	24879	10296	1867	-0.11777	0.00557788	-0.128702	-0.106837	-21.1137	5.9493e-99	0.888901	0.879236	0.898672
PC3	R05	512.8	Cough	respiratory	30	24743	10297	791	-0.13633	0.00827085	-0.152541	-0.12012	-16.4833	4.84087e-61	0.872554	0.858524	0.886814	24879	10296	883	-0.122571	0.00784533	-0.137947	-0.107194	-15.6234	5.04288e-55	0.884643	0.871145	0.898351
PC3	R06.09	512.9	Other dyspnea	respiratory	30	24743	10297	699	-0.0929637	0.00854147	-0.109705	-0.0762228	-10.8838	1.37689e-27	0.911227	0.896099	0.92661	24879	10296	756	-0.0638253	0.00837112	-0.0802324	-0.0474182	-7.62446	2.4506e-14	0.938169	0.922902	0.953688
PC3	J98.6	513.8	Disorders of diaphragm	respiratory	30	24743	10297	121	-0.128375	0.0209439	-0.169424	-0.0873259	-6.12949	8.81619e-10	0.879523	0.844151	0.916378	24879	10296	127	-0.121051	0.0200712	-0.16039	-0.0817117	-6.03105	1.62902e-09	0.885989	0.851812	0.921538
PC3	R91.8	514	Abnormal findings examination of lungs	respiratory	30	24743	10297	2109	-0.0940645	0.00529516	-0.104443	-0.0836861	-17.7642	1.33778e-70	0.910224	0.900826	0.91972	24879	10296	2411	-0.0996409	0.00503725	-0.109514	-0.0897681	-19.7808	4.35596e-87	0.905162	0.89627	0.914143
PC3	R91.1	514.2	Solitary pulmonary nodule	respiratory	30	24743	10297	1063	-0.059911	0.00718634	-0.073996	-0.045826	-8.33678	7.63386e-17	0.941848	0.928675	0.955208	24879	10296	1316	-0.0645416	0.0065673	-0.0774132	-0.0516699	-9.82772	8.55338e-23	0.937497	0.925507	0.949642
PC3	R04.2	516.1	Hemoptysis	respiratory	30	24743	10297	134	-0.141754	0.0195043	-0.179982	-0.103527	-7.26786	3.65216e-13	0.867834	0.835285	0.901652	24879	10296	111	-0.107007	0.0210534	-0.14827	-0.0657427	-5.08264	3.72233e-07	0.89852	0.862198	0.936372
PC3	R22.2	519.9	Symptoms involving respiratory system and other chest symptoms	respiratory	30	24743	10297	216	-0.0850004	0.0149882	-0.114377	-0.0556241	-5.67116	1.41836e-08	0.918512	0.891922	0.945895	24879	10296	256	-0.0854298	0.0139152	-0.112703	-0.0581566	-6.13932	8.28743e-10	0.918118	0.893416	0.943502
PC3	K21.9	530.11	GERD	digestive	30	24743	10297	2235	-0.0958811	0.00517967	-0.106033	-0.0857292	-18.5111	1.68141e-76	0.908572	0.899395	0.917843	24879	10296	2275	-0.0854482	0.00511517	-0.0954738	-0.0754227	-16.7049	1.208e-62	0.918101	0.908942	0.927351
PC3	R13.10	532	Dysphagia	digestive	30	24743	10297	468	-0.0971309	0.010683	-0.118069	-0.0761926	-9.09208	9.71604e-20	0.907437	0.888635	0.926638	24879	10296	375	-0.0891098	0.011878	-0.11239	-0.0658293	-7.50206	6.28222e-14	0.914745	0.893695	0.936291
PC3	K31.84	536.3	Gastroparesis	digestive	30	24743	10297	152	-0.0963918	0.0191321	-0.13389	-0.0588936	-5.03823	4.69861e-07	0.908108	0.874686	0.942807	24879	10296	130	-0.101353	0.0214127	-0.143321	-0.0593847	-4.7333	2.20896e-06	0.903614	0.866476	0.942344
PC3	K31.89	537	Other disorders of stomach and duodenum	digestive	30	24743	10297	255	-0.100568	0.0149145	-0.1298	-0.0713366	-6.74301	1.55136e-11	0.904323	0.878271	0.931148	24879	10296	266	-0.0701878	0.014497	-0.0986014	-0.0417743	-4.84155	1.28829e-06	0.932219	0.906104	0.959086
PC3	K44.9	550.2	Diaphragmatic hernia	digestive	30	24743	10297	425	-0.0926723	0.0112119	-0.114647	-0.0706973	-8.26551	1.39095e-16	0.911492	0.891681	0.931744	24879	10296	493	-0.101589	0.0105395	-0.122246	-0.0809322	-9.6389	5.47738e-22	0.903401	0.88493	0.922256
PC3	K42.9	550.4	Umbilical hernia	digestive	30	24743	10297	182	-0.117818	0.0182055	-0.1535	-0.0821359	-6.47157	9.69892e-11	0.888858	0.857701	0.921147	24879	10296	167	-0.0980182	0.0186118	-0.134497	-0.0615397	-5.26645	1.39087e-07	0.906632	0.874156	0.940316
PC3	K43.9	550.5	Ventral hernia	digestive	30	24743	10297	200	-0.0937541	0.0172162	-0.127497	-0.060011	-5.44569	5.16045e-08	0.910507	0.880296	0.941754	24879	10296	221	-0.132579	0.0164248	-0.164771	-0.100387	-8.07188	6.92229e-16	0.875834	0.848088	0.904487
PC3	K43.2	550.6	Incisional hernia	digestive	30	24743	10297	156	-0.128126	0.0198641	-0.167059	-0.0891933	-6.45015	1.11742e-10	0.879742	0.84615	0.914669	24879	10296	200	-0.110455	0.0171951	-0.144157	-0.0767537	-6.42366	1.33037e-10	0.895426	0.865752	0.926118
PC3	K52.9	558	Noninfectious gastroenteritis	digestive	30	24743	10297	353	-0.102615	0.0129918	-0.128079	-0.0771518	-7.89847	2.82345e-15	0.902474	0.879784	0.925749	24879	10296	364	-0.0816866	0.0123864	-0.105963	-0.0574098	-6.59488	4.25597e-11	0.921561	0.899458	0.944207
PC3	K56.7	560.1	Paralytic ileus	digestive	30	24743	10297	329	-0.107392	0.0135623	-0.133974	-0.0808106	-7.91845	2.40497e-15	0.898173	0.874613	0.922368	24879	10296	335	-0.135473	0.013508	-0.161948	-0.108998	-10.0291	1.13563e-23	0.873303	0.850485	0.896732
PC3	K56.69	560.4	Other intestinal obstruction	digestive	30	24743	10297	81	-0.141286	0.0267041	-0.193625	-0.088947	-5.2908	1.21784e-07	0.868241	0.823967	0.914894	24879	10296	33	-0.214076	0.0438229	-0.299967	-0.128185	-4.88503	1.03415e-06	0.807287	0.740843	0.879691
PC3	K57.30	562.1	Diverticulosis	digestive	30	24743	10297	472	-0.110463	0.0112311	-0.132475	-0.0884502	-9.8354	7.92518e-23	0.89542	0.875924	0.915349	24879	10296	461	-0.110887	0.0113062	-0.133047	-0.0887272	-9.80762	1.04399e-22	0.89504	0.875424	0.915095
PC3	K57.92	562.2	Diverticulitis	digestive	30	24743	10297	301	-0.105009	0.014266	-0.13297	-0.0770486	-7.36083	1.82772e-13	0.900316	0.875491	0.925845	24879	10296	294	-0.0816699	0.0143269	-0.10975	-0.0535897	-5.70046	1.19488e-08	0.921576	0.896058	0.947821
PC3	K59.8	564	Functional digestive disorders	digestive	30	24743	10297	99	-0.184227	0.0256116	-0.234425	-0.134029	-7.19312	6.33287e-13	0.831747	0.791026	0.874564	24879	10296	103	-0.158726	0.0251169	-0.207955	-0.109498	-6.3195	2.62404e-10	0.85323	0.812244	0.896284
PC3	K65.1	567	Peritonitis and retroperitoneal infections	digestive	30	24743	10297	140	-0.170622	0.0215019	-0.212765	-0.128479	-7.93521	2.10136e-15	0.84314	0.808346	0.879432	24879	10296	214	-0.166488	0.0175477	-0.20088	-0.132095	-9.48774	2.36092e-21	0.846633	0.81801	0.876258
PC3	K66.0	568.1	Peritoneal adhesions (postoperative) (postinfection)	digestive	30	24743	10297	138	-0.130719	0.020686	-0.171263	-0.0901752	-6.3192	2.62918e-10	0.877464	0.8426	0.913771	24879	10296	170	-0.193931	0.019083	-0.231333	-0.156529	-10.1625	2.91498e-24	0.823715	0.793475	0.855107
PC3	K63.89	569	Other disorders of intestine	digestive	30	24743	10297	507	-0.095559	0.0107469	-0.116623	-0.0744954	-8.89174	6.01572e-19	0.908865	0.889921	0.928212	24879	10296	542	-0.0989869	0.0103854	-0.119342	-0.078632	-9.53138	1.55209e-21	0.905755	0.887504	0.92438
PC3	K91.89	569.2	Gastrointestinal complications	digestive	30	24743	10297	119	-0.0969793	0.0216225	-0.139359	-0.0545999	-4.4851	7.28784e-06	0.907575	0.869916	0.946864	24879	10296	154	-0.167505	0.0201347	-0.206969	-0.128042	-8.31922	8.85409e-17	0.845772	0.813045	0.879816
PC3	K76.89	571.5	Other chronic nonalcoholic liver disease	digestive	30	24743	10297	570	-0.0695251	0.00992206	-0.088972	-0.0500782	-7.00713	2.43264e-12	0.932837	0.914871	0.951155	24879	10296	462	-0.0700763	0.0109865	-0.0916095	-0.0485431	-6.37838	1.7897e-10	0.932323	0.912461	0.952616
PC3	R74.0	573.6	Nonspecific elevation of levels of transaminase or lactic acid dehydrogenase [LDH]	digestive	30	24743	10297	123	-0.135821	0.0214041	-0.177772	-0.0938696	-6.34556	2.2162e-10	0.872999	0.837133	0.910401	24879	10296	114	-0.118462	0.022448	-0.162459	-0.0744644	-5.27716	1.31201e-07	0.888286	0.850051	0.928241
PC3	K80.20	574.1	Cholelithiasis	digestive	30	24743	10297	414	-0.109667	0.0120005	-0.133187	-0.0861459	-9.13847	6.33449e-20	0.896133	0.875301	0.91746	24879	10296	492	-0.0920518	0.0107357	-0.113093	-0.0710101	-8.57433	9.96676e-18	0.912058	0.893067	0.931452
PC3	K92.0	578.1	Hematemesis	digestive	30	24743	10297	78	-0.12229	0.0271836	-0.175569	-0.0690109	-4.49866	6.8384e-06	0.884892	0.83898	0.933317	24879	10296	60	-0.15183	0.0301359	-0.210896	-0.0927651	-5.03819	4.69967e-07	0.859134	0.809858	0.911408
PC3	K92.1	578.2	Blood in stool	digestive	30	24743	10297	282	-0.126933	0.0142315	-0.154826	-0.0990397	-8.91914	4.6992e-19	0.880793	0.856564	0.905707	24879	10296	253	-0.0764535	0.015271	-0.106384	-0.0465229	-5.00645	5.54439e-07	0.926396	0.899079	0.954543
PC3	K92.2	578.9	Hemorrhage of gastrointestinal tract	digestive	30	24743	10297	303	-0.0866059	0.0135497	-0.113163	-0.0600489	-6.3917	1.64053e-10	0.917038	0.893005	0.941719	24879	10296	316	-0.0867074	0.0137382	-0.113634	-0.0597809	-6.31139	2.76536e-10	0.916945	0.892585	0.941971
PC3	N17.9	585.1	Acute renal failure	genitourinary	30	24743	10297	1285	-0.103991	0.00702404	-0.117758	-0.0902239	-14.805	1.36014e-49	0.901234	0.888911	0.913727	24879	10296	1398	-0.106415	0.00682095	-0.119784	-0.0930461	-15.6012	7.14585e-55	0.899052	0.887112	0.911151
PC3	N18.9	585.3	Chronic renal failure [CKD]	genitourinary	30	24743	10297	787	-0.0699724	0.00891964	-0.0874545	-0.0524902	-7.84476	4.33795e-15	0.93242	0.916261	0.948864	24879	10296	866	-0.0681048	0.00856718	-0.0848962	-0.0513135	-7.94951	1.87252e-15	0.934163	0.918608	0.949981
PC3	T82.868A	585.31	Renal dialysis	genitourinary	30	24743	10297	87	-0.174161	0.025364	-0.223873	-0.124448	-6.86646	6.58162e-12	0.840162	0.799416	0.882984	24879	10296	100	-0.140635	0.0238691	-0.187417	-0.0938522	-5.89193	3.81722e-09	0.868807	0.829098	0.910417
PC3	N18.6	585.32	End stage renal disease	genitourinary	30	24743	10297	390	-0.0755399	0.012452	-0.0999454	-0.0511343	-6.06647	1.3075e-09	0.927243	0.904887	0.950151	24879	10296	363	-0.0829754	0.0132568	-0.108958	-0.0569926	-6.25909	3.87241e-10	0.920374	0.896768	0.944601
PC3	N18.3	585.33	Chronic Kidney Disease, Stage III	genitourinary	30	24743	10297	300	-0.0912111	0.0145362	-0.119702	-0.0627207	-6.27475	3.50199e-10	0.912825	0.887185	0.939206	24879	10296	395	-0.0985779	0.0126736	-0.123418	-0.0737382	-7.77822	7.355e-15	0.906125	0.883894	0.928915
PC3	N28.1	586.2	Cyst of kidney, acquired	genitourinary	30	24743	10297	283	-0.0649543	0.0139684	-0.0923319	-0.0375767	-4.65008	3.31803e-06	0.93711	0.911802	0.963121	24879	10296	332	-0.082934	0.0132242	-0.108853	-0.0570151	-6.27139	3.57836e-10	0.920412	0.896862	0.94458
PC3	N12	590	Pyelonephritis	genitourinary	30	24743	10297	151	-0.176589	0.0218576	-0.219429	-0.133749	-8.07905	6.52719e-16	0.838124	0.802977	0.87481	24879	10296	145	-0.143045	0.0215109	-0.185205	-0.100884	-6.64988	2.93338e-11	0.866715	0.830934	0.904038
PC3	N39.0	591	Urinary tract infection	genitourinary	30	24743	10297	788	-0.113419	0.00879698	-0.130661	-0.0961776	-12.893	4.9292e-38	0.892776	0.877515	0.908303	24879	10296	763	-0.10026	0.00881204	-0.117532	-0.0829891	-11.3777	5.40304e-30	0.904602	0.889112	0.920361
PC3	R31.9	593	Hematuria	genitourinary	30	24743	10297	348	-0.080144	0.0136321	-0.106862	-0.0534256	-5.87908	4.12551e-09	0.922983	0.898649	0.947976	24879	10296	313	-0.0725866	0.0139553	-0.0999385	-0.0452347	-5.20137	1.9783e-07	0.929985	0.904893	0.955773
PC3	R33.9	599.2	Retention of urine	genitourinary	30	24743	10297	289	-0.0803358	0.0138159	-0.107415	-0.0532571	-5.81472	6.07346e-09	0.922806	0.898153	0.948136	24879	10296	320	-0.0939516	0.0132546	-0.11993	-0.0679731	-7.08823	1.35842e-12	0.910327	0.886982	0.934286
PC3	R32	599.4	Urinary incontinence	genitourinary	30	24743	10297	101	-0.114354	0.0231856	-0.159797	-0.0689106	-4.93209	8.13553e-07	0.891942	0.852317	0.93341	24879	10296	95	-0.176271	0.0244316	-0.224156	-0.128386	-7.21487	5.39851e-13	0.838391	0.799191	0.879514
PC3	N40.0	600	Hyperplasia of prostate	genitourinary	30	24743	10297	432	-0.0547563	0.0119191	-0.0781174	-0.0313952	-4.59398	4.34869e-06	0.946716	0.924856	0.969092	24879	10296	393	-0.0671792	0.0124343	-0.09155	-0.0428084	-5.40274	6.56322e-08	0.935028	0.912516	0.958095
PC3	L02.211	681.7	Cellulitis and abscess of trunk	dermatologic	30	24743	10297	160	-0.147006	0.0197923	-0.185798	-0.108214	-7.42743	1.10732e-13	0.863289	0.830441	0.897436	24879	10296	171	-0.137055	0.0190078	-0.17431	-0.0998004	-7.21045	5.57669e-13	0.871922	0.840037	0.905018
PC3	R21	687.1	Rash and other nonspecific skin eruption	dermatologic	30	24743	10297	269	-0.0852317	0.0138104	-0.1123	-0.0581638	-6.17157	6.76169e-10	0.918299	0.893776	0.943495	24879	10296	289	-0.0805429	0.013418	-0.106842	-0.054244	-6.00258	1.94205e-09	0.922615	0.898668	0.947201
PC3	R20.2	687.4	Disturbance of skin sensation	dermatologic	30	24743	10297	179	-0.103579	0.0169198	-0.136741	-0.070417	-6.12178	9.25372e-10	0.901605	0.872196	0.932005	24879	10296	183	-0.127647	0.0170967	-0.161156	-0.0941384	-7.46621	8.25398e-14	0.880164	0.851159	0.910157
PC3	M32.9	695.42	Systemic lupus erythematosus	dermatologic	30	24743	10297	153	-0.131851	0.0190933	-0.169273	-0.0944287	-6.90562	4.99861e-12	0.876472	0.844278	0.909893	24879	10296	155	-0.16312	0.0194956	-0.201331	-0.124909	-8.36701	5.90962e-17	0.849489	0.817642	0.882577
PC3	L53.9	695.9	Unspecified erythematous condition	dermatologic	30	24743	10297	68	-0.142455	0.0274966	-0.196347	-0.0885626	-5.18082	2.20913e-07	0.867227	0.821727	0.915246	24879	10296	84	-0.138804	0.025006	-0.187815	-0.0897932	-5.55083	2.84322e-08	0.870399	0.828768	0.91412
PC3	D86.9	697	Sarcoidosis	dermatologic	30	24743	10297	218	-0.127658	0.0153595	-0.157762	-0.0975535	-8.31132	9.46468e-17	0.880155	0.854053	0.907054	24879	10296	228	-0.0850339	0.0152329	-0.11489	-0.0551779	-5.58224	2.37436e-08	0.918481	0.891464	0.946317
PC3	M06.9	714.1	Rheumatoid arthritis	musculoskeletal	30	24743	10297	178	-0.108027	0.017117	-0.141575	-0.0744782	-6.3111	2.77058e-10	0.897603	0.86799	0.928228	24879	10296	204	-0.124	0.0159842	-0.155328	-0.0926711	-7.75762	8.65382e-15	0.88338	0.856134	0.911493
PC3	M48.02	720	Spinal stenosis	musculoskeletal	30	24743	10297	62	-0.162951	0.0292254	-0.220232	-0.10567	-5.57566	2.46595e-08	0.849633	0.802333	0.899721	24879	10296	62	-0.138842	0.0285803	-0.194858	-0.0828256	-4.85796	1.18602e-06	0.870366	0.822951	0.920512
PC3	M51.36	722.6	Degeneration of intervertebral disc	musculoskeletal	30	24743	10297	140	-0.11847	0.0200838	-0.157833	-0.0791062	-5.89877	3.66214e-09	0.888279	0.853992	0.923942	24879	10296	125	-0.133235	0.0212277	-0.174841	-0.09163	-6.27649	3.46293e-10	0.875259	0.839591	0.912443
PC3	M79.89	729	Other disorders of soft tissues	musculoskeletal	30	24743	10297	508	-0.125182	0.0101343	-0.145044	-0.105319	-12.3523	4.73511e-35	0.882337	0.864984	0.900038	24879	10296	588	-0.141062	0.00977455	-0.16022	-0.121905	-14.4316	3.27336e-47	0.868435	0.851956	0.885233
PC3	M17.11	740.11	Osteoarthrosis, localized, primary	musculoskeletal	30	24743	10297	78	-0.136779	0.0263409	-0.188406	-0.0851516	-5.19264	2.07334e-07	0.872163	0.828278	0.918373	24879	10296	81	-0.144909	0.0255287	-0.194944	-0.0948732	-5.67629	1.37645e-08	0.865101	0.822881	0.909488
PC3	M15.9	740.2	Osteoarthrosis, generalized	musculoskeletal	30	24743	10297	148	-0.131436	0.0191313	-0.168933	-0.0939394	-6.87022	6.41038e-12	0.876835	0.844566	0.910338	24879	10296	168	-0.0952954	0.0181811	-0.13093	-0.0596611	-5.24146	1.59312e-07	0.909104	0.877279	0.942084
PC3	M19.90	740.9	Osteoarthrosis NOS	musculoskeletal	30	24743	10297	387	-0.0965803	0.0118137	-0.119735	-0.0734259	-8.1753	2.95131e-16	0.907937	0.887156	0.929205	24879	10296	345	-0.101152	0.0123988	-0.125453	-0.0768507	-8.15822	3.39994e-16	0.903796	0.882097	0.926028
PC3	R26.2	741.3	Difficulty in walking	musculoskeletal	30	24743	10297	67	-0.160904	0.0279913	-0.215766	-0.106042	-5.74838	9.01046e-09	0.851374	0.805924	0.899386	24879	10296	92	-0.12553	0.0236239	-0.171832	-0.0792285	-5.31371	1.07415e-07	0.882029	0.84212	0.923829
PC3	M25.562	745	Pain in joint	musculoskeletal	30	24743	10297	185	-0.129043	0.0171841	-0.162723	-0.0953625	-7.50943	5.93873e-14	0.878936	0.849827	0.909043	24879	10296	178	-0.163157	0.0176439	-0.197738	-0.128575	-9.2472	2.30445e-20	0.849458	0.820585	0.879347
PC3	Q23.1	747.12	Valvular heart disease/ heart chambers	congenital anomalies	30	24743	10297	190	0.108292	0.018522	0.0719894	0.144594	5.84667	5.0151e-09	1.11437	1.07464	1.15557	24879	10296	191	0.18041	0.0193834	0.142419	0.218401	9.30744	1.30948e-20	1.19771	1.15306	1.24409
PC3	M54.9	760	Back pain	symptoms	30	24743	10297	599	-0.117651	0.00978318	-0.136826	-0.0984763	-12.0258	2.59925e-33	0.889006	0.872122	0.906217	24879	10296	629	-0.130471	0.00937792	-0.148852	-0.112091	-13.9126	5.31047e-44	0.877682	0.861697	0.893963
PC3	M54.2	761	Cervicalgia	symptoms	30	24743	10297	229	-0.110059	0.0149059	-0.139274	-0.0808438	-7.38358	1.54088e-13	0.895781	0.86999	0.922338	24879	10296	201	-0.0943754	0.0158084	-0.125359	-0.0633914	-5.96994	2.37346e-09	0.909941	0.88218	0.938576
PC3	M79.7	770	Myalgia and myositis unspecified	symptoms	30	24743	10297	200	-0.109705	0.0161558	-0.14137	-0.0780398	-6.79041	1.11815e-11	0.896099	0.868168	0.924928	24879	10296	198	-0.0929464	0.0160286	-0.124362	-0.061531	-5.79879	6.6796e-09	0.911242	0.88306	0.940324
PC3	R29.898	771	Musculoskeletal symptoms referable to limbs	symptoms	30	24743	10297	319	-0.112438	0.0128793	-0.137681	-0.0871949	-8.73014	2.54358e-18	0.893653	0.871377	0.916498	24879	10296	286	-0.164798	0.0137841	-0.191815	-0.137782	-11.9557	6.06053e-33	0.848065	0.82546	0.871289
PC3	R29.818	781	Symptoms involving nervous and musculoskeletal systems	symptoms	30	24743	10297	194	-0.110055	0.0161556	-0.14172	-0.0783907	-6.81219	9.61251e-12	0.895785	0.867865	0.924603	24879	10296	222	-0.167556	0.0157118	-0.19835	-0.136761	-10.6644	1.49437e-26	0.84573	0.820083	0.872178
PC3	R60.0	782.3	Edema	symptoms	30	24743	10297	705	-0.121451	0.00879258	-0.138684	-0.104218	-13.8129	2.13174e-43	0.885635	0.870503	0.901029	24879	10296	806	-0.118715	0.0083607	-0.135102	-0.102329	-14.1992	9.26746e-46	0.888061	0.873627	0.902733
PC3	R50.9	783	Fever of unknown origin	symptoms	30	24743	10297	954	-0.140693	0.00790298	-0.156183	-0.125204	-17.8025	6.75245e-71	0.868756	0.855403	0.882317	24879	10296	1018	-0.126857	0.00762292	-0.141798	-0.111917	-16.6416	3.48353e-62	0.880859	0.867797	0.894119
PC3	R10.9	785	Abdominal pain	symptoms	30	24743	10297	2176	-0.116418	0.00577566	-0.127738	-0.105098	-20.1567	2.35025e-90	0.890103	0.880084	0.900236	24879	10296	2152	-0.122014	0.0057969	-0.133376	-0.110652	-21.0481	2.37941e-98	0.885136	0.875136	0.89525
PC3	R55	788	Syncope and collapse	symptoms	30	24743	10297	312	-0.092199	0.0129242	-0.11753	-0.0668681	-7.13385	9.76007e-13	0.911924	0.889114	0.935319	24879	10296	359	-0.0916765	0.0120895	-0.115371	-0.0679815	-7.58316	3.3724e-14	0.9124	0.891035	0.934278
PC3	R11.2	789	Nausea and vomiting	symptoms	30	24743	10297	987	-0.120294	0.00812783	-0.136224	-0.104363	-14.8002	1.4605e-49	0.88666	0.872647	0.900898	24879	10296	983	-0.124933	0.00798476	-0.140583	-0.109283	-15.6465	3.51227e-55	0.882556	0.868852	0.896476
PC3	R57.9	797	Shock	symptoms	30	24743	10297	126	-0.135749	0.0206481	-0.176218	-0.095279	-6.57437	4.88581e-11	0.873062	0.838435	0.909119	24879	10296	153	-0.125668	0.0194149	-0.163721	-0.0876159	-6.47277	9.6221e-11	0.881907	0.848979	0.916113
PC3	R53.83	798	Malaise and fatigue	symptoms	30	24743	10297	882	-0.0672134	0.00782516	-0.0825504	-0.0518764	-8.58939	8.74292e-18	0.934996	0.920765	0.949446	24879	10296	873	-0.0541973	0.0078062	-0.0694972	-0.0388974	-6.94285	3.84261e-12	0.947245	0.932863	0.961849
PC3	R65.20	994.2	Sepsis	injuries & poisonings	30	24743	10297	253	-0.148505	0.0151817	-0.17826	-0.118749	-9.78183	1.34755e-22	0.861996	0.836724	0.88803	24879	10296	321	-0.112316	0.0135388	-0.138852	-0.0857809	-8.29589	1.07775e-16	0.893761	0.870357	0.917795
PC4	R78.81	38.3	Bacteremia	infectious diseases	30	24743	10297	332	-0.0855348	0.0144841	-0.113923	-0.0571464	-5.90541	3.51767e-09	0.918021	0.892327	0.944456	24879	10296	346	-0.111107	0.0146456	-0.139812	-0.0824023	-7.58637	3.28998e-14	0.894843	0.869522	0.920901
PC4	B95.2	41.2	Streptococcus infection	infectious diseases	30	24743	10297	132	-0.111781	0.0235794	-0.157996	-0.0655661	-4.74062	2.13069e-06	0.89424	0.853854	0.936537	24879	10296	133	-0.153726	0.0246681	-0.202074	-0.105377	-6.23176	4.61225e-10	0.857507	0.817034	0.899985
PC4	B19.20	70.3	Viral hepatitis C	infectious diseases	30	24743	10297	173	-0.110354	0.0206803	-0.150886	-0.069821	-5.33616	9.49336e-08	0.895517	0.859945	0.932561	24879	10296	218	-0.190938	0.0196074	-0.229368	-0.152508	-9.73805	2.07502e-22	0.826184	0.795036	0.858552
PC4	K68.11	80	Postoperative infection	infectious diseases	30	24743	10297	194	-0.201282	0.0213343	-0.243096	-0.159467	-9.43466	3.92252e-21	0.817682	0.784196	0.852598	24879	10296	208	-0.148293	0.0196238	-0.186755	-0.109831	-7.55677	4.13202e-14	0.862179	0.829647	0.895986
PC4	C20	153.3	Malignant neoplasm of rectum, rectosigmoid junction, and anus	neoplasms	30	24743	10297	275	0.111313	0.0142578	0.0833682	0.139258	7.80716	5.84918e-15	1.11774	1.08694	1.14942	24879	10296	267	0.106366	0.0140225	0.0788827	0.13385	7.58542	3.31404e-14	1.11223	1.08208	1.14322
PC4	C43.9	172.11	Melanomas of skin	neoplasms	30	24743	10297	313	0.0760193	0.0130371	0.0504672	0.101572	5.83102	5.50912e-09	1.07898	1.05176	1.10691	24879	10296	355	0.100705	0.0118441	0.0774907	0.123919	8.50252	1.85521e-17	1.10595	1.08057	1.13192
PC4	D48.5	173	Neoplasm of uncertain behavior of skin	neoplasms	30	24743	10297	127	0.103727	0.0198563	0.0648092	0.142645	5.22387	1.7522e-07	1.1093	1.06696	1.15332	24879	10296	144	0.0871431	0.0188099	0.0502764	0.12401	4.63283	3.60704e-06	1.09105	1.05156	1.13203
PC4	E11.9	250.2	Type 2 diabetes	endocrine/metabolic	30	24743	10297	1612	-0.0349553	0.00644845	-0.047594	-0.0223165	-5.42072	5.93588e-08	0.965649	0.953521	0.977931	24879	10296	1749	-0.0506769	0.00625276	-0.0629321	-0.0384217	-8.10473	5.28638e-16	0.950586	0.939007	0.962307
PC4	E46	260	Protein-calorie malnutrition	endocrine/metabolic	30	24743	10297	398	-0.110188	0.0135357	-0.136717	-0.083658	-8.14049	3.93692e-16	0.895666	0.872217	0.919746	24879	10296	406	-0.123375	0.0136121	-0.150054	-0.0966956	-9.0636	1.26217e-19	0.883932	0.860661	0.907832
PC4	E88.09	270.38	Other specified disorders of plasma protein metabolism	endocrine/metabolic	30	24743	10297	84	-0.140997	0.0299378	-0.199674	-0.0823201	-4.70967	2.48121e-06	0.868492	0.818998	0.920977	24879	10296	97	-0.170456	0.0286921	-0.226691	-0.11422	-5.94085	2.83556e-09	0.843281	0.797167	0.892062
PC4	E78.5	272.1	Hyperlipidemia	endocrine/metabolic	30	24743	10297	2387	-0.0336338	0.00541483	-0.0442467	-0.023021	-6.21144	5.25026e-10	0.966925	0.956718	0.977242	24879	10296	2442	-0.0234435	0.00529361	-0.0338188	-0.0130682	-4.42864	9.4828e-06	0.976829	0.966747	0.987017
PC4	M10.9	274.1	Gout	endocrine/metabolic	30	24743	10297	330	-0.0822049	0.0144567	-0.110539	-0.0538703	-5.6863	1.29822e-08	0.921083	0.895351	0.947555	24879	10296	341	-0.114127	0.0146662	-0.142872	-0.0853818	-7.78165	7.15858e-15	0.892145	0.866865	0.918162
PC4	E83.42	275.3	Disorders of magnesium metabolism	endocrine/metabolic	30	24743	10297	539	-0.051102	0.0110279	-0.0727164	-0.0294877	-4.63387	3.58888e-06	0.950182	0.929865	0.970943	24879	10296	526	-0.0526804	0.0111588	-0.0745513	-0.0308096	-4.72098	2.34716e-06	0.948683	0.92816	0.96966
PC4	E83.39	275.53	Disorders of phosphorus metabolism	endocrine/metabolic	30	24743	10297	377	-0.0878231	0.01361	-0.114498	-0.061148	-6.45284	1.09771e-10	0.915923	0.891814	0.940684	24879	10296	341	-0.0940566	0.0145107	-0.122497	-0.0656161	-6.48187	9.05943e-11	0.910231	0.884708	0.93649
PC4	E87.0	276.11	Hyperosmolality and/or hypernatremia	endocrine/metabolic	30	24743	10297	274	-0.0929166	0.0159963	-0.124269	-0.0615645	-5.80865	6.29793e-09	0.911269	0.883142	0.940292	24879	10296	286	-0.107923	0.0157117	-0.138717	-0.0771283	-6.86893	6.46864e-12	0.897697	0.870474	0.925771
PC4	E87.1	276.12	Hyposmolality and/or hyponatremia	endocrine/metabolic	30	24743	10297	677	-0.0660422	0.00993934	-0.0855229	-0.0465614	-6.64453	3.04193e-11	0.936091	0.918032	0.954506	24879	10296	681	-0.0706689	0.010024	-0.0903157	-0.0510222	-7.04994	1.78994e-12	0.93177	0.913643	0.950258
PC4	E87.5	276.13	Hyperpotassemia	endocrine/metabolic	30	24743	10297	483	-0.0890664	0.0121283	-0.112837	-0.0652952	-7.34365	2.07846e-13	0.914785	0.893296	0.936791	24879	10296	591	-0.0997705	0.0111013	-0.121529	-0.0780124	-8.9873	2.53382e-19	0.905045	0.885566	0.924953
PC4	E87.6	276.14	Hypopotassemia	endocrine/metabolic	30	24743	10297	713	-0.0750476	0.00992884	-0.0945078	-0.0555875	-7.55855	4.07582e-14	0.927699	0.909821	0.945929	24879	10296	681	-0.0713725	0.0100922	-0.0911528	-0.0515922	-7.07206	1.52645e-12	0.931115	0.912878	0.949716
PC4	E87.2	276.41	Acidosis	endocrine/metabolic	30	24743	10297	474	-0.0756023	0.0121019	-0.0993216	-0.051883	-6.24714	4.18035e-10	0.927185	0.905451	0.94944	24879	10296	479	-0.08673	0.0122445	-0.110729	-0.0627312	-7.08317	1.40892e-12	0.916925	0.895181	0.939196
PC4	E87.70	276.6	Fluid overload	endocrine/metabolic	30	24743	10297	457	-0.0801662	0.0122115	-0.1041	-0.0562321	-6.56481	5.20988e-11	0.922963	0.901135	0.94532	24879	10296	437	-0.102239	0.0127763	-0.12728	-0.0771977	-8.00221	1.2221e-15	0.902814	0.880487	0.925707
PC4	D50.9	280.1	Iron deficiency anemias, unspecified or not due to blood loss	hematopoietic	30	24743	10297	535	-0.0502334	0.0111091	-0.0720069	-0.0284599	-4.52181	6.13141e-06	0.951007	0.930524	0.971941	24879	10296	542	-0.0514067	0.0110584	-0.0730808	-0.0297327	-4.64867	3.3408e-06	0.949892	0.929526	0.970705
PC4	D64.9	285	Other anemias	hematopoietic	30	24743	10297	1908	-0.0821438	0.0062261	-0.0943467	-0.0699408	-13.1934	9.5705e-40	0.92114	0.909967	0.932449	24879	10296	1999	-0.0819149	0.00610305	-0.0938766	-0.0699531	-13.4219	4.49745e-41	0.92135	0.910395	0.932438
PC4	D62	285.1	Acute posthemorrhagic anemia	hematopoietic	30	24743	10297	576	-0.0732951	0.0108858	-0.094631	-0.0519593	-6.73308	1.66113e-11	0.929327	0.909709	0.949368	24879	10296	620	-0.0796236	0.0106178	-0.100434	-0.0588131	-7.49907	6.42724e-14	0.923464	0.904445	0.942883
PC4	D63.8	285.2	Anemia of chronic disease	hematopoietic	30	24743	10297	257	-0.094325	0.0165126	-0.126689	-0.0619608	-5.71229	1.11463e-08	0.909987	0.881007	0.93992	24879	10296	224	-0.115328	0.0182463	-0.15109	-0.0795661	-6.32065	2.60473e-10	0.891074	0.85977	0.923517
PC4	D63.1	285.21	Anemia in chronic kidney disease	hematopoietic	30	24743	10297	263	-0.0912509	0.016463	-0.123518	-0.058984	-5.54278	2.97709e-08	0.912789	0.883806	0.942722	24879	10296	311	-0.112845	0.0154453	-0.143117	-0.0825726	-7.3061	2.74999e-13	0.893289	0.866653	0.920745
PC4	D68.9	286.7	Other and unspecified coagulation defects	hematopoietic	30	24743	10297	184	-0.135555	0.0202546	-0.175253	-0.0958569	-6.69256	2.19299e-11	0.873231	0.839244	0.908594	24879	10296	185	-0.121256	0.0198771	-0.160214	-0.0822971	-6.10025	1.059e-09	0.885808	0.851961	0.920998
PC4	D69.6	287.3	Thrombocytopenia	hematopoietic	30	24743	10297	793	-0.0668159	0.00922204	-0.0848908	-0.048741	-7.24524	4.31662e-13	0.935367	0.918613	0.952428	24879	10296	837	-0.0695051	0.0089943	-0.0871336	-0.0518766	-7.72769	1.09519e-14	0.932855	0.916555	0.949446
PC4	D72.829	288.2	Elevated white blood cell count	hematopoietic	30	24743	10297	837	-0.0654689	0.0090231	-0.0831539	-0.047784	-7.2557	3.99592e-13	0.936628	0.92021	0.95334	24879	10296	777	-0.0779016	0.00951517	-0.096551	-0.0592522	-8.1871	2.67602e-16	0.925055	0.907964	0.942469
PC4	R40.0	291.8	Alteration of consciousness	mental disorders	30	24743	10297	91	-0.148536	0.029087	-0.205546	-0.0915268	-5.10663	3.27961e-07	0.861969	0.814203	0.912537	24879	10296	137	-0.123736	0.0228958	-0.168611	-0.0788609	-5.4043	6.5062e-08	0.883613	0.844838	0.924168
PC4	R41.82	292.4	Altered mental status	mental disorders	30	24743	10297	371	-0.0798269	0.0135109	-0.106308	-0.0533461	-5.90835	3.45555e-09	0.923276	0.899148	0.948052	24879	10296	440	-0.088695	0.0125069	-0.113208	-0.0641818	-7.09166	1.32509e-12	0.915125	0.892965	0.937834
PC4	K70.31	317.11	Alcoholic liver damage	mental disorders	30	24743	10297	59	-0.249558	0.0408068	-0.329538	-0.169578	-6.11559	9.61984e-10	0.779145	0.719256	0.844021	24879	10296	60	-0.180538	0.0367696	-0.252606	-0.108471	-4.90999	9.10817e-07	0.834821	0.776774	0.897205
PC4	G93.40	348.8	Encephalopathy, not elsewhere classified	neurological	30	24743	10297	139	-0.113684	0.0226401	-0.158058	-0.0693102	-5.02135	5.13093e-07	0.89254	0.8538	0.933037	24879	10296	130	-0.116397	0.0234981	-0.162452	-0.0703416	-4.95346	7.29039e-07	0.890122	0.850057	0.932075
PC4	Z97.4	389	Hearing loss	sense organs	30	24743	10297	417	-0.105344	0.0132171	-0.131249	-0.0794386	-7.97027	1.58331e-15	0.900015	0.877	0.923635	24879	10296	532	-0.149494	0.0121709	-0.173349	-0.12564	-12.2829	1.1189e-34	0.861143	0.840844	0.881933
PC4	I07.1	394.7	Disease of tricuspid valve	circulatory system	30	24743	10297	112	-0.114011	0.0252651	-0.16353	-0.0644921	-4.51258	6.40445e-06	0.892248	0.849141	0.937544	24879	10296	134	-0.124441	0.0231593	-0.169833	-0.0790499	-5.37327	7.73229e-08	0.88299	0.843806	0.923994
PC4	I34.0	395.1	Nonrheumatic mitral valve disorders	circulatory system	30	24743	10297	526	-0.0626307	0.0111524	-0.0844889	-0.0407725	-5.61592	1.95525e-08	0.93929	0.918982	0.960048	24879	10296	540	-0.0762566	0.011121	-0.0980535	-0.0544598	-6.85698	7.03321e-12	0.926578	0.9066	0.946997
PC4	I12.9	401.22	Hypertensive chronic kidney disease	circulatory system	30	24743	10297	624	-0.102149	0.010917	-0.123546	-0.0807522	-9.35691	8.21046e-21	0.902895	0.883781	0.922422	24879	10296	713	-0.0907969	0.0101653	-0.110721	-0.0708732	-8.932	4.18361e-19	0.913203	0.895189	0.93158
PC4	I25.2	411.2	Myocardial infarction	circulatory system	30	24743	10297	376	-0.0691775	0.0133779	-0.0953976	-0.0429573	-5.17103	2.32805e-07	0.933161	0.909011	0.957952	24879	10296	407	-0.0989255	0.013181	-0.12476	-0.0730912	-7.50514	6.13617e-14	0.90581	0.882709	0.929516
PC4	I20.9	411.3	Angina pectoris	circulatory system	30	24743	10297	120	-0.159166	0.0252426	-0.208641	-0.109692	-6.30545	2.87349e-10	0.852855	0.811687	0.89611	24879	10296	113	-0.136417	0.0252416	-0.18589	-0.0869448	-5.40447	6.49986e-08	0.872478	0.830365	0.916728
PC4	I25.10	411.4	Coronary atherosclerosis	circulatory system	30	24743	10297	1608	-0.0402515	0.00658802	-0.0531638	-0.0273392	-6.1098	9.97536e-10	0.960548	0.948225	0.973031	24879	10296	1601	-0.0397778	0.00653013	-0.0525767	-0.026979	-6.09143	1.11908e-09	0.961003	0.948782	0.973382
PC4	I25.5	411.8	Other chronic ischemic heart disease, unspecified	circulatory system	30	24743	10297	286	-0.135736	0.0163463	-0.167774	-0.103697	-8.30374	1.00881e-16	0.873073	0.845545	0.901498	24879	10296	289	-0.116131	0.0158375	-0.147172	-0.0850898	-7.33266	2.25637e-13	0.890359	0.863146	0.91843
PC4	I27.89	415.2	Chronic pulmonary heart disease	circulatory system	30	24743	10297	213	-0.135156	0.0186569	-0.171723	-0.0985893	-7.2443	4.34671e-13	0.873579	0.842212	0.906115	24879	10296	248	-0.153628	0.0175851	-0.188094	-0.119162	-8.73624	2.4099e-18	0.857591	0.828537	0.887664
PC4	I51.7	416	Cardiomegaly	circulatory system	30	24743	10297	712	-0.0810265	0.00980248	-0.100239	-0.061814	-8.26592	1.38617e-16	0.922169	0.904621	0.940058	24879	10296	771	-0.0750229	0.00934564	-0.0933401	-0.0567058	-8.02758	9.94112e-16	0.927722	0.910884	0.944872
PC4	I31.3	420.2	Pericarditis	circulatory system	30	24743	10297	218	-0.0832737	0.0175507	-0.117672	-0.048875	-4.74476	2.08752e-06	0.920099	0.888987	0.9523	24879	10296	252	-0.107797	0.0166745	-0.140478	-0.0751155	-6.46479	1.01439e-10	0.89781	0.868943	0.927636
PC4	I42.9	425.1	Primary/intrinsic cardiomyopathies	circulatory system	30	24743	10297	457	-0.0928234	0.012292	-0.116915	-0.0687315	-7.55153	4.30173e-14	0.911354	0.889661	0.933577	24879	10296	511	-0.0974971	0.0117695	-0.120565	-0.0744294	-8.28391	1.19195e-16	0.907105	0.88642	0.928273
PC4	I47.2	427.12	Paroxysmal ventricular tachycardia	circulatory system	30	24743	10297	321	-0.105175	0.014831	-0.134243	-0.0761069	-7.09156	1.32606e-12	0.900167	0.874377	0.926717	24879	10296	300	-0.104783	0.0153136	-0.134797	-0.0747689	-6.84247	7.78382e-12	0.90052	0.873893	0.927958
PC4	I48.91	427.21	Atrial fibrillation	circulatory system	30	24743	10297	1232	-0.0708585	0.0075342	-0.0856252	-0.0560917	-9.40491	5.20758e-21	0.931594	0.917938	0.945452	24879	10296	1264	-0.0639033	0.00738512	-0.0783779	-0.0494287	-8.65297	5.01749e-18	0.938096	0.924615	0.951773
PC4	I48.1	427.22	Atrial flutter	circulatory system	30	24743	10297	658	-0.109572	0.0104925	-0.130137	-0.0890074	-10.4429	1.57862e-25	0.896217	0.877975	0.914839	24879	10296	721	-0.106403	0.00997105	-0.125946	-0.0868601	-10.6712	1.38827e-26	0.899062	0.881663	0.916805
PC4	R00.1	427.3	Other specified cardiac dysrhythmias	circulatory system	30	24743	10297	691	-0.0579367	0.00978531	-0.0771156	-0.0387579	-5.92078	3.20413e-09	0.94371	0.925783	0.961984	24879	10296	616	-0.0652185	0.0103343	-0.0854733	-0.0449637	-6.31089	2.77433e-10	0.936863	0.918078	0.956032
PC4	R00.0	427.7	Tachycardia NOS	circulatory system	30	24743	10297	985	-0.0369014	0.00818711	-0.0529478	-0.020855	-4.50726	6.56698e-06	0.963771	0.948429	0.979361	24879	10296	1065	-0.0375664	0.00788269	-0.0530162	-0.0221166	-4.76569	1.88213e-06	0.96313	0.948365	0.978126
PC4	I50.9	428.1	Congestive heart failure (CHF) NOS	circulatory system	30	24743	10297	1062	-0.117192	0.00843713	-0.133729	-0.100656	-13.8901	7.27497e-44	0.889414	0.874827	0.904244	24879	10296	1198	-0.127148	0.00803809	-0.142903	-0.111394	-15.8182	2.3306e-56	0.880603	0.866839	0.894586
PC4	I50.22	428.3	Heart failure with reduced EF [Systolic or combined heart failure]	circulatory system	30	24743	10297	289	-0.100337	0.0155486	-0.130812	-0.0698624	-6.45312	1.09568e-10	0.904532	0.877383	0.932522	24879	10296	327	-0.104364	0.0146971	-0.13317	-0.0755587	-7.10103	1.23827e-12	0.900897	0.875316	0.927225
PC4	Z94.1	429.1	Heart transplant/surgery	circulatory system	30	24743	10297	187	-0.16491	0.0209876	-0.206045	-0.123775	-7.85746	3.91987e-15	0.84797	0.813797	0.883579	24879	10296	288	-0.14726	0.0165268	-0.179652	-0.114868	-8.91041	5.08461e-19	0.863069	0.835561	0.891483
PC4	I81	452	Other venous embolism and thrombosis	circulatory system	30	24743	10297	75	-0.220634	0.0360401	-0.291271	-0.149997	-6.12191	9.24624e-10	0.80201	0.747313	0.860711	24879	10296	98	-0.180613	0.0292609	-0.237963	-0.123262	-6.17249	6.72248e-10	0.834759	0.788232	0.884032
PC4	I95.9	458.9	Hypotension NOS	circulatory system	30	24743	10297	628	-0.0810475	0.0104955	-0.101618	-0.0604767	-7.7221	1.14425e-14	0.92215	0.903374	0.941316	24879	10296	628	-0.0929707	0.0106524	-0.113849	-0.0720924	-8.72766	2.59997e-18	0.91122	0.892393	0.930445
PC4	J18.9	480	Pneumonia	respiratory	30	24743	10297	920	-0.0747229	0.00854464	-0.0914701	-0.0579757	-8.745	2.23023e-18	0.928001	0.912589	0.943673	24879	10296	1035	-0.0835867	0.0081849	-0.0996288	-0.0675446	-10.2123	1.74662e-24	0.919811	0.905173	0.934686
PC4	J44.9	496	Chronic airway obstruction	respiratory	30	24743	10297	786	-0.0788953	0.00942202	-0.0973621	-0.0604285	-8.3735	5.59299e-17	0.924137	0.907227	0.941361	24879	10296	926	-0.095884	0.00879832	-0.113128	-0.0786397	-10.898	1.1782e-27	0.908569	0.893036	0.924373
PC4	J43.9	496.1	Emphysema	respiratory	30	24743	10297	419	-0.0976999	0.0128337	-0.122854	-0.0725462	-7.61273	2.68359e-14	0.906921	0.884393	0.930023	24879	10296	454	-0.09542	0.0122035	-0.119338	-0.0715015	-7.81904	5.32287e-15	0.908991	0.887507	0.930995
PC4	J69.0	501	Pneumonitis due to inhalation of food or vomitus	respiratory	30	24743	10297	248	-0.10135	0.0166271	-0.133938	-0.0687611	-6.09546	1.09123e-09	0.903617	0.874644	0.93355	24879	10296	220	-0.105012	0.0176522	-0.139609	-0.0704139	-5.94892	2.69915e-09	0.900314	0.869698	0.932008
PC4	J81.1	503	Pulmonary congestion and hypostasis	respiratory	30	24743	10297	494	-0.111101	0.0120656	-0.134749	-0.0874526	-9.20803	3.32155e-20	0.894849	0.873935	0.916262	24879	10296	513	-0.113709	0.0119101	-0.137053	-0.090366	-9.5473	1.33124e-21	0.892517	0.871924	0.913597
PC4	J81.0	505	Other pulmonary inflamation or edema	respiratory	30	24743	10297	318	-0.0869691	0.0146777	-0.115737	-0.0582014	-5.92526	3.11807e-09	0.916705	0.89071	0.94346	24879	10296	375	-0.0797411	0.0133878	-0.105981	-0.0535015	-5.95624	2.58101e-09	0.923355	0.899442	0.947905
PC4	J90	507	Pleurisy; pleural effusion	respiratory	30	24743	10297	1074	-0.0627186	0.00789126	-0.0781852	-0.047252	-7.94785	1.89774e-15	0.939208	0.924793	0.953847	24879	10296	1104	-0.0690661	0.00779726	-0.0843484	-0.0537837	-8.85773	8.16571e-19	0.933265	0.919111	0.947637
PC4	J98.11	508	Pulmonary collapse; interstitial and compensatory emphysema	respiratory	30	24743	10297	1905	-0.0812663	0.00616071	-0.0933411	-0.0691915	-13.1911	9.8777e-40	0.921948	0.910883	0.933148	24879	10296	1990	-0.0890627	0.00607189	-0.100963	-0.077162	-14.668	1.03316e-48	0.914788	0.903966	0.92574
PC4	J96.01	509.1	Respiratory failure	respiratory	30	24743	10297	562	-0.0893524	0.0110257	-0.110962	-0.0677425	-8.10403	5.31672e-16	0.914523	0.894973	0.934501	24879	10296	606	-0.112809	0.0109173	-0.134207	-0.0914119	-10.3331	4.99081e-25	0.893321	0.874409	0.912642
PC4	Z99.11	509.8	Dependence on respirator [Ventilator] or supplemental oxygen	respiratory	30	24743	10297	281	-0.101785	0.0158396	-0.13283	-0.0707398	-6.42598	1.31027e-10	0.903224	0.875614	0.931704	24879	10296	287	-0.142817	0.0163257	-0.174815	-0.110819	-8.74798	2.17201e-18	0.866913	0.839613	0.895101
PC4	J98.4	510	Other diseases of lung	respiratory	30	24743	10297	853	-0.0424711	0.00858681	-0.059301	-0.0256413	-4.94609	7.57201e-07	0.958418	0.942423	0.974685	24879	10296	950	-0.0450925	0.00817276	-0.0611108	-0.0290742	-5.51741	3.4403e-08	0.955909	0.940719	0.971344
PC4	R06.02	512.7	Shortness of breath	respiratory	30	24743	10297	1790	-0.0415828	0.00609003	-0.0535191	-0.0296466	-6.82802	8.60968e-12	0.95927	0.947888	0.970789	24879	10296	1867	-0.0398988	0.00593127	-0.0515239	-0.0282738	-6.72686	1.73366e-11	0.960887	0.949781	0.972122
PC4	I85.00	530.2	Esophageal bleeding (varices/hemorrhage)	digestive	30	24743	10297	62	-0.212036	0.0376004	-0.285732	-0.138341	-5.63921	1.70837e-08	0.808935	0.751464	0.870802	24879	10296	77	-0.230975	0.0336484	-0.296925	-0.165025	-6.86437	6.67873e-12	0.793759	0.7431	0.847872
PC4	K56.7	560.1	Paralytic ileus	digestive	30	24743	10297	329	-0.145944	0.0156641	-0.176645	-0.115243	-9.31708	1.19587e-20	0.864206	0.838077	0.89115	24879	10296	335	-0.128044	0.0152806	-0.157993	-0.0980945	-8.37951	5.31502e-17	0.879815	0.853855	0.906563
PC4	K59.8	564	Functional digestive disorders	digestive	30	24743	10297	99	-0.125482	0.0276321	-0.17964	-0.0713244	-4.54118	5.59411e-06	0.882071	0.835571	0.93116	24879	10296	103	-0.136647	0.0273728	-0.190297	-0.0829971	-4.99206	5.97373e-07	0.872278	0.826714	0.920354
PC4	K65.1	567	Peritonitis and retroperitoneal infections	digestive	30	24743	10297	140	-0.153373	0.0243187	-0.201037	-0.105709	-6.30681	2.84845e-10	0.85781	0.817882	0.899686	24879	10296	214	-0.140459	0.0198268	-0.179318	-0.101599	-7.08427	1.39776e-12	0.86896	0.83584	0.903392
PC4	K91.89	569.2	Gastrointestinal complications	digestive	30	24743	10297	119	-0.151948	0.025614	-0.202151	-0.101746	-5.93223	2.98843e-09	0.859033	0.816972	0.903259	24879	10296	154	-0.10664	0.022255	-0.150259	-0.0630214	-4.79176	1.65328e-06	0.898849	0.860485	0.938923
PC4	K74.60	571.51	Cirrhosis of liver without mention of alcohol	digestive	30	24743	10297	321	-0.136842	0.0155418	-0.167304	-0.106381	-8.80476	1.31135e-18	0.872108	0.845943	0.899082	24879	10296	401	-0.152445	0.0140935	-0.180068	-0.124823	-10.8167	2.86858e-27	0.858606	0.835213	0.882654
PC4	K72.90	571.8	Liver abscess and sequelae of chronic liver disease	digestive	30	24743	10297	125	-0.181465	0.0257842	-0.232001	-0.130929	-7.03783	1.95262e-12	0.834048	0.792945	0.87728	24879	10296	104	-0.20601	0.0288318	-0.26252	-0.149501	-7.14524	8.98372e-13	0.813825	0.769111	0.861138
PC4	K76.6	571.81	Portal hypertension	digestive	30	24743	10297	116	-0.2012	0.0272035	-0.254518	-0.147883	-7.39613	1.40213e-13	0.817749	0.77529	0.862532	24879	10296	143	-0.248649	0.0252612	-0.29816	-0.199138	-9.8431	7.34106e-23	0.779854	0.742183	0.819437
PC4	R18.8	572	Ascites (non malignant)	digestive	30	24743	10297	631	-0.126923	0.0111919	-0.148858	-0.104987	-11.3405	8.26339e-30	0.880802	0.861691	0.900336	24879	10296	670	-0.155624	0.0110808	-0.177342	-0.133906	-14.0445	8.32876e-45	0.855881	0.837493	0.874672
PC4	K76.5	573	Other disorders of liver	digestive	30	24743	10297	245	-0.0936006	0.0171703	-0.127254	-0.0599474	-5.4513	5.0004e-08	0.910646	0.88051	0.941814	24879	10296	162	-0.0953736	0.0207639	-0.13607	-0.0546772	-4.59325	4.36394e-06	0.909033	0.872781	0.946791
PC4	K76.1	573.1	Chronic passive congestion of liver	digestive	30	24743	10297	265	-0.0966805	0.0166003	-0.129217	-0.0641445	-5.82401	5.74509e-09	0.907846	0.878784	0.93787	24879	10296	195	-0.106029	0.0191948	-0.14365	-0.0684083	-5.52387	3.31615e-08	0.899398	0.866191	0.933879
PC4	Z94.4	573.2	Liver replaced by transplant	digestive	30	24743	10297	216	-0.0928796	0.0180444	-0.128246	-0.0575133	-5.14729	2.64277e-07	0.911303	0.879637	0.944109	24879	10296	209	-0.0852485	0.0184504	-0.121411	-0.0490865	-4.62042	3.82957e-06	0.918284	0.88567	0.952099
PC4	K72.00	573.4	Acute and subacute necrosis of liver	digestive	30	24743	10297	126	-0.119581	0.0242179	-0.167048	-0.0721151	-4.93772	7.90421e-07	0.887292	0.846159	0.930424	24879	10296	128	-0.134807	0.0244415	-0.182711	-0.0869026	-5.5155	3.4779e-08	0.873885	0.833008	0.916766
PC4	R17	573.5	Jaundice (not of newborn)	digestive	30	24743	10297	114	-0.11298	0.0255691	-0.163095	-0.0628658	-4.41863	9.93303e-06	0.893168	0.849511	0.939069	24879	10296	115	-0.126604	0.025608	-0.176795	-0.0764136	-4.94393	7.65615e-07	0.881082	0.837951	0.926433
PC4	K86.1	577.2	Chronic pancreatitis	digestive	30	24743	10297	127	-0.145583	0.0248215	-0.194232	-0.0969336	-5.86519	4.48623e-09	0.864518	0.823467	0.907616	24879	10296	145	-0.111429	0.0226281	-0.155779	-0.0670784	-4.92435	8.46425e-07	0.894555	0.855748	0.935122
PC4	K92.2	578.9	Hemorrhage of gastrointestinal tract	digestive	30	24743	10297	303	-0.0962375	0.0152448	-0.126117	-0.0663583	-6.31281	2.74005e-10	0.908248	0.881512	0.935796	24879	10296	316	-0.101814	0.0151367	-0.131481	-0.0721465	-6.72629	1.74042e-11	0.903198	0.876796	0.930395
PC4	R16.1	579.2	Splenomegaly	digestive	30	24743	10297	153	-0.106386	0.0220756	-0.149654	-0.0631187	-4.81916	1.44161e-06	0.899077	0.861006	0.938832	24879	10296	205	-0.140147	0.0191683	-0.177716	-0.102578	-7.3114	2.64378e-13	0.869231	0.83718	0.902508
PC4	N17.9	585.1	Acute renal failure	genitourinary	30	24743	10297	1285	-0.0898322	0.00764931	-0.104825	-0.0748399	-11.7438	7.59651e-32	0.914085	0.900482	0.927892	24879	10296	1398	-0.101575	0.00745277	-0.116182	-0.0869677	-13.6292	2.68685e-42	0.903414	0.890313	0.916707
PC4	N19	585.2	Renal failure NOS	genitourinary	30	24743	10297	102	-0.143656	0.0276946	-0.197936	-0.0893752	-5.18713	2.13557e-07	0.866186	0.820422	0.914502	24879	10296	100	-0.147201	0.0279889	-0.202059	-0.0923441	-5.25928	1.44621e-07	0.86312	0.817047	0.911791
PC4	N18.9	585.3	Chronic renal failure [CKD]	genitourinary	30	24743	10297	787	-0.091054	0.00966637	-0.11	-0.0721083	-9.41967	4.52508e-21	0.912968	0.895834	0.93043	24879	10296	866	-0.0902327	0.00923589	-0.108335	-0.0721307	-9.76978	1.51774e-22	0.913719	0.897327	0.930409
PC4	T82.868A	585.31	Renal dialysis	genitourinary	30	24743	10297	87	-0.21445	0.0323664	-0.277887	-0.151013	-6.62569	3.45627e-11	0.806985	0.757382	0.859837	24879	10296	100	-0.130281	0.0276815	-0.184535	-0.0760259	-4.70642	2.52107e-06	0.877849	0.831491	0.926792
PC4	N18.6	585.32	End stage renal disease	genitourinary	30	24743	10297	390	-0.119522	0.0139815	-0.146926	-0.092119	-8.54859	1.24601e-17	0.887344	0.863358	0.911997	24879	10296	363	-0.122071	0.0147032	-0.150889	-0.0932534	-8.30234	1.02079e-16	0.885085	0.859943	0.910963
PC4	N39.0	591	Urinary tract infection	genitourinary	30	24743	10297	788	-0.0467673	0.00946078	-0.0653101	-0.0282245	-4.94328	7.68186e-07	0.954309	0.936777	0.97217	24879	10296	763	-0.0617724	0.00976409	-0.0809097	-0.0426352	-6.32649	2.50797e-10	0.940097	0.922277	0.958261
PC4	N20.0	594.1	Calculus of kidney	genitourinary	30	24743	10297	758	0.0652759	0.00949348	0.046669	0.0838828	6.87587	6.16146e-12	1.06745	1.04778	1.0875	24879	10296	669	0.0618389	0.0100796	0.0420833	0.0815945	6.13507	8.51199e-10	1.06379	1.04298	1.08502
PC4	L02.211	681.7	Cellulitis and abscess of trunk	dermatologic	30	24743	10297	160	-0.156062	0.0228932	-0.200932	-0.111193	-6.81697	9.29822e-12	0.855506	0.817968	0.894766	24879	10296	171	-0.151913	0.0219477	-0.19493	-0.108896	-6.92158	4.46624e-12	0.859063	0.822892	0.896823
PC4	R60.0	782.3	Edema	symptoms	30	24743	10297	705	-0.0534804	0.00960673	-0.0723093	-0.0346516	-5.56697	2.59205e-08	0.947925	0.930243	0.965942	24879	10296	806	-0.0746736	0.00922648	-0.0927572	-0.0565901	-8.0934	5.80199e-16	0.928046	0.911415	0.944981
PC4	R50.9	783	Fever of unknown origin	symptoms	30	24743	10297	954	-0.0857005	0.00878049	-0.10291	-0.0684911	-9.76034	1.66602e-22	0.917869	0.902208	0.933802	24879	10296	1018	-0.096501	0.00857076	-0.113299	-0.0797026	-11.2593	2.08355e-29	0.908009	0.892883	0.923391
PC4	R10.9	785	Abdominal pain	symptoms	30	24743	10297	2176	-0.0321881	0.00615864	-0.0442589	-0.0201174	-5.2265	1.72744e-07	0.968324	0.956706	0.980084	24879	10296	2152	-0.0355346	0.00618521	-0.0476574	-0.0234118	-5.7451	9.18685e-09	0.965089	0.95346	0.97686
PC4	R11.2	789	Nausea and vomiting	symptoms	30	24743	10297	987	-0.07045	0.00900843	-0.0881062	-0.0527938	-7.82045	5.26329e-15	0.931974	0.915664	0.948576	24879	10296	983	-0.0666578	0.00886814	-0.084039	-0.0492765	-7.51655	5.62416e-14	0.935515	0.919395	0.951918
PC4	R57.0	797.1	Cardiogenic shock	symptoms	30	24743	10297	151	-0.131259	0.0220162	-0.17441	-0.0881079	-5.96192	2.49289e-09	0.876991	0.839953	0.915662	24879	10296	189	-0.104815	0.0193385	-0.142718	-0.0669122	-5.42001	5.95963e-08	0.900491	0.866999	0.935277
PC4	G97.31	850	Hemorrhage or hematoma complicating a procedure	injuries & poisonings	30	24743	10297	154	-0.194742	0.0235872	-0.240972	-0.148512	-8.25626	1.50307e-16	0.823047	0.785864	0.86199	24879	10296	177	-0.19849	0.0223457	-0.242286	-0.154693	-8.88268	6.52687e-19	0.819968	0.784831	0.856678
PC4	R65.20	994.2	Sepsis	injuries & poisonings	30	24743	10297	253	-0.102145	0.016728	-0.134931	-0.0693587	-6.10623	1.02014e-09	0.902899	0.873776	0.932992	24879	10296	321	-0.147281	0.0156879	-0.178029	-0.116534	-9.38821	6.10298e-21	0.863051	0.836918	0.89
PC5	I35.0	395.2	Nonrheumatic aortic valve disorders	circulatory system	30	24743	10297	598	0.144505	0.0117966	0.121384	0.167626	12.2497	1.68592e-34	1.15547	1.12906	1.18249	24879	10296	634	0.167839	0.0114496	0.145398	0.190279	14.6589	1.18246e-48	1.18275	1.1565	1.20959
PC5	I10	401.1	Essential hypertension	circulatory system	30	24743	10297	5019	0.0231875	0.00441874	0.0145269	0.0318481	5.24754	1.54142e-07	1.02346	1.01463	1.03236	24879	10296	5115	0.0207381	0.00425761	0.0123933	0.0290829	4.87083	1.1113e-06	1.02095	1.01247	1.02951
PC5	I25.5	411.8	Other chronic ischemic heart disease, unspecified	circulatory system	30	24743	10297	286	-0.100879	0.0152464	-0.130761	-0.0709963	-6.61655	3.67677e-11	0.904043	0.877427	0.931465	24879	10296	289	-0.0814297	0.0147498	-0.110339	-0.0525207	-5.52075	3.37565e-08	0.921798	0.895531	0.948835
PC5	R07.9	418	Nonspecific chest pain	circulatory system	30	24743	10297	1308	0.0533444	0.00802749	0.0376108	0.0690779	6.64521	3.02781e-11	1.05479	1.03833	1.07152	24879	10296	1332	0.0399354	0.0076698	0.0249028	0.0549679	5.20683	1.92091e-07	1.04074	1.02522	1.05651
PC5	I47.2	427.12	Paroxysmal ventricular tachycardia	circulatory system	30	24743	10297	321	-0.0762725	0.0143934	-0.104483	-0.0480621	-5.29915	1.16343e-07	0.926564	0.90079	0.953075	24879	10296	300	-0.0662872	0.0143747	-0.0944611	-0.0381134	-4.61139	3.99993e-06	0.935862	0.909863	0.962604
PC5	I48.1	427.22	Atrial flutter	circulatory system	30	24743	10297	658	0.0759527	0.0109487	0.0544937	0.0974116	6.93717	4.00028e-12	1.07891	1.05601	1.10231	24879	10296	721	0.0996498	0.0104711	0.0791267	0.120173	9.51661	1.78918e-21	1.10478	1.08234	1.12769
PC5	I50.22	428.3	Heart failure with reduced EF [Systolic or combined heart failure]	circulatory system	30	24743	10297	289	-0.0768906	0.0150528	-0.106393	-0.0473877	-5.10807	3.25466e-07	0.925991	0.899071	0.953718	24879	10296	327	-0.112859	0.0134493	-0.139219	-0.0864986	-8.39143	4.80248e-17	0.893277	0.870038	0.917137
PC5	I71.2	442.1	Aortic aneurysm	circulatory system	30	24743	10297	454	0.180742	0.0136558	0.153978	0.207507	13.2356	5.46645e-40	1.19811	1.16646	1.23061	24879	10296	437	0.22754	0.0139451	0.200208	0.254872	16.3168	7.49333e-60	1.25551	1.22166	1.2903
PC5	I71.4	442.11	Abdominal aortic aneurysm	circulatory system	30	24743	10297	217	0.107605	0.0195074	0.0693709	0.145839	5.51609	3.46626e-08	1.11361	1.07183	1.15701	24879	10296	280	0.0821136	0.0168262	0.0491349	0.115092	4.8801	1.0603e-06	1.08558	1.05036	1.12198
PC5	I77.810	447.7	Aortic ectasia	circulatory system	30	24743	10297	165	0.172653	0.0214217	0.130667	0.214638	8.05973	7.64663e-16	1.18845	1.13959	1.23941	24879	10296	213	0.142299	0.0192248	0.104619	0.179979	7.40187	1.34284e-13	1.15292	1.11029	1.19719
PC5	R06.02	512.7	Shortness of breath	respiratory	30	24743	10297	1790	0.0421287	0.00678232	0.0288356	0.0554218	6.21154	5.24669e-10	1.04303	1.02926	1.05699	24879	10296	1867	0.0468647	0.00642133	0.0342791	0.0594503	7.29829	2.91445e-13	1.04798	1.03487	1.06125
PC5	R91.1	514.2	Solitary pulmonary nodule	respiratory	30	24743	10297	1063	-0.0484234	0.00817591	-0.0644479	-0.0323989	-5.92269	3.16721e-09	0.95273	0.937585	0.96812	24879	10296	1316	-0.0443357	0.00721784	-0.0584824	-0.030189	-6.14251	8.12255e-10	0.956633	0.943195	0.970262
PC5	N20.0	594.1	Calculus of kidney	genitourinary	30	24743	10297	758	0.0614952	0.0111522	0.0396373	0.0833532	5.51417	3.50424e-08	1.06343	1.04043	1.08693	24879	10296	669	0.069087	0.0116349	0.046283	0.0918909	5.93791	2.8868e-09	1.07153	1.04737	1.09625
PC5	Q23.1	747.12	Valvular heart disease/ heart chambers	congenital anomalies	30	24743	10297	190	0.176755	0.0209207	0.135751	0.217758	8.44879	2.94344e-17	1.19334	1.1454	1.24329	24879	10296	191	0.187175	0.0201398	0.147702	0.226649	9.29379	1.48893e-20	1.20584	1.15917	1.25439
PC6	B96.89	41	Bacterial infection NOS	infectious diseases	30	24743	10297	186	0.131601	0.0191683	0.0940316	0.16917	6.86554	6.62403e-12	1.14065	1.09859	1.18432	24879	10296	187	0.0935191	0.0197567	0.0547967	0.132242	4.73354	2.20634e-06	1.09803	1.05633	1.14138
PC6	B25.9	79	Viral infection	infectious diseases	30	24743	10297	145	0.147586	0.0212484	0.10594	0.189232	6.94573	3.76511e-12	1.15903	1.11175	1.20832	24879	10296	132	0.139645	0.0221816	0.0961701	0.183121	6.29554	3.06334e-10	1.14987	1.10095	1.20096
PC6	C20	153.3	Malignant neoplasm of rectum, rectosigmoid junction, and anus	neoplasms	30	24743	10297	275	0.0939021	0.0166595	0.0612502	0.126554	5.63656	1.73478e-08	1.09845	1.06316	1.13491	24879	10296	267	0.10077	0.0169868	0.0674763	0.134063	5.93223	2.9884e-09	1.10602	1.0698	1.14347
PC6	E11.9	250.2	Type 2 diabetes	endocrine/metabolic	30	24743	10297	1612	0.0361443	0.0069365	0.022549	0.0497396	5.21074	1.8809e-07	1.03681	1.02281	1.051	24879	10296	1749	0.0646924	0.00670334	0.0515541	0.0778307	9.65077	4.87872e-22	1.06683	1.05291	1.08094
PC6	E11.22	250.22	Type 2 diabetes with renal manifestations	endocrine/metabolic	30	24743	10297	251	0.0764463	0.0163113	0.0444766	0.108416	4.68669	2.77655e-06	1.07944	1.04548	1.11451	24879	10296	328	0.0979837	0.014549	0.0694681	0.126499	6.73472	1.64245e-11	1.10294	1.07194	1.13485
PC6	E46	260	Protein-calorie malnutrition	endocrine/metabolic	30	24743	10297	398	0.0739235	0.0134773	0.0475085	0.100339	5.48504	4.13378e-08	1.07672	1.04866	1.10555	24879	10296	406	0.0805124	0.0132958	0.0544531	0.106572	6.05549	1.39995e-09	1.08384	1.05596	1.11246
PC6	E83.39	275.53	Disorders of phosphorus metabolism	endocrine/metabolic	30	24743	10297	377	0.0606498	0.0137435	0.0337131	0.0875865	4.413	1.01949e-05	1.06253	1.03429	1.09154	24879	10296	341	0.0710842	0.0145767	0.0425144	0.099654	4.87657	1.07949e-06	1.07367	1.04343	1.10479
PC6	E87.0	276.11	Hyperosmolality and/or hypernatremia	endocrine/metabolic	30	24743	10297	274	0.109801	0.0156466	0.0791341	0.140468	7.01756	2.25771e-12	1.11606	1.08235	1.15081	24879	10296	286	0.0990192	0.015435	0.0687672	0.129271	6.41526	1.40586e-10	1.10409	1.07119	1.138
PC6	E87.5	276.13	Hyperpotassemia	endocrine/metabolic	30	24743	10297	483	0.0877444	0.0119734	0.064277	0.111212	7.32827	2.33138e-13	1.09171	1.06639	1.11763	24879	10296	591	0.0910657	0.0108713	0.0697584	0.112373	8.37673	5.4417e-17	1.09534	1.07225	1.11893
PC6	E66.01	278.11	Morbid obesity	endocrine/metabolic	30	24743	10297	432	0.0840162	0.0134811	0.0575938	0.110439	6.23216	4.60041e-10	1.08765	1.05928	1.11677	24879	10296	464	0.11093	0.0130449	0.0853625	0.136498	8.5037	1.83646e-17	1.11732	1.08911	1.14625
PC6	D50.9	280.1	Iron deficiency anemias, unspecified or not due to blood loss	hematopoietic	30	24743	10297	535	0.0550495	0.0117114	0.0320956	0.0780034	4.70051	2.59511e-06	1.05659	1.03262	1.08113	24879	10296	542	0.0558268	0.0117842	0.0327301	0.0789234	4.73742	2.16458e-06	1.05741	1.03327	1.08212
PC6	D64.9	285	Other anemias	hematopoietic	30	24743	10297	1908	0.0444709	0.00644568	0.0318376	0.0571042	6.89933	5.22472e-12	1.04547	1.03235	1.05877	24879	10296	1999	0.0613368	0.00634451	0.0489018	0.0737718	9.66769	4.13603e-22	1.06326	1.05012	1.07656
PC6	G47.33	327.32	Obstructive sleep apnea	neurological	30	24743	10297	939	0.048263	0.0087853	0.0310441	0.0654819	5.49361	3.93806e-08	1.04945	1.03153	1.06767	24879	10296	1051	0.0644728	0.0083706	0.0480667	0.0808789	7.70229	1.33646e-14	1.0666	1.04924	1.08424
PC6	Z97.4	389	Hearing loss	sense organs	30	24743	10297	417	0.0702833	0.0133207	0.0441752	0.0963915	5.27624	1.31863e-07	1.07281	1.04517	1.10119	24879	10296	532	0.0789955	0.011831	0.0558073	0.102184	6.67702	2.43853e-11	1.0822	1.05739	1.10759
PC6	Z95.2	395.6	Heart valve replaced	circulatory system	30	24743	10297	302	0.107025	0.0151741	0.0772841	0.136766	7.05312	1.74947e-12	1.11296	1.08035	1.14656	24879	10296	256	0.0898108	0.0168892	0.0567086	0.122913	5.31765	1.05115e-07	1.09397	1.05835	1.13079
PC6	I13.0	401.2	Hypertensive heart and/or renal disease	circulatory system	30	24743	10297	168	0.086875	0.0195797	0.0484994	0.125251	4.43699	9.12273e-06	1.09076	1.04969	1.13343	24879	10296	196	0.127583	0.0182902	0.0917345	0.163431	6.97546	3.04864e-12	1.13608	1.09607	1.17754
PC6	I12.9	401.22	Hypertensive chronic kidney disease	circulatory system	30	24743	10297	624	0.0987951	0.010477	0.0782605	0.11933	9.4297	4.11275e-21	1.10384	1.0814	1.12674	24879	10296	713	0.0895817	0.00991299	0.0701526	0.109011	9.0368	1.61329e-19	1.09372	1.07267	1.11517
PC6	I25.10	411.4	Coronary atherosclerosis	circulatory system	30	24743	10297	1608	0.040443	0.00698222	0.0267581	0.0541279	5.79228	6.94358e-09	1.04127	1.02712	1.05562	24879	10296	1601	0.0653981	0.00703553	0.0516087	0.0791875	9.2954	1.46652e-20	1.06758	1.05296	1.08241
PC6	I25.5	411.8	Other chronic ischemic heart disease, unspecified	circulatory system	30	24743	10297	286	0.107717	0.0151355	0.0780515	0.137382	7.11681	1.10456e-12	1.11373	1.08118	1.14727	24879	10296	289	0.125986	0.0150263	0.0965354	0.155437	8.38439	5.09886e-17	1.13427	1.10135	1.16817
PC6	I27.89	415.2	Chronic pulmonary heart disease	circulatory system	30	24743	10297	213	0.10963	0.0173987	0.0755293	0.143731	6.30104	2.95651e-10	1.11587	1.07845	1.15457	24879	10296	248	0.113964	0.0164406	0.0817411	0.146187	6.93187	4.15322e-12	1.12071	1.08517	1.15741
PC6	I27.0	415.21	Primary pulmonary hypertension	circulatory system	30	24743	10297	110	0.115214	0.0245498	0.0670976	0.163331	4.69309	2.69115e-06	1.12211	1.0694	1.17743	24879	10296	155	0.129779	0.0210996	0.0884241	0.171133	6.15076	7.71136e-10	1.13858	1.09245	1.18665
PC6	I51.7	416	Cardiomegaly	circulatory system	30	24743	10297	712	0.069328	0.00995731	0.0498121	0.088844	6.96252	3.34229e-12	1.07179	1.05107	1.09291	24879	10296	771	0.0831396	0.0096402	0.0642452	0.102034	8.62427	6.45044e-18	1.08669	1.06635	1.10742
PC6	R07.9	418	Nonspecific chest pain	circulatory system	30	24743	10297	1308	0.036408	0.00771316	0.0212905	0.0515255	4.72025	2.35555e-06	1.03708	1.02152	1.05288	24879	10296	1332	0.0383851	0.00774854	0.0231982	0.0535719	4.95385	7.27604e-07	1.03913	1.02347	1.05503
PC6	I42.9	425.1	Primary/intrinsic cardiomyopathies	circulatory system	30	24743	10297	457	0.071431	0.012237	0.0474469	0.0954151	5.83729	5.3056e-09	1.07404	1.04859	1.10012	24879	10296	511	0.0733804	0.0116199	0.0506058	0.0961549	6.31508	2.7003e-10	1.07614	1.05191	1.10093
PC6	I47.2	427.12	Paroxysmal ventricular tachycardia	circulatory system	30	24743	10297	321	0.0938344	0.0145189	0.0653779	0.122291	6.46292	1.02704e-10	1.09838	1.06756	1.13008	24879	10296	300	0.0754185	0.014888	0.0462386	0.104598	5.06574	4.06826e-07	1.07834	1.04732	1.11026
PC6	I48.91	427.21	Atrial fibrillation	circulatory system	30	24743	10297	1232	0.0750365	0.00775546	0.0598361	0.0902369	9.67532	3.83898e-22	1.07792	1.06166	1.09443	24879	10296	1264	0.0872076	0.00773292	0.0720514	0.102364	11.2775	1.69574e-29	1.09112	1.07471	1.10779
PC6	I48.1	427.22	Atrial flutter	circulatory system	30	24743	10297	658	0.093858	0.0102702	0.0737288	0.113987	9.13885	6.31211e-20	1.0984	1.07651	1.12074	24879	10296	721	0.0984088	0.00990723	0.078991	0.117827	9.93303	2.99033e-23	1.10341	1.08219	1.12505
PC6	I50.9	428.1	Congestive heart failure (CHF) NOS	circulatory system	30	24743	10297	1062	0.0909309	0.0082209	0.0748182	0.107044	11.0609	1.94046e-28	1.09519	1.07769	1.11298	24879	10296	1198	0.111814	0.00785289	0.0964223	0.127205	14.2385	5.2817e-46	1.1183	1.10122	1.13565
PC6	Z94.1	429.1	Heart transplant/surgery	circulatory system	30	24743	10297	187	0.222184	0.0190911	0.184766	0.259602	11.6381	2.63778e-31	1.2488	1.20294	1.29641	24879	10296	288	0.213521	0.0154147	0.183309	0.243733	13.8518	1.24073e-43	1.23803	1.20119	1.276
PC6	I71.2	442.1	Aortic aneurysm	circulatory system	30	24743	10297	454	-0.061389	0.013252	-0.0873624	-0.0354156	-4.63245	3.61369e-06	0.940457	0.916345	0.965204	24879	10296	437	-0.112053	0.0140122	-0.139517	-0.0845901	-7.99687	1.27618e-15	0.893996	0.869778	0.918889
PC6	I73.9	443.9	Peripheral vascular disease, unspecified	circulatory system	30	24743	10297	414	0.0635846	0.0129274	0.0382473	0.088922	4.91858	8.71751e-07	1.06565	1.03899	1.093	24879	10296	400	0.0894381	0.0133847	0.0632045	0.115672	6.6821	2.35541e-11	1.09356	1.06524	1.12263
PC6	I95.9	458.9	Hypotension NOS	circulatory system	30	24743	10297	628	0.0527221	0.0107674	0.0316185	0.0738258	4.89647	9.75746e-07	1.05414	1.03212	1.07662	24879	10296	628	0.0718437	0.0108063	0.0506637	0.0930237	6.64829	2.96517e-11	1.07449	1.05197	1.09749
PC6	J81.1	503	Pulmonary congestion and hypostasis	respiratory	30	24743	10297	494	0.0784173	0.011827	0.0552368	0.101598	6.63036	3.34868e-11	1.08157	1.05679	1.10694	24879	10296	513	0.0778992	0.0115479	0.0552658	0.100533	6.74575	1.52238e-11	1.08101	1.05682	1.10576
PC6	J81.0	505	Other pulmonary inflamation or edema	respiratory	30	24743	10297	318	0.0853544	0.0144958	0.056943	0.113766	5.88819	3.90437e-09	1.0891	1.0586	1.12049	24879	10296	375	0.0803576	0.0134191	0.0540567	0.106659	5.98831	2.1203e-09	1.08367	1.05554	1.11255
PC6	J98.11	508	Pulmonary collapse; interstitial and compensatory emphysema	respiratory	30	24743	10297	1905	0.0395499	0.00638673	0.0270321	0.0520676	6.19251	5.92143e-10	1.04034	1.0274	1.05345	24879	10296	1990	0.0519212	0.00630524	0.0395631	0.0642792	8.2346	1.80151e-16	1.05329	1.04036	1.06639
PC6	J96.01	509.1	Respiratory failure	respiratory	30	24743	10297	562	0.0554573	0.0111494	0.0336047	0.0773098	4.97399	6.55884e-07	1.05702	1.03418	1.08038	24879	10296	606	0.0621711	0.0107321	0.0411365	0.0832056	5.793	6.91405e-09	1.06414	1.04199	1.08677
PC6	Z99.11	509.8	Dependence on respirator [Ventilator] or supplemental oxygen	respiratory	30	24743	10297	281	0.153395	0.0155682	0.122881	0.183908	9.85305	6.64929e-23	1.16578	1.13075	1.2019	24879	10296	287	0.134985	0.0154331	0.104737	0.165233	8.74646	2.2015e-18	1.14452	1.11042	1.17967
PC6	J98.4	510	Other diseases of lung	respiratory	30	24743	10297	853	0.0602969	0.00899913	0.0426589	0.0779349	6.7003	2.07995e-11	1.06215	1.04358	1.08105	24879	10296	950	0.0774297	0.00861947	0.0605358	0.0943235	8.98312	2.632e-19	1.08051	1.06241	1.09892
PC6	Z94.2	510.2	Lung transplant	respiratory	30	24743	10297	169	0.154951	0.0190716	0.117572	0.192331	8.12473	4.48349e-16	1.1676	1.12476	1.21207	24879	10296	254	0.174567	0.0159678	0.143271	0.205863	10.9324	8.06453e-28	1.19073	1.15404	1.22858
PC6	R06.02	512.7	Shortness of breath	respiratory	30	24743	10297	1790	0.0506118	0.00656594	0.0377428	0.0634808	7.70823	1.27571e-14	1.05191	1.03846	1.06554	24879	10296	1867	0.0566385	0.00647156	0.0439545	0.0693225	8.75191	2.09775e-18	1.05827	1.04493	1.07178
PC6	K44.9	550.2	Diaphragmatic hernia	digestive	30	24743	10297	425	0.0611982	0.0130702	0.035581	0.0868154	4.68225	2.83741e-06	1.06311	1.03622	1.0907	24879	10296	493	0.0545738	0.0121972	0.0306678	0.0784798	4.4743	7.66632e-06	1.05609	1.03114	1.08164
PC6	K43.9	550.5	Ventral hernia	digestive	30	24743	10297	200	0.143635	0.0193815	0.105648	0.181622	7.41092	1.25425e-13	1.15446	1.11143	1.19916	24879	10296	221	0.116338	0.0187031	0.0796805	0.152995	6.22024	4.96407e-10	1.12338	1.08294	1.16532
PC6	K43.2	550.6	Incisional hernia	digestive	30	24743	10297	156	0.1588	0.0221532	0.11538	0.202219	7.16824	7.59685e-13	1.1721	1.1223	1.22412	24879	10296	200	0.14285	0.0196433	0.10435	0.18135	7.27223	3.53613e-13	1.15356	1.10999	1.19884
PC6	Z93.2	559	Ileostomy status	digestive	30	24743	10297	103	0.14664	0.0273893	0.0929578	0.200322	5.35391	8.60746e-08	1.15794	1.09742	1.2218	24879	10296	75	0.207865	0.0321221	0.144907	0.270823	6.4711	9.7294e-11	1.23105	1.15593	1.31104
PC6	K66.0	568.1	Peritoneal adhesions (postoperative) (postinfection)	digestive	30	24743	10297	138	0.121338	0.0233557	0.0755618	0.167114	5.19523	2.04472e-07	1.12901	1.07849	1.18189	24879	10296	170	0.160477	0.022007	0.117345	0.20361	7.29212	3.05113e-13	1.17407	1.12451	1.22582
PC6	K63.89	569	Other disorders of intestine	digestive	30	24743	10297	507	0.109126	0.0123703	0.084881	0.133372	8.82166	1.12778e-18	1.1153	1.08859	1.14267	24879	10296	542	0.0574893	0.0120499	0.0338719	0.0811066	4.77094	1.8337e-06	1.05917	1.03445	1.08449
PC6	K91.89	569.2	Gastrointestinal complications	digestive	30	24743	10297	119	0.115792	0.0249239	0.0669416	0.164641	4.64581	3.38751e-06	1.12276	1.06923	1.17897	24879	10296	154	0.139193	0.0228374	0.0944321	0.183953	6.09494	1.09475e-09	1.14935	1.09903	1.20196
PC6	N17.9	585.1	Acute renal failure	genitourinary	30	24743	10297	1285	0.0662188	0.00767129	0.0511833	0.0812542	8.63202	6.02774e-18	1.06846	1.05252	1.08465	24879	10296	1398	0.0691068	0.00739342	0.054616	0.0835976	9.34707	9.01117e-21	1.07155	1.05613	1.08719
PC6	N18.9	585.3	Chronic renal failure [CKD]	genitourinary	30	24743	10297	787	0.104291	0.00945803	0.0857539	0.122829	11.0267	2.83954e-28	1.10992	1.08954	1.13069	24879	10296	866	0.0997532	0.00906412	0.0819878	0.117519	11.0053	3.60408e-28	1.1049	1.08544	1.1247
PC6	N18.3	585.33	Chronic Kidney Disease, Stage III	genitourinary	30	24743	10297	300	0.117144	0.0146639	0.0884029	0.145884	7.98857	1.3651e-15	1.12428	1.09243	1.15706	24879	10296	395	0.0869073	0.0129857	0.0614557	0.112359	6.69253	2.19352e-11	1.0908	1.06338	1.11891
PC6	N20.0	594.1	Calculus of kidney	genitourinary	30	24743	10297	758	-0.117275	0.0110385	-0.13891	-0.0956396	-10.6242	2.30019e-26	0.889341	0.870307	0.908791	24879	10296	669	-0.126559	0.0117045	-0.1495	-0.103619	-10.8129	2.98992e-27	0.881122	0.861139	0.901569
PC6	N20.1	594.3	Calculus of ureter	genitourinary	30	24743	10297	185	-0.178326	0.0237112	-0.224799	-0.131852	-7.52073	5.44722e-14	0.83667	0.798677	0.87647	24879	10296	152	-0.187092	0.0254456	-0.236964	-0.13722	-7.35264	1.94328e-13	0.829367	0.789019	0.871779
PC6	L02.211	681.7	Cellulitis and abscess of trunk	dermatologic	30	24743	10297	160	0.177015	0.022451	0.133011	0.221018	7.88448	3.15846e-15	1.19365	1.14226	1.24735	24879	10296	171	0.124409	0.0214996	0.082271	0.166548	5.78659	7.18298e-09	1.13248	1.08575	1.18122
PC6	M79.89	729	Other disorders of soft tissues	musculoskeletal	30	24743	10297	508	0.0592224	0.0120045	0.0356941	0.0827508	4.93336	8.08276e-07	1.06101	1.03634	1.08627	24879	10296	588	0.0505591	0.0111769	0.0286528	0.0724655	4.52354	6.08152e-06	1.05186	1.02907	1.07516
PC6	R60.0	782.3	Edema	symptoms	30	24743	10297	705	0.0592618	0.0100926	0.0394806	0.079043	5.87178	4.31136e-09	1.06105	1.04027	1.08225	24879	10296	806	0.0708472	0.0095843	0.0520623	0.0896321	7.392	1.44635e-13	1.07342	1.05344	1.09377
PC6	R57.0	797.1	Cardiogenic shock	symptoms	30	24743	10297	151	0.0955809	0.0208317	0.0547515	0.13641	4.58825	4.46983e-06	1.1003	1.05628	1.14615	24879	10296	189	0.100247	0.0183761	0.0642308	0.136264	5.4553	4.88901e-08	1.10544	1.06634	1.14598
PC7	A41.9	38	Septicemia	infectious diseases	30	24743	10297	512	0.143444	0.0115646	0.120778	0.16611	12.4038	2.49305e-35	1.15424	1.12837	1.1807	24879	10296	526	0.11073	0.011367	0.0884515	0.133009	9.74142	2.00735e-22	1.11709	1.09248	1.14226
PC7	R78.81	38.3	Bacteremia	infectious diseases	30	24743	10297	332	0.106213	0.0143897	0.0780092	0.134416	7.38114	1.56936e-13	1.11206	1.08113	1.14387	24879	10296	346	0.083059	0.0139985	0.0556224	0.110496	5.93341	2.96709e-09	1.08661	1.0572	1.11683
PC7	B96.20	41.4	E. coli	infectious diseases	30	24743	10297	137	0.141443	0.0227893	0.0967767	0.186109	6.20654	5.41622e-10	1.15193	1.10161	1.20455	24879	10296	161	0.128769	0.0212181	0.0871825	0.170356	6.06884	1.28835e-09	1.13743	1.0911	1.18573
PC7	C22.0	155.1	Malignant neoplasm of liver, primary	neoplasms	30	24743	10297	174	0.121876	0.0189713	0.0846933	0.159059	6.42425	1.3252e-10	1.12961	1.08838	1.17241	24879	10296	210	0.10955	0.0171427	0.0759508	0.143149	6.39045	1.65395e-10	1.11578	1.07891	1.1539
PC7	C45.0	165	Cancer within the respiratory system	neoplasms	30	24743	10297	59	-0.364804	0.0447126	-0.452439	-0.277169	-8.15887	3.38185e-16	0.694333	0.636075	0.757926	24879	10296	76	-0.188527	0.0337416	-0.254659	-0.122395	-5.58737	2.30537e-08	0.828178	0.775181	0.884799
PC7	D48.5	173	Neoplasm of uncertain behavior of skin	neoplasms	30	24743	10297	127	0.106185	0.0221394	0.0627922	0.149577	4.79618	1.6172e-06	1.11203	1.06481	1.16134	24879	10296	144	0.0984479	0.0208464	0.0575896	0.139306	4.72253	2.32929e-06	1.10346	1.05928	1.14948
PC7	E03.9	244.4	Hypothyroidism NOS	endocrine/metabolic	30	24743	10297	1019	0.0405451	0.00848492	0.023915	0.0571752	4.77849	1.76616e-06	1.04138	1.0242	1.05884	24879	10296	1058	0.0520502	0.00824351	0.0358932	0.0682072	6.31409	2.71764e-10	1.05343	1.03655	1.07059
PC7	E11.9	250.2	Type 2 diabetes	endocrine/metabolic	30	24743	10297	1612	0.0797796	0.00670363	0.0666408	0.0929185	11.901	1.1699e-32	1.08305	1.06891	1.09737	24879	10296	1749	0.0801811	0.00642526	0.0675878	0.0927744	12.479	9.7156e-36	1.08348	1.06992	1.09721
PC7	E11.22	250.22	Type 2 diabetes with renal manifestations	endocrine/metabolic	30	24743	10297	251	0.125137	0.0160509	0.0936778	0.156596	7.79625	6.37722e-15	1.1333	1.09821	1.16952	24879	10296	328	0.0972679	0.0144138	0.0690173	0.125518	6.74823	1.49659e-11	1.10216	1.07145	1.13374
PC7	R73.9	250.42	Other abnormal glucose	endocrine/metabolic	30	24743	10297	509	0.086887	0.0113849	0.064573	0.109201	7.63178	2.31542e-14	1.09077	1.0667	1.11539	24879	10296	472	0.0687292	0.011924	0.0453586	0.0920998	5.76394	8.21712e-09	1.07115	1.0464	1.09647
PC7	E46	260	Protein-calorie malnutrition	endocrine/metabolic	30	24743	10297	398	0.10819	0.0129729	0.0827633	0.133616	8.33966	7.45044e-17	1.11426	1.08628	1.14295	24879	10296	406	0.0895327	0.0127989	0.0644474	0.114618	6.99536	2.64583e-12	1.09366	1.06657	1.12145
PC7	E43	260.2	severe protein-calorie malnutrition	endocrine/metabolic	30	24743	10297	542	0.130319	0.0111754	0.108415	0.152222	11.6612	2.01228e-31	1.13919	1.11451	1.16442	24879	10296	517	0.0788982	0.0114918	0.0563747	0.101422	6.86563	6.61992e-12	1.08209	1.05799	1.10674
PC7	R63.0	260.6	Anorexia	endocrine/metabolic	30	24743	10297	233	0.0888503	0.017906	0.0537552	0.123945	4.96204	6.9758e-07	1.09292	1.05523	1.13195	24879	10296	187	0.108997	0.0199804	0.0698357	0.148158	5.45517	4.89263e-08	1.11516	1.07233	1.1597
PC7	E78.5	272.1	Hyperlipidemia	endocrine/metabolic	30	24743	10297	2387	0.0639633	0.0056731	0.0528443	0.0750824	11.2749	1.74671e-29	1.06605	1.05427	1.07797	24879	10296	2442	0.0633301	0.0055801	0.0523933	0.0742669	11.3493	7.47761e-30	1.06538	1.05379	1.07709
PC7	E78.2	272.13	Mixed hyperlipidemia	endocrine/metabolic	30	24743	10297	705	0.0491566	0.00973211	0.0300821	0.0682312	5.05097	4.39563e-07	1.05038	1.03054	1.07061	24879	10296	800	0.0593747	0.00915343	0.0414343	0.0773151	6.4866	8.77933e-11	1.06117	1.0423	1.08038
PC7	E83.42	275.3	Disorders of magnesium metabolism	endocrine/metabolic	30	24743	10297	539	0.104471	0.0111262	0.0826643	0.126278	9.38965	6.01986e-21	1.11012	1.08618	1.1346	24879	10296	526	0.0928919	0.0113407	0.0706646	0.115119	8.19104	2.58982e-16	1.09734	1.07322	1.12201
PC7	E83.39	275.53	Disorders of phosphorus metabolism	endocrine/metabolic	30	24743	10297	377	0.114988	0.0131594	0.0891965	0.14078	8.73814	2.36989e-18	1.12186	1.0933	1.15117	24879	10296	341	0.107673	0.0139297	0.0803709	0.134974	7.72974	1.0777e-14	1.11368	1.08369	1.14451
PC7	E87.8	276.1	Electrolyte imbalance	endocrine/metabolic	30	24743	10297	197	0.113483	0.0181141	0.07798	0.148986	6.26489	3.73092e-10	1.12017	1.0811	1.16066	24879	10296	204	0.0806773	0.017949	0.045498	0.115857	4.49481	6.96311e-06	1.08402	1.04655	1.12283
PC7	E87.0	276.11	Hyperosmolality and/or hypernatremia	endocrine/metabolic	30	24743	10297	274	0.10291	0.0153965	0.0727332	0.133086	6.68396	2.32564e-11	1.10839	1.07544	1.14235	24879	10296	286	0.110594	0.0150404	0.0811158	0.140073	7.35316	1.93575e-13	1.11694	1.0845	1.15036
PC7	E87.1	276.12	Hyposmolality and/or hyponatremia	endocrine/metabolic	30	24743	10297	677	0.0947042	0.00992687	0.0752479	0.114161	9.54019	1.4257e-21	1.09933	1.07815	1.12093	24879	10296	681	0.0769256	0.00991346	0.0574956	0.0963556	7.75971	8.5122e-15	1.07996	1.05918	1.10115
PC7	E87.5	276.13	Hyperpotassemia	endocrine/metabolic	30	24743	10297	483	0.110477	0.0117121	0.087522	0.133433	9.43274	3.99501e-21	1.11681	1.09147	1.14274	24879	10296	591	0.0972634	0.0106317	0.0764256	0.118101	9.14841	5.77771e-20	1.10215	1.07942	1.12536
PC7	E87.6	276.14	Hypopotassemia	endocrine/metabolic	30	24743	10297	713	0.0980649	0.00992887	0.0786047	0.117525	9.87675	5.25085e-23	1.10303	1.08178	1.12471	24879	10296	681	0.091199	0.0101442	0.0713168	0.111081	8.99027	2.46616e-19	1.09549	1.07392	1.11749
PC7	E87.2	276.41	Acidosis	endocrine/metabolic	30	24743	10297	474	0.143002	0.0118865	0.119705	0.166299	12.0307	2.45118e-33	1.15373	1.12716	1.18093	24879	10296	479	0.137836	0.011847	0.114617	0.161056	11.6347	2.74456e-31	1.14779	1.12144	1.17475
PC7	E87.3	276.42	Alkalosis	endocrine/metabolic	30	24743	10297	125	0.130582	0.0227109	0.0860699	0.175095	5.74976	8.93676e-09	1.13949	1.08988	1.19136	24879	10296	126	0.104118	0.0225029	0.0600136	0.148223	4.62689	3.71205e-06	1.10973	1.06185	1.15977
PC7	E86.0	276.5	Hypovolemia	endocrine/metabolic	30	24743	10297	558	0.0679682	0.0114012	0.0456222	0.0903142	5.96148	2.49958e-09	1.07033	1.04668	1.09452	24879	10296	581	0.0487071	0.0109843	0.0271783	0.0702359	4.43426	9.23907e-06	1.04991	1.02755	1.07276
PC7	E87.70	276.6	Fluid overload	endocrine/metabolic	30	24743	10297	457	0.139793	0.0117705	0.116723	0.162863	11.8765	1.56705e-32	1.15004	1.12381	1.17688	24879	10296	437	0.120541	0.0121081	0.0968094	0.144272	9.95537	2.38937e-23	1.12811	1.10165	1.1552
PC7	E66.9	278.1	Obesity	endocrine/metabolic	30	24743	10297	914	0.0918656	0.008633	0.0749453	0.108786	10.6412	1.91614e-26	1.09622	1.07783	1.11492	24879	10296	991	0.0924366	0.0083505	0.0760699	0.108803	11.0696	1.76218e-28	1.09684	1.07904	1.11494
PC7	E66.01	278.11	Morbid obesity	endocrine/metabolic	30	24743	10297	432	0.08295	0.0127545	0.0579516	0.107948	6.50358	7.84309e-11	1.08649	1.05966	1.11399	24879	10296	464	0.109032	0.0123633	0.0848007	0.133264	8.81905	1.1543e-18	1.1152	1.0885	1.14255
PC7	D89.9	279	Disorders involving the immune mechanism	endocrine/metabolic	30	24743	10297	89	0.141722	0.0262248	0.0903221	0.193121	5.40411	6.51319e-08	1.15226	1.09453	1.21303	24879	10296	116	0.11404	0.0231975	0.0685732	0.159506	4.91602	8.83219e-07	1.1208	1.07098	1.17293
PC7	D50.9	280.1	Iron deficiency anemias, unspecified or not due to blood loss	hematopoietic	30	24743	10297	535	0.0976244	0.0111991	0.0756745	0.119574	8.71714	2.85322e-18	1.10255	1.07861	1.12702	24879	10296	542	0.0524634	0.0112463	0.030421	0.0745057	4.66495	3.08695e-06	1.05386	1.03089	1.07735
PC7	D50.0	280.2	Iron deficiency anemia secondary to blood loss (chronic)	hematopoietic	30	24743	10297	229	0.078609	0.0170196	0.0452512	0.111967	4.61873	3.8609e-06	1.08178	1.04629	1.11848	24879	10296	239	0.091295	0.0168333	0.0583025	0.124288	5.42349	5.84457e-08	1.09559	1.06004	1.13234
PC7	D64.9	285	Other anemias	hematopoietic	30	24743	10297	1908	0.0848873	0.00617656	0.0727815	0.0969931	13.7435	5.57434e-43	1.08859	1.0755	1.10185	24879	10296	1999	0.0894109	0.00606926	0.0775154	0.101306	14.7318	4.03056e-49	1.09353	1.0806	1.10662
PC7	D62	285.1	Acute posthemorrhagic anemia	hematopoietic	30	24743	10297	576	0.118303	0.0105731	0.0975798	0.139026	11.189	4.61452e-29	1.12558	1.1025	1.14915	24879	10296	620	0.117362	0.0103311	0.0971133	0.13761	11.3601	6.60743e-30	1.12453	1.10199	1.14753
PC7	D63.8	285.2	Anemia of chronic disease	hematopoietic	30	24743	10297	257	0.100611	0.0161868	0.0688857	0.132337	6.21563	5.11184e-10	1.10585	1.07131	1.14149	24879	10296	224	0.0816504	0.0171774	0.0479832	0.115318	4.75335	2.00069e-06	1.08508	1.04915	1.12223
PC7	D63.1	285.21	Anemia in chronic kidney disease	hematopoietic	30	24743	10297	263	0.0951589	0.0157342	0.0643204	0.125997	6.0479	1.46748e-09	1.09983	1.06643	1.13428	24879	10296	311	0.133723	0.0146986	0.104914	0.162531	9.09765	9.23115e-20	1.14308	1.11062	1.17649
PC7	D69.6	287.3	Thrombocytopenia	hematopoietic	30	24743	10297	793	0.0860568	0.00910267	0.0682159	0.103898	9.45402	3.26072e-21	1.08987	1.0706	1.10949	24879	10296	837	0.0841792	0.00888809	0.0667588	0.1016	9.47101	2.77144e-21	1.08782	1.06904	1.10694
PC7	D72.829	288.2	Elevated white blood cell count	hematopoietic	30	24743	10297	837	0.121036	0.0090149	0.103367	0.138705	13.4262	4.24366e-41	1.12867	1.1089	1.14879	24879	10296	777	0.0916113	0.00933232	0.0733203	0.109902	9.81656	9.55461e-23	1.09594	1.07608	1.11617
PC7	R41.82	292.4	Altered mental status	mental disorders	30	24743	10297	371	0.120949	0.0133885	0.0947078	0.14719	9.03377	1.65854e-19	1.12857	1.09934	1.15857	24879	10296	440	0.126419	0.0122508	0.102408	0.15043	10.3192	5.76782e-25	1.13476	1.10783	1.16233
PC7	G47.33	327.32	Obstructive sleep apnea	neurological	30	24743	10297	939	0.0878017	0.00838001	0.0713771	0.104226	10.4775	1.09588e-25	1.09177	1.07399	1.10985	24879	10296	1051	0.102051	0.0080076	0.086356	0.117745	12.7442	3.35738e-37	1.10744	1.09019	1.12496
PC7	G89.18	338.1	Acute pain	neurological	30	24743	10297	418	0.0945257	0.0125261	0.069975	0.119076	7.54629	4.47841e-14	1.09914	1.07248	1.12646	24879	10296	432	0.108006	0.0124843	0.0835376	0.132475	8.65139	5.08744e-18	1.11405	1.08713	1.14165
PC7	G89.29	338.2	Chronic pain	neurological	30	24743	10297	660	0.08529	0.0102667	0.0651677	0.105412	8.30748	9.77555e-17	1.08903	1.06734	1.11117	24879	10296	590	0.0933561	0.0107154	0.0723542	0.114358	8.7123	2.97779e-18	1.09785	1.07504	1.12115
PC7	R51	339	Other headache syndromes	neurological	30	24743	10297	436	0.0625235	0.0126316	0.0377661	0.0872809	4.94978	7.42965e-07	1.06452	1.03849	1.0912	24879	10296	407	0.0764714	0.0129858	0.0510197	0.101923	5.88884	3.88913e-09	1.07947	1.05234	1.1073
PC7	G93.40	348.8	Encephalopathy, not elsewhere classified	neurological	30	24743	10297	139	0.113605	0.0219109	0.07066	0.156549	5.18485	2.16188e-07	1.12031	1.07322	1.16947	24879	10296	130	0.116106	0.0220477	0.072893	0.159318	5.26611	1.39345e-07	1.12311	1.07562	1.17271
PC7	Z97.4	389	Hearing loss	sense organs	30	24743	10297	417	0.0790079	0.0126588	0.054197	0.103819	6.24132	4.33898e-10	1.08221	1.05569	1.1094	24879	10296	532	0.0964422	0.0113457	0.074205	0.118679	8.5003	1.89103e-17	1.10125	1.07703	1.12601
PC7	I34.0	395.1	Nonrheumatic mitral valve disorders	circulatory system	30	24743	10297	526	0.0929623	0.0110186	0.0713662	0.114558	8.43685	3.26018e-17	1.09742	1.07397	1.12138	24879	10296	540	0.0629392	0.01093	0.0415167	0.0843616	5.75837	8.49318e-09	1.06496	1.04239	1.08802
PC7	I35.0	395.2	Nonrheumatic aortic valve disorders	circulatory system	30	24743	10297	598	0.174289	0.0107654	0.15319	0.195389	16.1898	5.95286e-59	1.1904	1.16555	1.21578	24879	10296	634	0.15013	0.0103263	0.129891	0.170369	14.5386	6.89844e-48	1.16199	1.1387	1.18574
PC7	Z95.2	395.6	Heart valve replaced	circulatory system	30	24743	10297	302	0.160545	0.0143211	0.132476	0.188614	11.2104	3.62744e-29	1.17415	1.14165	1.20757	24879	10296	256	0.164338	0.0155347	0.13389	0.194785	10.5788	3.73836e-26	1.17861	1.14327	1.21505
PC7	I10	401.1	Essential hypertension	circulatory system	30	24743	10297	5019	0.0772828	0.0042481	0.0689567	0.0856089	18.1923	5.93531e-74	1.08035	1.07139	1.08938	24879	10296	5115	0.0867121	0.00423985	0.0784021	0.095022	20.4517	5.80433e-93	1.09058	1.08156	1.09968
PC7	I13.0	401.2	Hypertensive heart and/or renal disease	circulatory system	30	24743	10297	168	0.114208	0.0193694	0.0762446	0.152171	5.89631	3.71725e-09	1.12099	1.07923	1.16436	24879	10296	196	0.115021	0.0181497	0.0794477	0.150593	6.33732	2.33797e-10	1.1219	1.08269	1.16252
PC7	I11.0	401.21	Hypertensive heart disease	circulatory system	30	24743	10297	296	0.132826	0.0146642	0.104085	0.161567	9.05785	1.33041e-19	1.14205	1.10969	1.17535	24879	10296	354	0.123346	0.0134495	0.0969856	0.149707	9.17106	4.684e-20	1.13128	1.10184	1.16149
PC7	I12.9	401.22	Hypertensive chronic kidney disease	circulatory system	30	24743	10297	624	0.08822	0.0103773	0.0678809	0.108559	8.50126	1.87548e-17	1.09223	1.07024	1.11467	24879	10296	713	0.0721066	0.0098529	0.0527952	0.0914179	7.31831	2.51118e-13	1.07477	1.05421	1.09573
PC7	I25.2	411.2	Myocardial infarction	circulatory system	30	24743	10297	376	0.0927808	0.0131464	0.0670143	0.118547	7.05749	1.69532e-12	1.09722	1.06931	1.12586	24879	10296	407	0.0917132	0.0128292	0.0665685	0.116858	7.14879	8.7547e-13	1.09605	1.06883	1.12396
PC7	I25.10	411.4	Coronary atherosclerosis	circulatory system	30	24743	10297	1608	0.104965	0.006889	0.0914632	0.118468	15.2367	2.01922e-52	1.11067	1.09578	1.12577	24879	10296	1601	0.114048	0.00684869	0.100624	0.127471	16.6525	2.90371e-62	1.12081	1.10586	1.13595
PC7	I25.5	411.8	Other chronic ischemic heart disease, unspecified	circulatory system	30	24743	10297	286	0.109231	0.0149703	0.0798899	0.138572	7.29653	2.95291e-13	1.11542	1.08317	1.14863	24879	10296	289	0.0858284	0.0150837	0.0562649	0.115392	5.69015	1.26926e-08	1.08962	1.05788	1.12231
PC7	I51.9	414	Other forms of chronic heart disease	circulatory system	30	24743	10297	117	0.121284	0.023146	0.0759187	0.166649	5.23995	1.60621e-07	1.12895	1.07887	1.18134	24879	10296	96	0.133318	0.0250032	0.0843127	0.182323	5.33204	9.71138e-08	1.14261	1.08797	1.2
PC7	I26.99	415.11	Pulmonary embolism and infarction, acute	circulatory system	30	24743	10297	536	0.108727	0.0113203	0.08654	0.130915	9.60464	7.6427e-22	1.11486	1.09039	1.13987	24879	10296	529	0.0961172	0.0112075	0.0741509	0.118084	8.57615	9.81035e-18	1.10089	1.07697	1.12534
PC7	I27.0	415.21	Primary pulmonary hypertension	circulatory system	30	24743	10297	110	0.180939	0.0240982	0.133707	0.22817	7.5084	5.98544e-14	1.19834	1.14306	1.2563	24879	10296	155	0.142189	0.0205135	0.101984	0.182395	6.93149	4.16427e-12	1.15279	1.10737	1.20009
PC7	I51.7	416	Cardiomegaly	circulatory system	30	24743	10297	712	0.134563	0.00955067	0.115844	0.153282	14.0894	4.41287e-45	1.14404	1.12282	1.16565	24879	10296	771	0.122013	0.00920526	0.103971	0.140055	13.2547	4.23843e-40	1.12977	1.10957	1.15034
PC7	R07.9	418	Nonspecific chest pain	circulatory system	30	24743	10297	1308	0.06653	0.00732013	0.0521829	0.0808772	9.08865	1.00277e-19	1.06879	1.05357	1.08424	24879	10296	1332	0.0841374	0.00728865	0.069852	0.0984229	11.5436	7.94969e-31	1.08778	1.07235	1.10343
PC7	I42.9	425.1	Primary/intrinsic cardiomyopathies	circulatory system	30	24743	10297	457	0.0725216	0.0117418	0.0495082	0.0955351	6.17638	6.55885e-10	1.07522	1.05075	1.10025	24879	10296	511	0.0633588	0.0112918	0.0412273	0.0854903	5.61105	2.01105e-08	1.06541	1.04209	1.08925
PC7	I44.0	426.21	First degree AV block	circulatory system	30	24743	10297	134	0.110985	0.0214543	0.0689357	0.153035	5.1731	2.30245e-07	1.11738	1.07137	1.16537	24879	10296	144	0.119447	0.0205213	0.0792263	0.159668	5.82066	5.86166e-09	1.12687	1.08245	1.17312
PC7	I44.2	426.24	Atrioventricular block, complete	circulatory system	30	24743	10297	111	0.155775	0.023224	0.110256	0.201293	6.70749	1.98002e-11	1.16856	1.11656	1.22298	24879	10296	89	0.127728	0.0266359	0.075523	0.179934	4.79535	1.62389e-06	1.13624	1.07845	1.19714
PC7	I45.10	426.31	Right bundle branch block	circulatory system	30	24743	10297	223	0.133032	0.0166307	0.100436	0.165627	7.99918	1.25252e-15	1.14229	1.10565	1.18013	24879	10296	232	0.0834072	0.0162828	0.0514935	0.115321	5.12242	3.01643e-07	1.08698	1.05284	1.12223
PC7	I44.7	426.32	Left bundle branch block	circulatory system	30	24743	10297	135	0.121472	0.0214047	0.0795191	0.163424	5.675	1.38691e-08	1.12916	1.08277	1.17754	24879	10296	102	0.112994	0.0251894	0.0636233	0.162364	4.48576	7.2654e-06	1.11962	1.06569	1.17629
PC7	R94.31	426.7	Abnormal electrocardiogram [ECG] [EKG]	circulatory system	30	24743	10297	990	0.120591	0.0082543	0.104413	0.136769	14.6095	2.44295e-48	1.12816	1.11006	1.14656	24879	10296	1025	0.12548	0.00817019	0.109467	0.141493	15.3583	3.11791e-53	1.13369	1.11568	1.15199
PC7	I45.81	426.8	Other cardiac conduction disorders	circulatory system	30	24743	10297	160	0.167675	0.019938	0.128597	0.206753	8.4098	4.10703e-17	1.18255	1.13723	1.22968	24879	10296	189	0.138339	0.0186589	0.101768	0.17491	7.4141	1.22453e-13	1.14837	1.10713	1.19114
PC7	I48.91	427.21	Atrial fibrillation	circulatory system	30	24743	10297	1232	0.0791975	0.00754729	0.0644051	0.0939899	10.4935	9.2528e-26	1.08242	1.06652	1.09855	24879	10296	1264	0.0763081	0.00747627	0.0616549	0.0909613	10.2067	1.85035e-24	1.0793	1.0636	1.09523
PC7	I48.1	427.22	Atrial flutter	circulatory system	30	24743	10297	658	0.0501335	0.0100581	0.03042	0.0698471	4.98439	6.21567e-07	1.05141	1.03089	1.07234	24879	10296	721	0.0595987	0.00966415	0.0406573	0.0785401	6.16699	6.96023e-10	1.06141	1.0415	1.08171
PC7	R00.1	427.3	Other specified cardiac dysrhythmias	circulatory system	30	24743	10297	691	0.0696431	0.00976758	0.050499	0.0887872	7.13003	1.0035e-12	1.07213	1.0518	1.09285	24879	10296	616	0.0708983	0.0102827	0.0507445	0.091052	6.89489	5.39061e-12	1.07347	1.05205	1.09533
PC7	I49.9	427.5	Arrhythmia (cardiac) NOS	circulatory system	30	24743	10297	290	0.115084	0.0148181	0.0860413	0.144127	7.76647	8.07065e-15	1.12197	1.08985	1.15503	24879	10296	275	0.0871802	0.0151635	0.0574603	0.1169	5.74936	8.95842e-09	1.09109	1.05914	1.12401
PC7	I49.3	427.6	Premature beats	circulatory system	30	24743	10297	217	0.108871	0.0169335	0.0756816	0.14206	6.42932	1.28175e-10	1.11502	1.07862	1.15265	24879	10296	213	0.0769474	0.0170785	0.0434741	0.110421	4.5055	6.62164e-06	1.07999	1.04443	1.11675
PC7	R00.0	427.7	Tachycardia NOS	circulatory system	30	24743	10297	985	0.124186	0.00845034	0.107624	0.140749	14.696	6.83835e-49	1.13223	1.11363	1.15114	24879	10296	1065	0.122067	0.00814625	0.106101	0.138034	14.9845	9.27319e-51	1.12983	1.11193	1.14801
PC7	I50.9	428.1	Congestive heart failure (CHF) NOS	circulatory system	30	24743	10297	1062	0.0939819	0.00799307	0.0783157	0.109648	11.7579	6.4305e-32	1.09854	1.08146	1.11589	24879	10296	1198	0.0948289	0.00752531	0.0800795	0.109578	12.6013	2.07631e-36	1.09947	1.08337	1.11581
PC7	I50.22	428.3	Heart failure with reduced EF [Systolic or combined heart failure]	circulatory system	30	24743	10297	289	0.0796534	0.0147418	0.0507601	0.108547	5.40325	6.54445e-08	1.08291	1.05207	1.11466	24879	10296	327	0.0681572	0.0140527	0.0406144	0.0957	4.85011	1.2339e-06	1.07053	1.04145	1.10043
PC7	I50.32	428.4	Heart failure with preserved EF [Diastolic heart failure]	circulatory system	30	24743	10297	255	0.165081	0.0163522	0.133032	0.197131	10.0954	5.79156e-24	1.17949	1.14229	1.2179	24879	10296	318	0.176406	0.0146667	0.14766	0.205153	12.0277	2.54143e-33	1.19292	1.15912	1.22771
PC7	R09.89	429.3	Symptoms involving cardiovascular system	circulatory system	30	24743	10297	465	0.135022	0.0116364	0.112215	0.157829	11.6034	3.95836e-31	1.14456	1.11875	1.17097	24879	10296	491	0.122942	0.0112765	0.100841	0.145044	10.9025	1.1213e-27	1.13082	1.1061	1.15609
PC7	I65.23	433.1	Occlusion and stenosis of precerebral arteries	circulatory system	30	24743	10297	198	0.142719	0.0178536	0.107727	0.177712	7.99385	1.30784e-15	1.15341	1.11374	1.19448	24879	10296	209	0.144204	0.0173017	0.110294	0.178115	8.33471	7.76912e-17	1.15512	1.11661	1.19496
PC7	I63.9	433.21	Cerebral artery occlusion, with cerebral infarction	circulatory system	30	24743	10297	301	0.0853888	0.0146986	0.0565801	0.114198	5.80932	6.2726e-09	1.08914	1.05821	1.12097	24879	10296	292	0.078322	0.0146654	0.0495783	0.107066	5.3406	9.26384e-08	1.08147	1.05083	1.11301
PC7	I70.213	440.22	Atherosclerosis of native arteries of the extremities with intermittent claudication	circulatory system	30	24743	10297	64	0.188428	0.0304351	0.128776	0.24808	6.19113	5.97361e-10	1.20735	1.13744	1.28156	24879	10296	45	0.174462	0.0371853	0.10158	0.247343	4.69168	2.70973e-06	1.1906	1.10692	1.28062
PC7	I70.0	440.9	Atherosclerosis of aorta	circulatory system	30	24743	10297	235	0.128776	0.0165663	0.0963072	0.161246	7.77342	7.63954e-15	1.13744	1.1011	1.17497	24879	10296	246	0.12131	0.0159843	0.0899812	0.152638	7.58931	3.21608e-14	1.12897	1.09415	1.1649
PC7	I71.2	442.1	Aortic aneurysm	circulatory system	30	24743	10297	454	0.124676	0.0119031	0.101347	0.148006	10.4743	1.1336e-25	1.13278	1.10666	1.15952	24879	10296	437	0.100372	0.0120682	0.0767184	0.124025	8.31702	9.02029e-17	1.10558	1.07974	1.13204
PC7	I71.4	442.11	Abdominal aortic aneurysm	circulatory system	30	24743	10297	217	0.259042	0.0182921	0.22319	0.294894	14.1614	1.58748e-45	1.29569	1.25006	1.34298	24879	10296	280	0.267513	0.0161397	0.23588	0.299146	16.5748	1.05938e-61	1.30671	1.26602	1.34871
PC7	I73.9	443.9	Peripheral vascular disease, unspecified	circulatory system	30	24743	10297	414	0.167618	0.0127616	0.142606	0.19263	13.1346	2.08534e-39	1.18249	1.15328	1.21243	24879	10296	400	0.144476	0.012939	0.119116	0.169837	11.1659	5.9861e-29	1.15543	1.1265	1.18511
PC7	I74.3	444.1	Arterial embolism and thrombosis of lower extremity artery	circulatory system	30	24743	10297	81	0.184169	0.0272476	0.130765	0.237573	6.7591	1.38854e-11	1.20222	1.1397	1.26817	24879	10296	80	0.126218	0.0275007	0.0723177	0.180118	4.58964	4.44019e-06	1.13453	1.075	1.19736
PC7	I82.409	452.2	Deep vein thrombosis [DVT]	circulatory system	30	24743	10297	340	0.103797	0.0138881	0.0765771	0.131017	7.47384	7.78853e-14	1.10938	1.07959	1.13999	24879	10296	404	0.0784237	0.0126394	0.0536509	0.103197	6.2047	5.48019e-10	1.08158	1.05512	1.10871
PC7	I95.9	458.9	Hypotension NOS	circulatory system	30	24743	10297	628	0.124766	0.0102963	0.104586	0.144947	12.1175	8.53075e-34	1.13288	1.11025	1.15598	24879	10296	628	0.105877	0.0103582	0.0855753	0.126179	10.2216	1.58776e-24	1.11169	1.08934	1.13448
PC7	J18.9	480	Pneumonia	respiratory	30	24743	10297	920	0.0777141	0.00847204	0.0611093	0.094319	9.17302	4.5997e-20	1.08081	1.06302	1.09891	24879	10296	1035	0.0667577	0.00802028	0.0510383	0.0824772	8.32361	8.53213e-17	1.06904	1.05236	1.08597
PC7	J44.9	496	Chronic airway obstruction	respiratory	30	24743	10297	786	0.0785082	0.00933521	0.0602115	0.0968049	8.4099	4.10357e-17	1.08167	1.06206	1.10165	24879	10296	926	0.0796385	0.00858722	0.0628078	0.0964691	9.27407	1.7917e-20	1.0829	1.06482	1.10128
PC7	J43.9	496.1	Emphysema	respiratory	30	24743	10297	419	0.0575442	0.0124137	0.0332138	0.0818747	4.63554	3.5601e-06	1.05923	1.03377	1.08532	24879	10296	454	0.0545822	0.0119138	0.0312317	0.0779328	4.58144	4.61777e-06	1.0561	1.03172	1.08105
PC7	J69.0	501	Pneumonitis due to inhalation of food or vomitus	respiratory	30	24743	10297	248	0.110437	0.0159527	0.0791708	0.141704	6.92282	4.42738e-12	1.11677	1.08239	1.15224	24879	10296	220	0.112124	0.0168868	0.0790264	0.145221	6.63974	3.14243e-11	1.11865	1.08223	1.1563
PC7	J81.1	503	Pulmonary congestion and hypostasis	respiratory	30	24743	10297	494	0.153074	0.0114855	0.130563	0.175586	13.3276	1.60031e-40	1.16541	1.13947	1.19194	24879	10296	513	0.128517	0.0111684	0.106628	0.150407	11.5072	1.21301e-30	1.13714	1.11252	1.16231
PC7	J81.0	505	Other pulmonary inflamation or edema	respiratory	30	24743	10297	318	0.181199	0.0142631	0.153244	0.209155	12.7041	5.61453e-37	1.19865	1.16561	1.23264	24879	10296	375	0.14404	0.0129931	0.118574	0.169506	11.0859	1.46801e-28	1.15493	1.12589	1.18472
PC7	J93.9	506	Empyema and pneumothorax	respiratory	30	24743	10297	317	0.0870218	0.0139448	0.0596904	0.114353	6.24044	4.36353e-10	1.09092	1.06151	1.12115	24879	10296	308	0.0690411	0.0142841	0.0410447	0.0970375	4.83341	1.34212e-06	1.07148	1.0419	1.1019
PC7	J90	507	Pleurisy; pleural effusion	respiratory	30	24743	10297	1074	0.0823444	0.00793962	0.066783	0.0979058	10.3713	3.34854e-25	1.08583	1.06906	1.10286	24879	10296	1104	0.0773982	0.00777204	0.0621653	0.0926311	9.95855	2.31413e-23	1.08047	1.06414	1.09706
PC7	J98.11	508	Pulmonary collapse; interstitial and compensatory emphysema	respiratory	30	24743	10297	1905	0.0965882	0.00615604	0.0845226	0.108654	15.69	1.77091e-55	1.10141	1.0882	1.11478	24879	10296	1990	0.0908802	0.00601759	0.079086	0.102674	15.1024	1.56092e-51	1.09514	1.0823	1.10813
PC7	J96.01	509.1	Respiratory failure	respiratory	30	24743	10297	562	0.12755	0.0107544	0.106472	0.148629	11.8603	1.90352e-32	1.13604	1.11235	1.16024	24879	10296	606	0.0943112	0.0103404	0.0740444	0.114578	9.12067	7.46605e-20	1.0989	1.07685	1.1214
PC7	J80	509.2	Respiratory insufficiency	respiratory	30	24743	10297	84	0.203884	0.0276939	0.149605	0.258163	7.36206	1.81097e-13	1.22616	1.16138	1.29455	24879	10296	113	0.134652	0.0235917	0.0884137	0.180891	5.70763	1.14559e-08	1.14414	1.09244	1.19828
PC7	J95.821	509.3	Pulmonary insufficiency or respiratory failure following trauma and surgery	respiratory	30	24743	10297	169	0.164056	0.0188986	0.127015	0.201097	8.68085	3.92835e-18	1.17828	1.13543	1.22274	24879	10296	181	0.10115	0.0184522	0.064984	0.137315	5.48171	4.21223e-08	1.10644	1.06714	1.14719
PC7	Z99.11	509.8	Dependence on respirator [Ventilator] or supplemental oxygen	respiratory	30	24743	10297	281	0.166737	0.015186	0.136973	0.196501	10.9797	4.78625e-28	1.18144	1.1468	1.21714	24879	10296	287	0.125913	0.0149125	0.0966849	0.155141	8.44343	3.08157e-17	1.13418	1.10151	1.16782
PC7	J98.4	510	Other diseases of lung	respiratory	30	24743	10297	853	0.052107	0.00882319	0.0348139	0.0694002	5.90569	3.5118e-09	1.05349	1.03543	1.07187	24879	10296	950	0.0422991	0.00839079	0.0258535	0.0587448	5.04114	4.62769e-07	1.04321	1.02619	1.0605
PC7	R06.02	512.7	Shortness of breath	respiratory	30	24743	10297	1790	0.0930141	0.00633678	0.0805942	0.105434	14.6785	8.85905e-49	1.09748	1.08393	1.11119	24879	10296	1867	0.0943187	0.0061952	0.0821763	0.106461	15.2245	2.43296e-52	1.09891	1.08565	1.11233
PC7	R05	512.8	Cough	respiratory	30	24743	10297	791	0.0579011	0.00918238	0.039904	0.0758983	6.30568	2.86939e-10	1.05961	1.04071	1.07885	24879	10296	883	0.0649254	0.00870555	0.0478628	0.0819879	7.45793	8.78926e-14	1.06708	1.04903	1.08544
PC7	R06.09	512.9	Other dyspnea	respiratory	30	24743	10297	699	0.0551465	0.00976214	0.036013	0.0742799	5.64901	1.61373e-08	1.0567	1.03667	1.07711	24879	10296	756	0.0766694	0.00934506	0.0583534	0.0949854	8.20427	2.32004e-16	1.07969	1.06009	1.09964
PC7	R91.8	514	Abnormal findings examination of lungs	respiratory	30	24743	10297	2109	0.0978885	0.00591793	0.0862895	0.109487	16.541	1.85902e-61	1.10284	1.09012	1.11571	24879	10296	2411	0.099779	0.0055751	0.088852	0.110706	17.8973	1.23849e-71	1.10493	1.09292	1.11707
PC7	R91.1	514.2	Solitary pulmonary nodule	respiratory	30	24743	10297	1063	0.0718752	0.0080324	0.056132	0.0876185	8.94816	3.6145e-19	1.07452	1.05774	1.09157	24879	10296	1316	0.0665537	0.00728934	0.0522669	0.0808405	9.13028	6.83211e-20	1.06882	1.05366	1.0842
PC7	K21.9	530.11	GERD	digestive	30	24743	10297	2235	0.0504059	0.00578443	0.0390686	0.0617432	8.71407	2.93167e-18	1.0517	1.03984	1.06369	24879	10296	2275	0.0523726	0.00570225	0.0411964	0.0635489	9.18456	4.13221e-20	1.05377	1.04206	1.06561
PC7	R13.10	532	Dysphagia	digestive	30	24743	10297	468	0.0714676	0.0118666	0.0482095	0.0947258	6.02259	1.7165e-09	1.07408	1.04939	1.09936	24879	10296	375	0.0693419	0.0130317	0.0438002	0.0948836	5.32102	1.03189e-07	1.0718	1.04477	1.09953
PC7	K31.89	537	Other disorders of stomach and duodenum	digestive	30	24743	10297	255	0.0865444	0.0165749	0.0540582	0.119031	5.22141	1.77565e-07	1.0904	1.05555	1.1264	24879	10296	266	0.0981441	0.0161169	0.0665556	0.129733	6.08953	1.13242e-09	1.10312	1.06882	1.13852
PC7	K52.9	558	Noninfectious gastroenteritis	digestive	30	24743	10297	353	0.0896936	0.0157349	0.0588537	0.120533	5.70029	1.19604e-08	1.09384	1.06062	1.1281	24879	10296	364	0.0762971	0.0148736	0.0471454	0.105449	5.12971	2.90185e-07	1.07928	1.04827	1.11121
PC7	K57.30	562.1	Diverticulosis	digestive	30	24743	10297	472	0.0716213	0.012759	0.046614	0.0966285	5.61338	1.98412e-08	1.07425	1.04772	1.10145	24879	10296	461	0.0624016	0.0127614	0.0373897	0.0874135	4.88987	1.00902e-06	1.06439	1.0381	1.09135
PC7	K59.8	564	Functional digestive disorders	digestive	30	24743	10297	99	0.169803	0.0278597	0.115199	0.224407	6.09493	1.09486e-09	1.18507	1.1221	1.25158	24879	10296	103	0.129732	0.0267055	0.0773898	0.182074	4.85786	1.18662e-06	1.13852	1.08046	1.1997
PC7	K65.1	567	Peritonitis and retroperitoneal infections	digestive	30	24743	10297	140	0.140124	0.0239214	0.0932387	0.187009	5.85768	4.69378e-09	1.15042	1.09772	1.20564	24879	10296	214	0.122713	0.0202111	0.0830996	0.162326	6.07155	1.26679e-09	1.13056	1.08665	1.17624
PC7	K63.89	569	Other disorders of intestine	digestive	30	24743	10297	507	0.111623	0.0122599	0.0875937	0.135652	9.10471	8.65009e-20	1.11809	1.09154	1.14528	24879	10296	542	0.103603	0.0118772	0.0803242	0.126882	8.72284	2.71299e-18	1.10916	1.08364	1.13528
PC7	K76.89	571.5	Other chronic nonalcoholic liver disease	digestive	30	24743	10297	570	0.0919858	0.0114211	0.0696008	0.114371	8.05399	8.01363e-16	1.09635	1.07208	1.12117	24879	10296	462	0.0753976	0.0123716	0.0511498	0.0996454	6.09443	1.09826e-09	1.07831	1.05248	1.10478
PC7	K74.60	571.51	Cirrhosis of liver without mention of alcohol	digestive	30	24743	10297	321	0.110731	0.01432	0.0826648	0.138798	7.73266	1.05324e-14	1.11709	1.08618	1.14889	24879	10296	401	0.084435	0.0128698	0.0592108	0.109659	6.56073	5.35438e-11	1.0881	1.061	1.1159
PC7	K72.90	571.8	Liver abscess and sequelae of chronic liver disease	digestive	30	24743	10297	125	0.159156	0.0232194	0.113647	0.204665	6.85443	7.15994e-12	1.17252	1.12036	1.22711	24879	10296	104	0.120656	0.0254418	0.0707911	0.170521	4.74244	2.11161e-06	1.12824	1.07336	1.18592
PC7	R18.8	572	Ascites (non malignant)	digestive	30	24743	10297	631	0.131431	0.0108475	0.11017	0.152691	12.1162	8.672e-34	1.14046	1.11647	1.16497	24879	10296	670	0.101773	0.0104197	0.0813504	0.122195	9.76731	1.5553e-22	1.10713	1.08475	1.12997
PC7	Z94.4	573.2	Liver replaced by transplant	digestive	30	24743	10297	216	0.154622	0.0172684	0.120776	0.188467	8.95404	3.42695e-19	1.16722	1.12837	1.2074	24879	10296	209	0.126884	0.0173882	0.0928037	0.160964	7.29713	2.93963e-13	1.13529	1.09725	1.17464
PC7	K72.00	573.4	Acute and subacute necrosis of liver	digestive	30	24743	10297	126	0.144404	0.0228955	0.0995295	0.189278	6.30708	2.84354e-10	1.15535	1.10465	1.20838	24879	10296	128	0.105173	0.022517	0.06104	0.149305	4.6708	3.00022e-06	1.1109	1.06294	1.16103
PC7	R74.0	573.6	Nonspecific elevation of levels of transaminase or lactic acid dehydrogenase [LDH]	digestive	30	24743	10297	123	0.145325	0.0232642	0.0997275	0.190922	6.24669	4.19229e-10	1.15641	1.10487	1.21036	24879	10296	114	0.116149	0.0239235	0.0692598	0.163038	4.85502	1.20375e-06	1.12316	1.07171	1.17708
PC7	R94.5	573.7	Abnormal results of function study of liver	digestive	30	24743	10297	151	0.132281	0.0215983	0.0899492	0.174613	6.12461	9.09071e-10	1.14143	1.09412	1.19079	24879	10296	146	0.139203	0.0218166	0.0964436	0.181963	6.38062	1.76367e-10	1.14936	1.10125	1.19957
PC7	K80.20	574.1	Cholelithiasis	digestive	30	24743	10297	414	0.0913044	0.0134156	0.0650103	0.117598	6.80584	1.00458e-11	1.0956	1.06717	1.12479	24879	10296	492	0.079743	0.0120405	0.0561441	0.103342	6.62289	3.52232e-11	1.08301	1.05775	1.10887
PC7	K92.1	578.2	Blood in stool	digestive	30	24743	10297	282	0.146153	0.0160244	0.114746	0.17756	9.12063	7.46915e-20	1.15737	1.12159	1.1943	24879	10296	253	0.108023	0.0167416	0.0752104	0.140836	6.45238	1.1011e-10	1.11407	1.07811	1.15124
PC7	K92.2	578.9	Hemorrhage of gastrointestinal tract	digestive	30	24743	10297	303	0.129852	0.015037	0.10038	0.159323	8.6355	5.84709e-18	1.13866	1.10559	1.17272	24879	10296	316	0.0918362	0.0147593	0.0629084	0.120764	6.22224	4.90105e-10	1.09619	1.06493	1.12836
PC7	N17.9	585.1	Acute renal failure	genitourinary	30	24743	10297	1285	0.104366	0.00745826	0.0897484	0.118984	13.9934	1.71047e-44	1.11001	1.0939	1.12635	24879	10296	1398	0.0887785	0.00720961	0.0746479	0.102909	12.3139	7.62374e-35	1.09284	1.0775	1.10839
PC7	N18.9	585.3	Chronic renal failure [CKD]	genitourinary	30	24743	10297	787	0.102658	0.00932624	0.0843792	0.120937	11.0075	3.51743e-28	1.10811	1.08804	1.12855	24879	10296	866	0.0858783	0.00895643	0.068324	0.103433	9.58845	8.94162e-22	1.08967	1.07071	1.10897
PC7	N18.6	585.32	End stage renal disease	genitourinary	30	24743	10297	390	0.118327	0.0129172	0.0930095	0.143644	9.16038	5.17168e-20	1.12561	1.09747	1.15447	24879	10296	363	0.123412	0.0138206	0.0963237	0.150499	8.92954	4.27772e-19	1.13135	1.10112	1.16241
PC7	N18.3	585.33	Chronic Kidney Disease, Stage III	genitourinary	30	24743	10297	300	0.0977926	0.0147811	0.068822	0.126763	6.61603	3.68964e-11	1.10273	1.07125	1.13515	24879	10296	395	0.141418	0.0131569	0.115631	0.167205	10.7486	6.01655e-27	1.15191	1.12258	1.182
PC7	Z94.0	587	Kidney replaced by transpant	genitourinary	30	24743	10297	186	0.0920836	0.0192251	0.0544031	0.129764	4.78977	1.66975e-06	1.09646	1.05591	1.13856	24879	10296	239	0.100873	0.0174197	0.0667309	0.135015	5.79074	7.00789e-09	1.10614	1.06901	1.14455
PC7	N39.0	591	Urinary tract infection	genitourinary	30	24743	10297	788	0.116523	0.00980135	0.0973124	0.135733	11.8884	1.35934e-32	1.12358	1.1022	1.14538	24879	10296	763	0.0866951	0.0100139	0.0670681	0.106322	8.65744	4.82497e-18	1.09056	1.06937	1.11218
PC7	R31.9	593	Hematuria	genitourinary	30	24743	10297	348	0.107946	0.0144167	0.0796898	0.136202	7.48756	7.01655e-14	1.11399	1.08295	1.14591	24879	10296	313	0.0771098	0.0150792	0.047555	0.106664	5.11365	3.15998e-07	1.08016	1.0487	1.11256
PC7	N13.30	595	Hydronephrosis	genitourinary	30	24743	10297	264	0.14622	0.0171911	0.112526	0.179914	8.50559	1.80671e-17	1.15745	1.1191	1.19711	24879	10296	218	0.0877225	0.0189953	0.0504925	0.124953	4.61812	3.87226e-06	1.09169	1.05179	1.13309
PC7	R33.9	599.2	Retention of urine	genitourinary	30	24743	10297	289	0.0871471	0.0151438	0.0574659	0.116828	5.75465	8.68205e-09	1.09106	1.05915	1.12393	24879	10296	320	0.0706496	0.0146502	0.0419357	0.0993635	4.82242	1.41826e-06	1.07321	1.04283	1.10447
PC7	R30.0	599.3	Dysuria	genitourinary	30	24743	10297	213	0.0857073	0.0190445	0.0483808	0.123034	4.50038	6.78331e-06	1.08949	1.04957	1.13092	24879	10296	206	0.0964346	0.0192008	0.0588017	0.134068	5.02242	5.1025e-07	1.10124	1.06056	1.14347
PC7	M79.89	729	Other disorders of soft tissues	musculoskeletal	30	24743	10297	508	0.101246	0.0114368	0.0788299	0.123661	8.85264	8.54737e-19	1.10655	1.08202	1.13163	24879	10296	588	0.102635	0.0106205	0.0818187	0.12345	9.66378	4.29695e-22	1.10809	1.08526	1.13139
PC7	Q23.1	747.12	Valvular heart disease/ heart chambers	congenital anomalies	30	24743	10297	190	0.120295	0.0183767	0.0842777	0.156313	6.54607	5.9069e-11	1.12783	1.08793	1.16919	24879	10296	191	0.0995945	0.0181652	0.0639915	0.135198	5.48272	4.1883e-08	1.10472	1.06608	1.14476
PC7	M54.9	760	Back pain	symptoms	30	24743	10297	599	0.0926706	0.0107646	0.0715723	0.113769	8.60879	7.38329e-18	1.0971	1.0742	1.12049	24879	10296	629	0.0744583	0.010598	0.0536867	0.09523	7.02571	2.12984e-12	1.0773	1.05515	1.09991
PC7	R29.898	771	Musculoskeletal symptoms referable to limbs	symptoms	30	24743	10297	319	0.0929774	0.0142704	0.0650081	0.120947	6.51543	7.24832e-11	1.09744	1.06717	1.12856	24879	10296	286	0.0848236	0.0149615	0.0554996	0.114148	5.66945	1.43257e-08	1.08853	1.05707	1.12092
PC7	R60.0	782.3	Edema	symptoms	30	24743	10297	705	0.106891	0.00978315	0.0877159	0.126065	10.926	8.6601e-28	1.11281	1.09168	1.13436	24879	10296	806	0.0913753	0.00915467	0.0734325	0.109318	9.98128	1.84079e-23	1.09568	1.0762	1.11552
PC7	R50.9	783	Fever of unknown origin	symptoms	30	24743	10297	954	0.0914098	0.00864443	0.074467	0.108353	10.5744	3.91622e-26	1.09572	1.07731	1.11444	24879	10296	1018	0.0854149	0.0083864	0.0689778	0.101852	10.1849	2.31549e-24	1.08917	1.07141	1.10722
PC7	R10.9	785	Abdominal pain	symptoms	30	24743	10297	2176	0.105616	0.00667771	0.0925275	0.118704	15.8161	2.40813e-56	1.11139	1.09694	1.12604	24879	10296	2152	0.114513	0.00676793	0.101248	0.127778	16.9199	3.20996e-64	1.12133	1.10655	1.1363
PC7	R11.2	789	Nausea and vomiting	symptoms	30	24743	10297	987	0.0834937	0.00933267	0.065202	0.101785	8.94639	3.67285e-19	1.08708	1.06737	1.10715	24879	10296	983	0.0717771	0.00922151	0.0537033	0.0898509	7.78366	7.04577e-15	1.07442	1.05517	1.09401
PC7	R57.9	797	Shock	symptoms	30	24743	10297	126	0.166946	0.0223766	0.123089	0.210804	7.46074	8.60357e-14	1.18169	1.13098	1.23467	24879	10296	153	0.106818	0.0204431	0.0667506	0.146886	5.22515	1.74018e-07	1.11273	1.06903	1.15822
PC7	R57.0	797.1	Cardiogenic shock	symptoms	30	24743	10297	151	0.145228	0.0199288	0.106169	0.184288	7.28736	3.16076e-13	1.1563	1.11201	1.20236	24879	10296	189	0.0827164	0.0182323	0.0469818	0.118451	4.53681	5.71102e-06	1.08623	1.0481	1.12575
PC7	R53.83	798	Malaise and fatigue	symptoms	30	24743	10297	882	0.0568267	0.00880407	0.039571	0.0740824	6.45459	1.08512e-10	1.05847	1.04036	1.0769	24879	10296	873	0.0426127	0.00888321	0.025202	0.0600235	4.797	1.61062e-06	1.04353	1.02552	1.06186
PC7	R65.10	994.1	Systemic inflammatory response syndrome (SIRS)	injuries & poisonings	30	24743	10297	110	0.134221	0.0252543	0.0847235	0.183719	5.31478	1.06787e-07	1.14365	1.08842	1.20168	24879	10296	82	0.126147	0.0277664	0.0717257	0.180568	4.54315	5.54209e-06	1.13445	1.07436	1.1979
PC7	R65.20	994.2	Sepsis	injuries & poisonings	30	24743	10297	253	0.123392	0.0162038	0.0916333	0.155151	7.61502	2.6366e-14	1.13133	1.09596	1.16783	24879	10296	321	0.0853189	0.0144546	0.0569884	0.113649	5.90255	3.57934e-09	1.08906	1.05864	1.12036
PC8	A41.9	38	Septicemia	infectious diseases	30	24743	10297	512	0.0772554	0.0117958	0.054136	0.100375	6.54937	5.77786e-11	1.08032	1.05563	1.10559	24879	10296	526	0.0778373	0.0116687	0.0549671	0.100707	6.67062	2.54725e-11	1.08095	1.05651	1.10595
PC8	R78.81	38.3	Bacteremia	infectious diseases	30	24743	10297	332	0.0797878	0.0145709	0.0512293	0.108346	5.47582	4.35496e-08	1.08306	1.05256	1.11443	24879	10296	346	0.0654429	0.0146168	0.0367945	0.0940913	4.47724	7.56133e-06	1.06763	1.03748	1.09866
PC8	B95.2	41.2	Streptococcus infection	infectious diseases	30	24743	10297	132	0.114387	0.0229798	0.0693476	0.159427	4.97773	6.43346e-07	1.12119	1.07181	1.17284	24879	10296	133	0.149452	0.0239494	0.102512	0.196392	6.24032	4.36682e-10	1.1612	1.10795	1.217
PC8	K68.11	80	Postoperative infection	infectious diseases	30	24743	10297	194	0.211594	0.0200259	0.172344	0.250844	10.566	4.28438e-26	1.23565	1.18809	1.28511	24879	10296	208	0.101727	0.0189672	0.0645523	0.138902	5.36334	8.16977e-08	1.10708	1.06668	1.14901
PC8	C62.90	187.2	Malignant neoplasm of testis	neoplasms	30	24743	10297	141	0.14205	0.0253505	0.092364	0.191736	5.60345	2.10131e-08	1.15263	1.09676	1.21135	24879	10296	88	0.177588	0.0337412	0.111456	0.243719	5.26323	1.41548e-07	1.19433	1.1179	1.27599
PC8	E11.9	250.2	Type 2 diabetes	endocrine/metabolic	30	24743	10297	1612	0.0399135	0.00689552	0.0263985	0.0534285	5.78832	7.10931e-09	1.04072	1.02675	1.05488	24879	10296	1749	0.0395819	0.00664168	0.0265644	0.0525994	5.95962	2.52821e-09	1.04038	1.02692	1.05401
PC8	E46	260	Protein-calorie malnutrition	endocrine/metabolic	30	24743	10297	398	0.0653093	0.0133578	0.0391284	0.0914902	4.88921	1.01243e-06	1.06749	1.0399	1.09581	24879	10296	406	0.0799356	0.0133802	0.0537109	0.10616	5.97418	2.31247e-09	1.08322	1.05518	1.112
PC8	E43	260.2	severe protein-calorie malnutrition	endocrine/metabolic	30	24743	10297	542	0.0695577	0.0115516	0.0469171	0.0921984	6.0215	1.72806e-09	1.07203	1.04804	1.09658	24879	10296	517	0.0881135	0.0118201	0.0649466	0.11128	7.45456	9.01704e-14	1.09211	1.0671	1.11771
PC8	E87.1	276.12	Hyposmolality and/or hyponatremia	endocrine/metabolic	30	24743	10297	677	0.0659993	0.0102468	0.045916	0.0860826	6.44098	1.18702e-10	1.06823	1.04699	1.0899	24879	10296	681	0.0602411	0.0102766	0.0400993	0.0803828	5.86197	4.57395e-09	1.06209	1.04091	1.0837
PC8	E87.5	276.13	Hyperpotassemia	endocrine/metabolic	30	24743	10297	483	0.0946522	0.0121297	0.0708785	0.118426	7.80336	6.02822e-15	1.09928	1.07345	1.12572	24879	10296	591	0.105649	0.0111806	0.0837358	0.127563	9.44933	3.40999e-21	1.11143	1.08734	1.13606
PC8	E87.6	276.14	Hypopotassemia	endocrine/metabolic	30	24743	10297	713	0.0560422	0.0100546	0.0363355	0.075749	5.57377	2.49286e-08	1.05764	1.037	1.07869	24879	10296	681	0.0691054	0.0103526	0.0488146	0.0893961	6.67516	2.46963e-11	1.07155	1.05003	1.09351
PC8	E87.2	276.41	Acidosis	endocrine/metabolic	30	24743	10297	474	0.0812882	0.0122956	0.0571893	0.105387	6.61117	3.81304e-11	1.08468	1.05886	1.11114	24879	10296	479	0.107204	0.0122904	0.083115	0.131292	8.72256	2.71983e-18	1.11316	1.08667	1.1403
PC8	E86.0	276.5	Hypovolemia	endocrine/metabolic	30	24743	10297	558	0.0941216	0.0114293	0.0717207	0.116523	8.23514	1.79343e-16	1.09869	1.07436	1.12358	24879	10296	581	0.0714762	0.0110381	0.0498419	0.0931105	6.47539	9.45649e-11	1.07409	1.0511	1.09758
PC8	E87.70	276.6	Fluid overload	endocrine/metabolic	30	24743	10297	457	0.0746693	0.0123736	0.0504175	0.098921	6.03458	1.59379e-09	1.07753	1.05171	1.10398	24879	10296	437	0.0791065	0.0128257	0.0539686	0.104244	6.16781	6.92411e-10	1.08232	1.05545	1.10987
PC8	D50.9	280.1	Iron deficiency anemias, unspecified or not due to blood loss	hematopoietic	30	24743	10297	535	0.0768973	0.0114503	0.0544552	0.0993395	6.71575	1.87095e-11	1.07993	1.05597	1.10444	24879	10296	542	0.0537382	0.0114789	0.03124	0.0762364	4.68148	2.84812e-06	1.05521	1.03173	1.07922
PC8	D64.9	285	Other anemias	hematopoietic	30	24743	10297	1908	0.0815157	0.00633605	0.0690973	0.0939342	12.8654	7.04985e-38	1.08493	1.07154	1.09849	24879	10296	1999	0.0804645	0.00625523	0.0682045	0.0927245	12.8636	7.21698e-38	1.08379	1.07058	1.09716
PC8	D63.8	285.2	Anemia of chronic disease	hematopoietic	30	24743	10297	257	0.0901444	0.0166316	0.0575472	0.122742	5.42008	5.95714e-08	1.09433	1.05924	1.13059	24879	10296	224	0.109859	0.0180018	0.0745763	0.145142	6.10268	1.04306e-09	1.11612	1.07743	1.1562
PC8	D63.1	285.21	Anemia in chronic kidney disease	hematopoietic	30	24743	10297	263	0.0887774	0.0165295	0.0563802	0.121175	5.37084	7.8371e-08	1.09284	1.058	1.12882	24879	10296	311	0.126219	0.0154758	0.0958869	0.156551	8.1559	3.46584e-16	1.13453	1.10063	1.16947
PC8	D72.829	288.2	Elevated white blood cell count	hematopoietic	30	24743	10297	837	0.0759641	0.0093002	0.057736	0.0941921	8.16801	3.13526e-16	1.07892	1.05944	1.09877	24879	10296	777	0.0728863	0.00975	0.0537767	0.091996	7.47552	7.68994e-14	1.07561	1.05525	1.09636
PC8	R41.82	292.4	Altered mental status	mental disorders	30	24743	10297	371	0.0787773	0.013664	0.0519963	0.105558	5.76531	8.15072e-09	1.08196	1.05337	1.11133	24879	10296	440	0.069885	0.0125798	0.0452292	0.0945409	5.55536	2.77041e-08	1.07238	1.04627	1.09915
PC8	G47.33	327.32	Obstructive sleep apnea	neurological	30	24743	10297	939	0.0497097	0.00877506	0.0325109	0.0669085	5.66489	1.47122e-08	1.05097	1.03305	1.0692	24879	10296	1051	0.051739	0.00836634	0.0353413	0.0681367	6.18419	6.24237e-10	1.0531	1.03597	1.07051
PC8	Z97.4	389	Hearing loss	sense organs	30	24743	10297	417	0.0578979	0.0130951	0.032232	0.0835637	4.42135	9.80872e-06	1.05961	1.03276	1.08715	24879	10296	532	0.0898835	0.0117321	0.066889	0.112878	7.66133	1.84014e-14	1.09405	1.06918	1.1195
PC8	I10	401.1	Essential hypertension	circulatory system	30	24743	10297	5019	0.0377826	0.00431394	0.0293274	0.0462377	8.75825	1.98297e-18	1.03851	1.02976	1.04732	24879	10296	5115	0.0416776	0.00432017	0.0332103	0.050145	9.64723	5.05017e-22	1.04256	1.03377	1.05142
PC8	I12.9	401.22	Hypertensive chronic kidney disease	circulatory system	30	24743	10297	624	0.0698456	0.0108669	0.0485468	0.0911444	6.42735	1.29846e-10	1.07234	1.04974	1.09543	24879	10296	713	0.0674159	0.0102834	0.0472608	0.0875711	6.55579	5.53486e-11	1.06974	1.0484	1.09152
PC8	I25.10	411.4	Coronary atherosclerosis	circulatory system	30	24743	10297	1608	0.0529275	0.00716325	0.0388878	0.0669672	7.38876	1.48202e-13	1.05435	1.03965	1.06926	24879	10296	1601	0.0451018	0.00713805	0.0311114	0.0590921	6.3185	2.64123e-10	1.04613	1.0316	1.06087
PC8	I26.99	415.11	Pulmonary embolism and infarction, acute	circulatory system	30	24743	10297	536	0.0932221	0.0115195	0.0706443	0.1158	8.09254	5.84319e-16	1.09771	1.0732	1.12277	24879	10296	529	0.0660922	0.0115052	0.0435425	0.088642	5.74456	9.21599e-09	1.06833	1.0445	1.09269
PC8	I51.7	416	Cardiomegaly	circulatory system	30	24743	10297	712	0.0595548	0.0099275	0.0400972	0.0790124	5.99897	1.98573e-09	1.06136	1.04091	1.08222	24879	10296	771	0.058476	0.00953577	0.0397863	0.0771658	6.13228	8.66271e-10	1.06022	1.04059	1.08022
PC8	R07.9	418	Nonspecific chest pain	circulatory system	30	24743	10297	1308	0.0566285	0.00746811	0.0419913	0.0712657	7.58271	3.38409e-14	1.05826	1.04289	1.07387	24879	10296	1332	0.0508684	0.00747351	0.0362206	0.0655162	6.8065	1.00003e-11	1.05218	1.03688	1.06771
PC8	R94.31	426.7	Abnormal electrocardiogram [ECG] [EKG]	circulatory system	30	24743	10297	990	0.0700207	0.00852357	0.0533148	0.0867266	8.21495	2.12249e-16	1.07253	1.05476	1.0906	24879	10296	1025	0.058366	0.00840322	0.041896	0.074836	6.94568	3.76652e-12	1.0601	1.04279	1.07771
PC8	I45.81	426.8	Other cardiac conduction disorders	circulatory system	30	24743	10297	160	0.119976	0.0205537	0.0796912	0.16026	5.83718	5.30923e-09	1.12747	1.08295	1.17382	24879	10296	189	0.110002	0.0195804	0.0716254	0.148379	5.61798	1.93206e-08	1.11628	1.07425	1.15995
PC8	I48.91	427.21	Atrial fibrillation	circulatory system	30	24743	10297	1232	0.040047	0.00785431	0.0246528	0.0554411	5.09872	3.41953e-07	1.04086	1.02496	1.05701	24879	10296	1264	0.0389821	0.00779876	0.0236968	0.0542673	4.9985	5.77793e-07	1.03975	1.02398	1.05577
PC8	R00.0	427.7	Tachycardia NOS	circulatory system	30	24743	10297	985	0.0657936	0.00860739	0.0489235	0.0826638	7.64386	2.10812e-14	1.06801	1.05014	1.08618	24879	10296	1065	0.0793722	0.00840047	0.0629076	0.0958368	9.44854	3.43574e-21	1.08261	1.06493	1.10058
PC8	I50.9	428.1	Congestive heart failure (CHF) NOS	circulatory system	30	24743	10297	1062	0.0503308	0.00823022	0.0341998	0.0664617	6.11536	9.63407e-10	1.05162	1.03479	1.06872	24879	10296	1198	0.0588307	0.00779782	0.0435473	0.0741142	7.54451	4.5399e-14	1.0606	1.04451	1.07693
PC8	I71.2	442.1	Aortic aneurysm	circulatory system	30	24743	10297	454	-0.103976	0.0137101	-0.130848	-0.0771048	-7.58388	3.35359e-14	0.901247	0.877352	0.925793	24879	10296	437	-0.083326	0.0140466	-0.110857	-0.0557952	-5.93213	2.99036e-09	0.920051	0.895067	0.945733
PC8	I82.409	452.2	Deep vein thrombosis [DVT]	circulatory system	30	24743	10297	340	0.063999	0.0144137	0.0357486	0.0922494	4.44014	8.99008e-06	1.06609	1.0364	1.09664	24879	10296	404	0.0909758	0.0132438	0.0650185	0.116933	6.86932	6.45091e-12	1.09524	1.06718	1.12404
PC8	I95.9	458.9	Hypotension NOS	circulatory system	30	24743	10297	628	0.0537374	0.0106734	0.0328179	0.0746569	5.03469	4.78627e-07	1.05521	1.03336	1.07751	24879	10296	628	0.0933835	0.0107577	0.0722988	0.114468	8.6806	3.93697e-18	1.09788	1.07498	1.12128
PC8	J18.9	480	Pneumonia	respiratory	30	24743	10297	920	0.0615546	0.00859026	0.044718	0.0783912	7.16563	7.74309e-13	1.06349	1.04573	1.08155	24879	10296	1035	0.0679926	0.00826028	0.0518027	0.0841824	8.23127	1.8524e-16	1.07036	1.05317	1.08783
PC8	J45.909	495	Asthma	respiratory	30	24743	10297	859	0.0461894	0.00915294	0.02825	0.0641288	5.0464	4.5021e-07	1.04727	1.02865	1.06623	24879	10296	860	0.047808	0.00936624	0.0294506	0.0661655	5.10429	3.3203e-07	1.04897	1.02989	1.0684
PC8	J69.0	501	Pneumonitis due to inhalation of food or vomitus	respiratory	30	24743	10297	248	0.103038	0.0165014	0.0706957	0.13538	6.24418	4.26035e-10	1.10853	1.07325	1.14497	24879	10296	220	0.0878408	0.0172339	0.054063	0.121619	5.09698	3.45123e-07	1.09181	1.05555	1.12932
PC8	J81.1	503	Pulmonary congestion and hypostasis	respiratory	30	24743	10297	494	0.0693454	0.0118333	0.0461525	0.0925384	5.86017	4.62394e-09	1.07181	1.04723	1.09696	24879	10296	513	0.0679843	0.0117007	0.0450513	0.0909174	5.81026	6.23752e-09	1.07035	1.04608	1.09518
PC8	J84.9	504	Other alveolar and parietoalveolar pneumonopathy	respiratory	30	24743	10297	294	0.0969428	0.0149979	0.0675475	0.126338	6.46377	1.02127e-10	1.1018	1.06988	1.13467	24879	10296	371	0.0900792	0.0134737	0.0636712	0.116487	6.68556	2.30042e-11	1.09426	1.06574	1.12354
PC8	J81.0	505	Other pulmonary inflamation or edema	respiratory	30	24743	10297	318	0.0727655	0.0146479	0.0440562	0.101475	4.96765	6.77693e-07	1.07548	1.04504	1.1068	24879	10296	375	0.0739822	0.0135778	0.0473701	0.100594	5.44874	5.07279e-08	1.07679	1.04851	1.10583
PC8	J90	507	Pleurisy; pleural effusion	respiratory	30	24743	10297	1074	0.0563595	0.00820164	0.0402846	0.0724345	6.87174	6.34254e-12	1.05798	1.04111	1.07512	24879	10296	1104	0.0678605	0.00808116	0.0520218	0.0836993	8.39738	4.56554e-17	1.07022	1.0534	1.0873
PC8	J98.11	508	Pulmonary collapse; interstitial and compensatory emphysema	respiratory	30	24743	10297	1905	0.0734561	0.00631822	0.0610726	0.0858396	11.6261	3.03751e-31	1.07622	1.06298	1.08963	24879	10296	1990	0.0704272	0.0062148	0.0582464	0.082608	11.3322	9.09175e-30	1.07297	1.05998	1.08612
PC8	J96.01	509.1	Respiratory failure	respiratory	30	24743	10297	562	0.0673791	0.0110231	0.0457741	0.0889841	6.11251	9.80754e-10	1.0697	1.04684	1.09306	24879	10296	606	0.0767662	0.0107383	0.0557194	0.097813	7.14879	8.75435e-13	1.07979	1.0573	1.10276
PC8	Z99.11	509.8	Dependence on respirator [Ventilator] or supplemental oxygen	respiratory	30	24743	10297	281	0.0757888	0.0156895	0.0450379	0.10654	4.83054	1.36165e-06	1.07873	1.04607	1.11242	24879	10296	287	0.102541	0.0156879	0.0717931	0.133289	6.53629	6.3065e-11	1.10798	1.07443	1.14258
PC8	Z94.2	510.2	Lung transplant	respiratory	30	24743	10297	169	0.117275	0.0194416	0.0791705	0.15538	6.03218	1.61762e-09	1.12443	1.08239	1.1681	24879	10296	254	0.0979128	0.0162307	0.0661012	0.129724	6.03256	1.61379e-09	1.10287	1.06833	1.13851
PC8	R06.02	512.7	Shortness of breath	respiratory	30	24743	10297	1790	0.0777246	0.00640512	0.0651708	0.0902784	12.1348	6.9104e-34	1.08082	1.06734	1.09448	24879	10296	1867	0.0678632	0.00628875	0.0555375	0.0801889	10.7912	3.78757e-27	1.07022	1.05711	1.08349
PC8	R06.09	512.9	Other dyspnea	respiratory	30	24743	10297	699	0.0579491	0.00979181	0.0387575	0.0771407	5.91812	3.2564e-09	1.05966	1.03952	1.08019	24879	10296	756	0.0575432	0.00948211	0.0389586	0.0761278	6.06861	1.29023e-09	1.05923	1.03973	1.0791
PC8	K21.9	530.11	GERD	digestive	30	24743	10297	2235	0.0428841	0.00589031	0.0313393	0.0544289	7.28045	3.32717e-13	1.04382	1.03184	1.05594	24879	10296	2275	0.0493587	0.00583884	0.0379147	0.0608026	8.4535	2.82688e-17	1.0506	1.03864	1.06269
PC8	Z93.2	559	Ileostomy status	digestive	30	24743	10297	103	0.179881	0.0272559	0.12646	0.233301	6.59971	4.1195e-11	1.19707	1.1348	1.26276	24879	10296	75	0.191404	0.0326553	0.127401	0.255408	5.86135	4.59112e-09	1.21095	1.13587	1.29099
PC8	K56.7	560.1	Paralytic ileus	digestive	30	24743	10297	329	0.13778	0.0151687	0.108049	0.16751	9.08316	1.05471e-19	1.14772	1.1141	1.18236	24879	10296	335	0.136957	0.0152501	0.107067	0.166846	8.98069	2.69068e-19	1.14678	1.11301	1.18157
PC8	K59.8	564	Functional digestive disorders	digestive	30	24743	10297	99	0.183568	0.0276647	0.129347	0.23779	6.63547	3.23465e-11	1.2015	1.13808	1.26844	24879	10296	103	0.150007	0.0274648	0.0961767	0.203837	5.46178	4.71379e-08	1.16184	1.10095	1.2261
PC8	K65.1	567	Peritonitis and retroperitoneal infections	digestive	30	24743	10297	140	0.217846	0.0248145	0.169211	0.266482	8.779	1.6493e-18	1.2434	1.18437	1.30536	24879	10296	214	0.200766	0.0200051	0.161556	0.239975	10.0357	1.06212e-23	1.22234	1.17534	1.27122
PC8	K66.0	568.1	Peritoneal adhesions (postoperative) (postinfection)	digestive	30	24743	10297	138	0.122837	0.0233654	0.0770417	0.168632	5.25722	1.46252e-07	1.1307	1.08009	1.18368	24879	10296	170	0.125787	0.0213438	0.0839536	0.16762	5.89335	3.78434e-09	1.13404	1.08758	1.18249
PC8	K63.89	569	Other disorders of intestine	digestive	30	24743	10297	507	0.0639889	0.0123379	0.0398071	0.0881707	5.18637	2.14431e-07	1.06608	1.04061	1.09217	24879	10296	542	0.0897401	0.0120413	0.0661396	0.113341	7.45271	9.14424e-14	1.09389	1.06838	1.12001
PC8	K91.89	569.2	Gastrointestinal complications	digestive	30	24743	10297	119	0.130421	0.0249277	0.0815641	0.179279	5.23199	1.67697e-07	1.13931	1.08498	1.19635	24879	10296	154	0.180259	0.0226631	0.13584	0.224678	7.95385	1.80802e-15	1.19753	1.1455	1.25192
PC8	K74.60	571.51	Cirrhosis of liver without mention of alcohol	digestive	30	24743	10297	321	0.0829028	0.0152321	0.0530484	0.112757	5.44263	5.24997e-08	1.08644	1.05448	1.11936	24879	10296	401	0.10269	0.0136856	0.0758672	0.129514	7.50353	6.21199e-14	1.10815	1.07882	1.13827
PC8	R18.8	572	Ascites (non malignant)	digestive	30	24743	10297	631	0.127778	0.0110818	0.106058	0.149498	11.5305	9.26516e-31	1.1363	1.11189	1.16125	24879	10296	670	0.128969	0.0106801	0.108037	0.149902	12.0756	1.42064e-33	1.13766	1.11409	1.16172
PC8	K80.20	574.1	Cholelithiasis	digestive	30	24743	10297	414	0.0747193	0.0136061	0.0480518	0.101387	5.4916	3.98302e-08	1.07758	1.04923	1.1067	24879	10296	492	0.0661341	0.012162	0.0422971	0.0899711	5.43778	5.39478e-08	1.06837	1.0432	1.09414
PC8	K92.1	578.2	Blood in stool	digestive	30	24743	10297	282	0.0759399	0.0163323	0.0439291	0.107951	4.64967	3.32472e-06	1.0789	1.04491	1.11399	24879	10296	253	0.0780489	0.0174336	0.0438796	0.112218	4.47692	7.57282e-06	1.08118	1.04486	1.11876
PC8	N17.9	585.1	Acute renal failure	genitourinary	30	24743	10297	1285	0.0788203	0.00775692	0.063617	0.0940236	10.1613	2.95157e-24	1.08201	1.06568	1.09859	24879	10296	1398	0.0766707	0.00749321	0.0619843	0.0913571	10.232	1.42497e-24	1.07969	1.06395	1.09566
PC8	N18.9	585.3	Chronic renal failure [CKD]	genitourinary	30	24743	10297	787	0.0696725	0.00970069	0.0506595	0.0886855	7.18222	6.85866e-13	1.07216	1.05196	1.09274	24879	10296	866	0.0820905	0.00934915	0.0637665	0.100415	8.78053	1.62699e-18	1.08555	1.06584	1.10563
PC8	N18.6	585.32	End stage renal disease	genitourinary	30	24743	10297	390	0.126253	0.0138133	0.0991796	0.153327	9.13997	6.24702e-20	1.13457	1.10426	1.16571	24879	10296	363	0.143383	0.0148419	0.114293	0.172473	9.66067	4.42958e-22	1.15417	1.12108	1.18824
PC8	Z94.0	587	Kidney replaced by transpant	genitourinary	30	24743	10297	186	0.152351	0.0205186	0.112135	0.192567	7.425	1.12778e-13	1.16457	1.11866	1.21236	24879	10296	239	0.157735	0.0189242	0.120644	0.194826	8.3351	7.74295e-17	1.17086	1.12822	1.2151
PC8	N39.0	591	Urinary tract infection	genitourinary	30	24743	10297	788	0.0813698	0.00971172	0.0623352	0.100404	8.37851	5.36002e-17	1.08477	1.06432	1.10562	24879	10296	763	0.0646538	0.00991915	0.0452127	0.084095	6.51808	7.12128e-11	1.06679	1.04625	1.08773
PC8	N20.0	594.1	Calculus of kidney	genitourinary	30	24743	10297	758	-0.0498747	0.0109752	-0.0713856	-0.0283637	-4.54431	5.51151e-06	0.951349	0.931103	0.972035	24879	10296	669	-0.0535796	0.0118472	-0.0767997	-0.0303595	-4.52255	6.10986e-06	0.94783	0.926075	0.970097
PC8	L02.211	681.7	Cellulitis and abscess of trunk	dermatologic	30	24743	10297	160	0.180603	0.0221456	0.137199	0.224008	8.15529	3.48339e-16	1.19794	1.14706	1.25108	24879	10296	171	0.132985	0.0212781	0.0912809	0.174689	6.24987	4.10787e-10	1.14223	1.09558	1.19088
PC8	Q87.40	758	Chromosomal anomalies and genetic disorders	congenital anomalies	30	24743	10297	52	-0.425441	0.0512854	-0.525959	-0.324924	-8.29556	1.08073e-16	0.653481	0.590988	0.722582	24879	10296	53	-0.323132	0.0493215	-0.4198	-0.226463	-6.55154	5.69468e-11	0.723879	0.657178	0.797349
PC8	R29.898	771	Musculoskeletal symptoms referable to limbs	symptoms	30	24743	10297	319	0.068658	0.0147038	0.0398392	0.0974768	4.66942	3.02052e-06	1.07107	1.04064	1.10239	24879	10296	286	0.0739597	0.015755	0.0430806	0.104839	4.69438	2.67417e-06	1.07676	1.04402	1.11053
PC8	R60.0	782.3	Edema	symptoms	30	24743	10297	705	0.0736627	0.00995804	0.0541453	0.0931801	7.39731	1.38973e-13	1.07644	1.05564	1.09766	24879	10296	806	0.0779736	0.00949983	0.0593543	0.0965929	8.2079	2.25099e-16	1.08109	1.06115	1.10141
PC8	R50.9	783	Fever of unknown origin	symptoms	30	24743	10297	954	0.112295	0.00888793	0.094875	0.129715	12.6345	1.36181e-36	1.11884	1.09952	1.1385	24879	10296	1018	0.0922857	0.00862495	0.0753811	0.10919	10.6999	1.01939e-26	1.09668	1.07829	1.11537
PC8	R10.9	785	Abdominal pain	symptoms	30	24743	10297	2176	0.0703398	0.00653607	0.0575293	0.0831502	10.7618	5.2149e-27	1.07287	1.05922	1.08671	24879	10296	2152	0.0684056	0.00655939	0.0555495	0.0812618	10.4287	1.83473e-25	1.0708	1.05712	1.08465
PC8	R11.2	789	Nausea and vomiting	symptoms	30	24743	10297	987	0.0674542	0.00913501	0.0495499	0.0853585	7.38414	1.53443e-13	1.06978	1.0508	1.08911	24879	10296	983	0.0922121	0.00907687	0.0744217	0.110002	10.159	3.02119e-24	1.0966	1.07726	1.11628
PC8	R53.83	798	Malaise and fatigue	symptoms	30	24743	10297	882	0.062117	0.00902242	0.0444334	0.0798006	6.88474	5.78949e-12	1.06409	1.04544	1.08307	24879	10296	873	0.0472364	0.00909551	0.0294095	0.0650633	5.19338	2.06513e-07	1.04837	1.02985	1.06723
PC8	G97.31	850	Hemorrhage or hematoma complicating a procedure	injuries & poisonings	30	24743	10297	154	0.107654	0.0212548	0.065995	0.149312	5.06491	4.08593e-07	1.11366	1.06822	1.16104	24879	10296	177	0.109813	0.0205799	0.0694774	0.150149	5.33595	9.50457e-08	1.11607	1.07195	1.16201
PC8	R65.20	994.2	Sepsis	injuries & poisonings	30	24743	10297	253	0.0816683	0.0165255	0.0492789	0.114058	4.94195	7.73457e-07	1.0851	1.05051	1.12082	24879	10296	321	0.103508	0.0148935	0.0743174	0.132699	6.9499	3.65558e-12	1.10905	1.07715	1.14191
PC9	A41.9	38	Septicemia	infectious diseases	30	24743	10297	512	-0.108467	0.0111177	-0.130257	-0.0866764	-9.75618	1.73569e-22	0.897209	0.87787	0.916974	24879	10296	526	-0.0519462	0.0108726	-0.0732561	-0.0306363	-4.77772	1.77294e-06	0.94938	0.929363	0.969828
PC9	C64.9	189.11	Malignant neoplasm of kidney, except pelvis	neoplasms	30	24743	10297	314	0.0764745	0.0150446	0.0469877	0.105961	5.0832	3.71121e-07	1.07947	1.04811	1.11178	24879	10296	366	0.0759264	0.0137062	0.0490627	0.10279	5.53957	3.0322e-08	1.07888	1.05029	1.10826
PC9	G89.3	195	Cancer, suspected or other	neoplasms	30	24743	10297	296	-0.102975	0.014236	-0.130877	-0.0750727	-7.23342	4.7099e-13	0.90215	0.877326	0.927676	24879	10296	346	-0.072025	0.0130213	-0.0975463	-0.0465038	-5.53133	3.17807e-08	0.930508	0.90706	0.954561
PC9	E46	260	Protein-calorie malnutrition	endocrine/metabolic	30	24743	10297	398	-0.108063	0.0126993	-0.132953	-0.083173	-8.5094	1.74836e-17	0.897571	0.875506	0.920192	24879	10296	406	-0.0824835	0.0124994	-0.106982	-0.0579852	-6.59901	4.13909e-11	0.920827	0.898542	0.943664
PC9	R64	260.1	Cachexia	endocrine/metabolic	30	24743	10297	113	-0.182088	0.0232816	-0.22772	-0.136457	-7.82113	5.23522e-15	0.833528	0.796348	0.872444	24879	10296	89	-0.135423	0.0260389	-0.186458	-0.0843876	-5.2008	1.98435e-07	0.873347	0.829893	0.919075
PC9	E43	260.2	severe protein-calorie malnutrition	endocrine/metabolic	30	24743	10297	542	-0.131287	0.010817	-0.152488	-0.110086	-12.1371	6.71501e-34	0.876966	0.858569	0.895757	24879	10296	517	-0.103593	0.0110217	-0.125195	-0.0819904	-9.39895	5.51117e-21	0.901593	0.882325	0.921281
PC9	R62.7	260.3	Adult failure to thrive	endocrine/metabolic	30	24743	10297	135	-0.126879	0.0210069	-0.168052	-0.0857066	-6.03989	1.54224e-09	0.88084	0.84531	0.917863	24879	10296	135	-0.124543	0.0211652	-0.166026	-0.0830604	-5.88435	3.99622e-09	0.8829	0.847024	0.920296
PC9	R63.0	260.6	Anorexia	endocrine/metabolic	30	24743	10297	233	-0.0936303	0.0164418	-0.125856	-0.0614051	-5.69467	1.23612e-08	0.910619	0.881742	0.940442	24879	10296	187	-0.117717	0.0185365	-0.154048	-0.0813863	-6.35056	2.14536e-10	0.888947	0.857231	0.921837
PC9	E87.0	276.11	Hyperosmolality and/or hypernatremia	endocrine/metabolic	30	24743	10297	274	-0.114116	0.0151158	-0.143742	-0.0844892	-7.54942	4.37185e-14	0.892155	0.866111	0.918982	24879	10296	286	-0.0750592	0.014714	-0.103898	-0.0462203	-5.10122	3.37476e-07	0.927689	0.901317	0.954832
PC9	E87.1	276.12	Hyposmolality and/or hyponatremia	endocrine/metabolic	30	24743	10297	677	-0.108261	0.009681	-0.127236	-0.0892871	-11.1829	4.94577e-29	0.897393	0.880526	0.914583	24879	10296	681	-0.0479097	0.00957959	-0.0666854	-0.0291341	-5.00123	5.69649e-07	0.95322	0.935489	0.971286
PC9	E86.0	276.5	Hypovolemia	endocrine/metabolic	30	24743	10297	558	-0.0702863	0.0106953	-0.0912487	-0.0493238	-6.57168	4.97516e-11	0.932127	0.912791	0.951873	24879	10296	581	-0.0562123	0.010313	-0.0764253	-0.0359992	-5.45064	5.01887e-08	0.945338	0.926422	0.964641
PC9	E66.9	278.1	Obesity	endocrine/metabolic	30	24743	10297	914	0.0948072	0.00861674	0.0779187	0.111696	11.0027	3.70949e-28	1.09945	1.08103	1.11817	24879	10296	991	0.0931562	0.00824911	0.0769883	0.109324	11.2929	1.42304e-29	1.09763	1.08003	1.11552
PC9	E66.01	278.11	Morbid obesity	endocrine/metabolic	30	24743	10297	432	0.215409	0.01298	0.189969	0.24085	16.5954	7.51911e-62	1.24037	1.20921	1.27233	24879	10296	464	0.186897	0.0124097	0.162575	0.21122	15.0606	2.93978e-51	1.2055	1.17654	1.23518
PC9	D64.9	285	Other anemias	hematopoietic	30	24743	10297	1908	-0.0483277	0.00593561	-0.0599613	-0.0366941	-8.14199	3.88818e-16	0.952821	0.941801	0.963971	24879	10296	1999	-0.0298945	0.00577688	-0.041217	-0.018572	-5.17485	2.28093e-07	0.970548	0.959621	0.981599
PC9	D62	285.1	Acute posthemorrhagic anemia	hematopoietic	30	24743	10297	576	-0.0573728	0.0105068	-0.0779658	-0.0367798	-5.46053	4.7472e-08	0.944242	0.924996	0.963888	24879	10296	620	-0.0503527	0.0101403	-0.0702274	-0.030478	-4.96558	6.84971e-07	0.950894	0.932182	0.969982
PC9	D72.829	288.2	Elevated white blood cell count	hematopoietic	30	24743	10297	837	-0.0665659	0.00873174	-0.0836798	-0.049452	-7.62344	2.47003e-14	0.935601	0.919726	0.951751	24879	10296	777	-0.0472355	0.00904097	-0.0649555	-0.0295155	-5.2246	1.74529e-07	0.953863	0.937109	0.970916
PC9	R59.0	289.4	Lymphadenitis	hematopoietic	30	24743	10297	628	-0.0502686	0.00989333	-0.0696592	-0.030878	-5.08106	3.75334e-07	0.950974	0.932712	0.969594	24879	10296	765	-0.0557233	0.00889372	-0.0731547	-0.0382919	-6.26546	3.71717e-10	0.945801	0.929457	0.962432
PC9	G47.33	327.32	Obstructive sleep apnea	neurological	30	24743	10297	939	0.0605092	0.00849294	0.0438634	0.0771551	7.12465	1.04345e-12	1.06238	1.04484	1.08021	24879	10296	1051	0.0492268	0.00792539	0.0336934	0.0647603	6.21128	5.25543e-10	1.05046	1.03427	1.0669
PC9	I25.5	411.8	Other chronic ischemic heart disease, unspecified	circulatory system	30	24743	10297	286	-0.110282	0.0150971	-0.139872	-0.0806919	-7.30482	2.77643e-13	0.895582	0.86947	0.922478	24879	10296	289	-0.0804588	0.0149451	-0.109751	-0.051167	-5.38364	7.29962e-08	0.922693	0.896058	0.95012
PC9	I48.91	427.21	Atrial fibrillation	circulatory system	30	24743	10297	1232	-0.0327223	0.00741663	-0.0472586	-0.0181859	-4.41201	1.02414e-05	0.967807	0.953841	0.981978	24879	10296	1264	-0.0412858	0.00728806	-0.0555701	-0.0270015	-5.66486	1.47146e-08	0.959555	0.945946	0.97336
PC9	I50.9	428.1	Congestive heart failure (CHF) NOS	circulatory system	30	24743	10297	1062	-0.0658475	0.00785874	-0.0812503	-0.0504446	-8.37889	5.3431e-17	0.936274	0.921963	0.950807	24879	10296	1198	-0.0387521	0.00731869	-0.0530965	-0.0244077	-5.29495	1.19049e-07	0.961989	0.948289	0.975888
PC9	I71.4	442.11	Abdominal aortic aneurysm	circulatory system	30	24743	10297	217	-0.139245	0.0176705	-0.173878	-0.104611	-7.88006	3.27233e-15	0.870015	0.840399	0.900675	24879	10296	280	-0.121325	0.0159034	-0.152495	-0.0901547	-7.62885	2.36858e-14	0.885746	0.858563	0.91379
PC9	I73.9	443.9	Peripheral vascular disease, unspecified	circulatory system	30	24743	10297	414	-0.0888077	0.0125269	-0.11336	-0.0642554	-7.08936	1.34736e-12	0.915022	0.892829	0.937765	24879	10296	400	-0.0584345	0.0126938	-0.083314	-0.033555	-4.60337	4.15704e-06	0.94324	0.920062	0.967002
PC9	I95.9	458.9	Hypotension NOS	circulatory system	30	24743	10297	628	-0.0791993	0.0100002	-0.0987993	-0.0595993	-7.91978	2.37936e-15	0.923856	0.905925	0.942142	24879	10296	628	-0.0584218	0.0100057	-0.0780325	-0.0388111	-5.83888	5.25533e-09	0.943252	0.924934	0.961932
PC9	J31.0	472	Chronic pharyngitis and nasopharyngitis	respiratory	30	24743	10297	99	-0.116308	0.0240697	-0.163484	-0.0691323	-4.83214	1.35076e-06	0.890201	0.84918	0.933203	24879	10296	85	-0.140366	0.0258406	-0.191012	-0.0897191	-5.43199	5.57286e-08	0.86904	0.826122	0.914188
PC9	J18.9	480	Pneumonia	respiratory	30	24743	10297	920	-0.10717	0.00832436	-0.123485	-0.0908543	-12.8742	6.28565e-38	0.898373	0.883835	0.913151	24879	10296	1035	-0.0923839	0.007772	-0.107617	-0.0771511	-11.8868	1.38681e-32	0.911755	0.897972	0.92575
PC9	A31.0	480.1	Bacterial pneumonia	respiratory	30	24743	10297	88	-0.119741	0.0257379	-0.170187	-0.0692957	-4.65232	3.2822e-06	0.88715	0.843507	0.933051	24879	10296	139	-0.185574	0.0206787	-0.226104	-0.145045	-8.97418	2.8546e-19	0.830627	0.797635	0.864983
PC9	J44.9	496	Chronic airway obstruction	respiratory	30	24743	10297	786	-0.0937032	0.00907247	-0.111485	-0.0759215	-10.3283	5.24808e-25	0.910553	0.894505	0.926889	24879	10296	926	-0.0589626	0.00826576	-0.0751631	-0.042762	-7.13335	9.79538e-13	0.942742	0.927592	0.958139
PC9	J43.9	496.1	Emphysema	respiratory	30	24743	10297	419	-0.0987779	0.0120538	-0.122403	-0.0751529	-8.19477	2.51081e-16	0.905944	0.884792	0.927602	24879	10296	454	-0.102935	0.0113985	-0.125275	-0.0805941	-9.03056	1.70789e-19	0.902186	0.882254	0.922568
PC9	J47.9	496.3	Bronchiectasis	respiratory	30	24743	10297	230	-0.127358	0.0160842	-0.158883	-0.0958338	-7.91821	2.40945e-15	0.880418	0.853096	0.908615	24879	10296	207	-0.151835	0.0166924	-0.184551	-0.119118	-9.09605	9.36802e-20	0.85913	0.831477	0.887703
PC9	J69.0	501	Pneumonitis due to inhalation of food or vomitus	respiratory	30	24743	10297	248	-0.121917	0.0157361	-0.152759	-0.0910746	-7.74759	9.36524e-15	0.885222	0.858337	0.91295	24879	10296	220	-0.0937504	0.0163076	-0.125713	-0.0617882	-5.74889	8.98302e-09	0.91051	0.881868	0.940082
PC9	J84.10	502	Postinflammatory pulmonary fibrosis	respiratory	30	24743	10297	333	-0.0665265	0.0134574	-0.0929026	-0.0401505	-4.94348	7.67395e-07	0.935638	0.911282	0.960645	24879	10296	398	-0.0636049	0.0121044	-0.0873291	-0.0398807	-5.25468	1.48279e-07	0.938376	0.916375	0.960904
PC9	J81.1	503	Pulmonary congestion and hypostasis	respiratory	30	24743	10297	494	-0.103878	0.0111861	-0.125802	-0.0819537	-9.28635	1.59675e-20	0.901335	0.881789	0.921315	24879	10296	513	-0.060443	0.0109582	-0.0819208	-0.0389653	-5.51576	3.47273e-08	0.941347	0.921345	0.961784
PC9	J81.0	505	Other pulmonary inflamation or edema	respiratory	30	24743	10297	318	-0.116949	0.0138862	-0.144165	-0.0897325	-8.42195	3.70262e-17	0.889631	0.865745	0.914176	24879	10296	375	-0.0650349	0.0127116	-0.0899491	-0.0401207	-5.1162	3.11756e-07	0.937035	0.913978	0.960673
PC9	J90	507	Pleurisy; pleural effusion	respiratory	30	24743	10297	1074	-0.0896883	0.00772431	-0.104828	-0.0745489	-11.6112	3.61619e-31	0.914216	0.90048	0.928162	24879	10296	1104	-0.0611587	0.0074976	-0.0758537	-0.0464636	-8.1571	3.43173e-16	0.940674	0.926952	0.954599
PC9	J98.11	508	Pulmonary collapse; interstitial and compensatory emphysema	respiratory	30	24743	10297	1905	-0.0433686	0.00591396	-0.0549597	-0.0317774	-7.33326	2.24625e-13	0.957558	0.946523	0.968722	24879	10296	1990	-0.0310004	0.00572689	-0.0422249	-0.0197759	-5.41313	6.19316e-08	0.969475	0.958654	0.980418
PC9	J96.01	509.1	Respiratory failure	respiratory	30	24743	10297	562	-0.0918445	0.0105062	-0.112436	-0.0712527	-8.74194	2.29136e-18	0.912247	0.893654	0.931227	24879	10296	606	-0.0845679	0.0100926	-0.104349	-0.0647868	-8.37923	5.32737e-17	0.918909	0.900911	0.937267
PC9	Z99.11	509.8	Dependence on respirator [Ventilator] or supplemental oxygen	respiratory	30	24743	10297	281	-0.1188	0.0149792	-0.148159	-0.0894414	-7.931	2.17384e-15	0.887985	0.862294	0.914442	24879	10296	287	-0.0999355	0.0146733	-0.128695	-0.0711764	-6.81072	9.71108e-12	0.904896	0.879242	0.931298
PC9	J98.4	510	Other diseases of lung	respiratory	30	24743	10297	853	-0.0932849	0.00857318	-0.110088	-0.0764818	-10.881	1.41966e-27	0.910934	0.895755	0.92637	24879	10296	950	-0.0901272	0.00801908	-0.105844	-0.0744101	-11.2391	2.6206e-29	0.913815	0.899565	0.928291
PC9	R05	512.8	Cough	respiratory	30	24743	10297	791	-0.0637742	0.00886346	-0.0811463	-0.0464022	-7.19518	6.23767e-13	0.938217	0.922059	0.954658	24879	10296	883	-0.0618913	0.00821286	-0.0779882	-0.0457944	-7.5359	4.84987e-14	0.939985	0.924975	0.955238
PC9	R91.8	514	Abnormal findings examination of lungs	respiratory	30	24743	10297	2109	-0.070755	0.00568974	-0.0819067	-0.0596033	-12.4355	1.67608e-35	0.93169	0.921358	0.942138	24879	10296	2411	-0.0724433	0.00528502	-0.0828018	-0.0620849	-13.7073	9.18027e-43	0.930118	0.920534	0.939803
PC9	R91.1	514.2	Solitary pulmonary nodule	respiratory	30	24743	10297	1063	-0.0516443	0.00773342	-0.0668015	-0.0364871	-6.67807	2.42109e-11	0.949667	0.935381	0.964171	24879	10296	1316	-0.0583534	0.0068792	-0.0718364	-0.0448704	-8.48259	2.20239e-17	0.943317	0.930683	0.956121
PC9	R13.10	532	Dysphagia	digestive	30	24743	10297	468	-0.0910652	0.0114459	-0.113499	-0.0686317	-7.95617	1.77451e-15	0.912958	0.892705	0.93367	24879	10296	375	-0.0709823	0.0125942	-0.0956664	-0.0462981	-5.63612	1.73926e-08	0.931478	0.908767	0.954757
PC9	K56.7	560.1	Paralytic ileus	digestive	30	24743	10297	329	-0.100763	0.0142556	-0.128704	-0.0728226	-7.06832	1.56824e-12	0.904147	0.879235	0.929766	24879	10296	335	-0.100246	0.0141963	-0.12807	-0.0724216	-7.06139	1.64848e-12	0.904615	0.879792	0.930139
PC9	K63.89	569	Other disorders of intestine	digestive	30	24743	10297	507	-0.0945555	0.0113589	-0.116819	-0.0722925	-8.32435	8.47941e-17	0.909777	0.889747	0.930259	24879	10296	542	-0.0772221	0.0110576	-0.0988945	-0.0555496	-6.98363	2.8765e-12	0.925684	0.905838	0.945965
PC9	N17.9	585.1	Acute renal failure	genitourinary	30	24743	10297	1285	-0.0520898	0.00733462	-0.0664654	-0.0377142	-7.1019	1.23054e-12	0.949244	0.935695	0.962988	24879	10296	1398	-0.0385769	0.00701366	-0.0523235	-0.0248304	-5.50026	3.79227e-08	0.962158	0.949022	0.975475
PC9	Q23.1	747.12	Valvular heart disease/ heart chambers	congenital anomalies	30	24743	10297	190	0.093459	0.0198721	0.0545104	0.132408	4.70303	2.5633e-06	1.09797	1.05602	1.14157	24879	10296	191	0.138841	0.020261	0.0991303	0.178552	6.85263	7.25036e-12	1.14894	1.10421	1.19548
PC9	R50.9	783	Fever of unknown origin	symptoms	30	24743	10297	954	-0.0474703	0.00827332	-0.0636857	-0.0312549	-5.73776	9.59358e-09	0.953639	0.9383	0.969228	24879	10296	1018	-0.0413333	0.0079424	-0.0569001	-0.0257665	-5.20413	1.94904e-07	0.959509	0.944688	0.974563
PC9	R10.9	785	Abdominal pain	symptoms	30	24743	10297	2176	-0.033972	0.00591814	-0.0455714	-0.0223727	-5.74032	9.44983e-09	0.966599	0.955451	0.977876	24879	10296	2152	-0.0303809	0.00596492	-0.0420719	-0.0186899	-5.09327	3.51941e-07	0.970076	0.958801	0.981484
PC9	R53.83	798	Malaise and fatigue	symptoms	30	24743	10297	882	-0.0512413	0.00845139	-0.0678057	-0.0346769	-6.06307	1.33551e-09	0.950049	0.934442	0.965917	24879	10296	873	-0.0382615	0.00838837	-0.0547024	-0.0218206	-4.56126	5.08486e-06	0.962461	0.946767	0.978416
PC9	R65.20	994.2	Sepsis	injuries & poisonings	30	24743	10297	253	-0.0891758	0.0156806	-0.119909	-0.0584424	-5.68702	1.29277e-08	0.914685	0.887001	0.943233	24879	10296	321	-0.0673441	0.0140206	-0.0948239	-0.0398642	-4.80323	1.56125e-06	0.934873	0.909533	0.96092
PC1	B19.20	70.3	Viral hepatitis C	infectious diseases	15	24743	10297	137	0.121658	0.0199347	0.0825866	0.160729	6.10282	1.0421e-09	1.12937	1.08609	1.17437	24879	10296	162	0.123314	0.0184331	0.0871859	0.159442	6.68981	2.23456e-11	1.13124	1.0911	1.17286
PC1	B25.9	79	Viral infection	infectious diseases	15	24743	10297	115	0.154954	0.0228432	0.110182	0.199726	6.78337	1.17407e-11	1.1676	1.11648	1.22107	24879	10296	99	0.152297	0.0251309	0.103041	0.201552	6.06013	1.36014e-09	1.16451	1.10854	1.2233
PC1	K68.11	80	Postoperative infection	infectious diseases	15	24743	10297	152	0.218346	0.02089	0.177402	0.259289	10.4522	1.43212e-25	1.24402	1.19411	1.29601	24879	10296	167	0.191099	0.0195335	0.152814	0.229384	9.78316	1.32989e-22	1.21058	1.16511	1.25783
PC1	C56.9	184.11	Malignant neoplasm of ovary	neoplasms	15	24743	10297	201	0.130136	0.0154929	0.0997708	0.160502	8.39974	4.47482e-17	1.13898	1.10492	1.1741	24879	10296	151	0.0861202	0.0167967	0.0531993	0.119041	5.12721	2.94068e-07	1.08994	1.05464	1.12642
PC1	C85.90	202.2	Non-Hodgkins lymphoma	neoplasms	15	24743	10297	161	0.0989696	0.017306	0.0650506	0.132889	5.71882	1.07267e-08	1.10403	1.06721	1.14212	24879	10296	176	0.0987015	0.0167637	0.0658452	0.131558	5.88781	3.91351e-09	1.10374	1.06806	1.1406
PC1	E09.9	249	Secondary diabetes mellitus	endocrine/metabolic	15	24743	10297	103	0.128509	0.0231237	0.0831873	0.17383	5.55746	2.73725e-08	1.13713	1.08675	1.18985	24879	10296	132	0.194106	0.0224686	0.150068	0.238144	8.63899	5.67144e-18	1.21423	1.16191	1.26889
PC1	E11.9	250.2	Type 2 diabetes	endocrine/metabolic	15	24743	10297	1231	0.0343725	0.00627155	0.0220805	0.0466645	5.4807	4.23643e-08	1.03497	1.02233	1.04777	24879	10296	1335	0.0485243	0.00617714	0.0364173	0.0606312	7.85546	3.98309e-15	1.04972	1.03709	1.06251
PC1	E46	260	Protein-calorie malnutrition	endocrine/metabolic	15	24743	10297	279	0.0962383	0.0134462	0.0698842	0.122592	7.15729	8.22849e-13	1.10102	1.07238	1.13042	24879	10296	283	0.0925984	0.0137032	0.0657406	0.119456	6.75744	1.40455e-11	1.09702	1.06795	1.12688
PC1	E78.5	272.1	Hyperlipidemia	endocrine/metabolic	15	24743	10297	1781	0.026603	0.00529724	0.0162206	0.0369854	5.02204	5.11253e-07	1.02696	1.01635	1.03768	24879	10296	1853	0.0429634	0.00532055	0.0325353	0.0533915	8.07499	6.74814e-16	1.0439	1.03307	1.05484
PC1	D64.9	285	Other anemias	hematopoietic	15	24743	10297	1490	0.0479626	0.00578256	0.036629	0.0592962	8.29436	1.09171e-16	1.04913	1.03731	1.06109	24879	10296	1553	0.0510096	0.0057546	0.0397308	0.0622884	8.86414	7.70936e-19	1.05233	1.04053	1.06427
PC1	R59.0	289.4	Lymphadenitis	hematopoietic	15	24743	10297	493	0.0499054	0.00966656	0.0309593	0.0688515	5.16268	2.43436e-07	1.05117	1.03144	1.07128	24879	10296	603	0.0833383	0.00909756	0.0655074	0.101169	9.16051	5.16514e-20	1.08691	1.0677	1.10646
PC1	R51	339	Other headache syndromes	neurological	15	24743	10297	313	0.0659312	0.0127276	0.0409855	0.0908768	5.18018	2.21674e-07	1.06815	1.04184	1.09513	24879	10296	295	0.069298	0.0131095	0.0436038	0.0949921	5.28608	1.24965e-07	1.07176	1.04457	1.09965
PC1	Z97.4	389	Hearing loss	sense organs	15	24743	10297	333	0.178348	0.0134667	0.151954	0.204742	13.2436	4.91329e-40	1.19524	1.16411	1.22721	24879	10296	410	0.165858	0.0119954	0.142348	0.189369	13.8268	1.75624e-43	1.18041	1.15298	1.20849
PC1	I34.0	395.1	Nonrheumatic mitral valve disorders	circulatory system	15	24743	10297	414	0.0903041	0.0111533	0.068444	0.112164	8.09664	5.64997e-16	1.09451	1.07084	1.1187	24879	10296	395	0.10879	0.0118698	0.0855258	0.132055	9.16527	4.94218e-20	1.11493	1.08929	1.14117
PC1	I35.0	395.2	Nonrheumatic aortic valve disorders	circulatory system	15	24743	10297	475	0.147935	0.0110539	0.126269	0.1696	13.383	7.60213e-41	1.15944	1.13459	1.18483	24879	10296	536	0.159107	0.0106706	0.138193	0.180021	14.9107	2.80632e-50	1.17246	1.1482	1.19724
PC1	I10	401.1	Essential hypertension	circulatory system	15	24743	10297	3843	0.0359118	0.00383305	0.0283992	0.0434244	9.369	7.32231e-21	1.03656	1.02881	1.04438	24879	10296	3795	0.0421483	0.00389335	0.0345175	0.0497792	10.8257	2.60033e-27	1.04305	1.03512	1.05104
PC1	I12.9	401.22	Hypertensive chronic kidney disease	circulatory system	15	24743	10297	506	0.053117	0.0101504	0.0332226	0.0730114	5.23301	1.66772e-07	1.05455	1.03378	1.07574	24879	10296	571	0.0757018	0.00975692	0.0565786	0.094825	7.75878	8.57474e-15	1.07864	1.05821	1.09947
PC1	I25.2	411.2	Myocardial infarction	circulatory system	15	24743	10297	309	0.0843508	0.0128001	0.059263	0.109439	6.58984	4.4031e-11	1.08801	1.06105	1.11565	24879	10296	321	0.0762409	0.0124373	0.0518642	0.100618	6.13002	8.78706e-10	1.07922	1.05323	1.10585
PC1	I20.9	411.3	Angina pectoris	circulatory system	15	24743	10297	94	0.206794	0.0261179	0.155603	0.257984	7.91769	2.41963e-15	1.22973	1.16836	1.29432	24879	10296	83	0.179479	0.0268825	0.12679	0.232168	6.67642	2.4485e-11	1.19659	1.13518	1.26133
PC1	I25.10	411.4	Coronary atherosclerosis	circulatory system	15	24743	10297	1222	0.0365872	0.0064981	0.0238512	0.0493232	5.63045	1.79743e-08	1.03726	1.02414	1.05056	24879	10296	1242	0.0519526	0.00651565	0.0391821	0.064723	7.9735	1.54237e-15	1.05333	1.03996	1.06686
PC1	I25.5	411.8	Other chronic ischemic heart disease, unspecified	circulatory system	15	24743	10297	231	0.15711	0.0162315	0.125297	0.188923	9.67932	3.69171e-22	1.17012	1.13348	1.20795	24879	10296	246	0.108468	0.0152562	0.078567	0.13837	7.10982	1.16197e-12	1.11457	1.08174	1.1484
PC1	I27.89	415.2	Chronic pulmonary heart disease	circulatory system	15	24743	10297	172	0.327158	0.0237194	0.280669	0.373647	13.7928	2.81544e-43	1.38702	1.32401	1.45302	24879	10296	205	0.297765	0.0208035	0.256991	0.338539	14.3132	1.80952e-46	1.34684	1.29303	1.4029
PC1	R07.9	418	Nonspecific chest pain	circulatory system	15	24743	10297	1051	0.0314817	0.00674361	0.0182645	0.044699	4.66838	3.0359e-06	1.03198	1.01843	1.04571	24879	10296	1087	0.0353334	0.00666824	0.0222638	0.0484029	5.29875	1.16597e-07	1.03596	1.02251	1.04959
PC1	I31.3	420.2	Pericarditis	circulatory system	15	24743	10297	169	0.108677	0.0179907	0.0734158	0.143938	6.04073	1.53422e-09	1.1148	1.07618	1.15481	24879	10296	196	0.0996607	0.016556	0.0672116	0.13211	6.01962	1.74825e-09	1.1048	1.06952	1.14123
PC1	I42.9	425.1	Primary/intrinsic cardiomyopathies	circulatory system	15	24743	10297	344	0.151548	0.0132281	0.125621	0.177474	11.4565	2.18128e-30	1.16363	1.13385	1.1942	24879	10296	396	0.148063	0.0124891	0.123585	0.172541	11.8553	2.01892e-32	1.15959	1.13155	1.18832
PC1	I47.2	427.12	Paroxysmal ventricular tachycardia	circulatory system	15	24743	10297	230	0.11845	0.0154083	0.0882502	0.148649	7.68743	1.50122e-14	1.12575	1.09226	1.16027	24879	10296	210	0.145032	0.0169214	0.111867	0.178198	8.57094	1.02639e-17	1.15608	1.11836	1.19506
PC1	I48.91	427.21	Atrial fibrillation	circulatory system	15	24743	10297	980	0.0986401	0.007408	0.0841207	0.11316	13.3154	1.88472e-40	1.10367	1.08776	1.11981	24879	10296	991	0.117011	0.00767367	0.101971	0.132051	15.2484	1.68845e-52	1.12413	1.10735	1.14117
PC1	I48.1	427.22	Atrial flutter	circulatory system	15	24743	10297	529	0.227324	0.011817	0.204163	0.250485	19.237	1.81249e-82	1.25524	1.2265	1.28465	24879	10296	578	0.27314	0.0123005	0.249031	0.297248	22.2056	3.0352e-109	1.31408	1.28278	1.34615
PC1	R00.1	427.3	Other specified cardiac dysrhythmias	circulatory system	15	24743	10297	500	0.0447112	0.00972664	0.0256474	0.0637751	4.59678	4.29067e-06	1.04573	1.02598	1.06585	24879	10296	445	0.0863195	0.0108167	0.0651191	0.10752	7.98018	1.46118e-15	1.09015	1.06729	1.11351
PC1	I50.9	428.1	Congestive heart failure (CHF) NOS	circulatory system	15	24743	10297	864	0.134068	0.00820928	0.117979	0.150158	16.3313	5.90746e-60	1.14347	1.12522	1.16202	24879	10296	983	0.140404	0.00789878	0.124923	0.155886	17.7754	1.09523e-70	1.15074	1.13306	1.16869
PC1	Z94.1	429.1	Heart transplant/surgery	circulatory system	15	24743	10297	163	0.200831	0.0206446	0.160369	0.241294	9.72801	2.29027e-22	1.22242	1.17394	1.2729	24879	10296	253	0.205585	0.0164437	0.173356	0.237814	12.5024	7.2455e-36	1.22824	1.18929	1.26847
PC1	I97.89	429.9	Cardiac complications, not elsewhere classified	circulatory system	15	24743	10297	112	0.200038	0.0240884	0.152825	0.24725	8.30433	1.00386e-16	1.22145	1.16512	1.2805	24879	10296	89	0.197589	0.0267604	0.145139	0.250038	7.38361	1.54055e-13	1.21846	1.1562	1.28407
PC1	I71.2	442.1	Aortic aneurysm	circulatory system	15	24743	10297	357	0.120348	0.012422	0.0960014	0.144695	9.68828	3.38177e-22	1.12789	1.10076	1.15569	24879	10296	353	0.156109	0.0129031	0.130819	0.181398	12.0985	1.07522e-33	1.16895	1.13976	1.19889
PC1	I71.4	442.11	Abdominal aortic aneurysm	circulatory system	15	24743	10297	181	0.17584	0.0176925	0.141164	0.210517	9.93867	2.82563e-23	1.19225	1.15161	1.23432	24879	10296	239	0.13112	0.0150075	0.101705	0.160534	8.73693	2.39532e-18	1.1401	1.10706	1.17414
PC1	I73.9	443.9	Peripheral vascular disease, unspecified	circulatory system	15	24743	10297	304	0.0595912	0.0126428	0.0348118	0.0843705	4.71346	2.43549e-06	1.0614	1.03542	1.08803	24879	10296	294	0.0574711	0.0128568	0.0322722	0.08267	4.47009	7.81864e-06	1.05915	1.0328	1.08618
PC1	J18.9	480	Pneumonia	respiratory	15	24743	10297	743	0.051305	0.00832337	0.0349915	0.0676185	6.16397	7.09436e-10	1.05264	1.03561	1.06996	24879	10296	869	0.0759447	0.00803296	0.0602004	0.091689	9.45413	3.25721e-21	1.0789	1.06205	1.09602
PC1	J43.9	496.1	Emphysema	respiratory	15	24743	10297	332	0.0738137	0.0124788	0.0493556	0.0982718	5.91511	3.31661e-09	1.07661	1.05059	1.10326	24879	10296	385	0.0660469	0.0116596	0.0431946	0.0888992	5.66461	1.47357e-08	1.06828	1.04414	1.09297
PC1	J84.10	502	Postinflammatory pulmonary fibrosis	respiratory	15	24743	10297	264	0.089805	0.0146869	0.0610192	0.118591	6.11462	9.67856e-10	1.09396	1.06292	1.12591	24879	10296	327	0.102762	0.0134484	0.0764034	0.12912	7.64119	2.15229e-14	1.10823	1.0794	1.13783
PC1	J81.1	503	Pulmonary congestion and hypostasis	respiratory	15	24743	10297	389	0.0658329	0.0110761	0.0441241	0.0875417	5.94368	2.78685e-09	1.06805	1.04511	1.09149	24879	10296	411	0.0728569	0.0113079	0.0506939	0.09502	6.44302	1.17121e-10	1.07558	1.052	1.09968
PC1	J98.11	508	Pulmonary collapse; interstitial and compensatory emphysema	respiratory	15	24743	10297	1570	0.0456917	0.00556412	0.0347862	0.0565971	8.21183	2.17838e-16	1.04675	1.0354	1.05823	24879	10296	1669	0.0413055	0.00544749	0.0306286	0.0519823	7.58248	3.39004e-14	1.04217	1.0311	1.05336
PC1	J98.4	510	Other diseases of lung	respiratory	15	24743	10297	675	0.0660416	0.00889674	0.0486043	0.0834789	7.42312	1.14391e-13	1.06827	1.0498	1.08706	24879	10296	750	0.105232	0.00885094	0.0878845	0.122579	11.8894	1.34433e-32	1.11097	1.09186	1.13041
PC1	R06.02	512.7	Shortness of breath	respiratory	15	24743	10297	1453	0.0704081	0.00604759	0.058555	0.0822611	11.6423	2.51038e-31	1.07295	1.0603	1.08574	24879	10296	1494	0.0697401	0.0059939	0.0579923	0.0814879	11.6352	2.73021e-31	1.07223	1.05971	1.0849
PC1	R05	512.8	Cough	respiratory	15	24743	10297	601	0.106376	0.00982289	0.0871237	0.125629	10.8294	2.49716e-27	1.11224	1.09103	1.13386	24879	10296	676	0.0750746	0.00902794	0.0573801	0.092769	8.3158	9.11333e-17	1.07796	1.05906	1.09721
PC1	R06.09	512.9	Other dyspnea	respiratory	15	24743	10297	515	0.0508428	0.00984988	0.0315373	0.0701482	5.16176	2.44636e-07	1.05216	1.03204	1.07267	24879	10296	534	0.0587241	0.010087	0.038954	0.0784942	5.82178	5.82246e-09	1.06048	1.03972	1.08166
PC1	K56.7	560.1	Paralytic ileus	digestive	15	24743	10297	253	0.0839714	0.0140102	0.0565119	0.111431	5.99358	2.05273e-09	1.0876	1.05814	1.11788	24879	10296	254	0.0832937	0.0139177	0.0560156	0.110572	5.98474	2.16735e-09	1.08686	1.05761	1.11692
PC1	K59.8	564	Functional digestive disorders	digestive	15	24743	10297	78	0.168884	0.0268899	0.116181	0.221587	6.28056	3.37346e-10	1.18398	1.1232	1.24806	24879	10296	78	0.133842	0.025527	0.0838103	0.183874	5.24317	1.57841e-07	1.14321	1.08742	1.20186
PC1	K65.1	567	Peritonitis and retroperitoneal infections	digestive	15	24743	10297	107	0.124072	0.0217002	0.0815405	0.166604	5.71756	1.08068e-08	1.1321	1.08496	1.18129	24879	10296	172	0.0952583	0.0166134	0.0626967	0.12782	5.73384	9.81839e-09	1.09994	1.0647	1.13635
PC1	K74.60	571.51	Cirrhosis of liver without mention of alcohol	digestive	15	24743	10297	258	0.104941	0.0141364	0.0772338	0.132648	7.42343	1.14128e-13	1.11064	1.08029	1.14185	24879	10296	320	0.0992526	0.0128678	0.0740321	0.124473	7.71322	1.22679e-14	1.10435	1.07684	1.13255
PC1	R18.8	572	Ascites (non malignant)	digestive	15	24743	10297	500	0.0846248	0.00982029	0.0653773	0.103872	8.61734	6.85269e-18	1.08831	1.06756	1.10946	24879	10296	544	0.10854	0.00961212	0.0897007	0.127379	11.292	1.43724e-29	1.11465	1.09385	1.13585
PC1	K76.5	573	Other disorders of liver	digestive	15	24743	10297	212	0.0908811	0.015001	0.0614797	0.120283	6.05833	1.37543e-09	1.09514	1.06341	1.12782	24879	10296	136	0.141631	0.0195598	0.103294	0.179967	7.24092	4.45646e-13	1.15215	1.10882	1.19718
PC1	K76.1	573.1	Chronic passive congestion of liver	digestive	15	24743	10297	228	0.0971956	0.0146576	0.0684672	0.125924	6.63107	3.33256e-11	1.10208	1.07087	1.1342	24879	10296	159	0.145557	0.0183948	0.109504	0.18161	7.91298	2.51304e-15	1.15668	1.11572	1.19915
PC1	Z94.4	573.2	Liver replaced by transplant	digestive	15	24743	10297	190	0.106066	0.0168433	0.0730534	0.139078	6.29721	3.03054e-10	1.11189	1.07579	1.14921	24879	10296	177	0.135596	0.0183001	0.0997288	0.171464	7.4096	1.26684e-13	1.14522	1.10487	1.18704
PC1	K86.1	577.2	Chronic pancreatitis	digestive	15	24743	10297	107	0.130051	0.0220504	0.0868326	0.173269	5.89788	3.68206e-09	1.13889	1.09071	1.18919	24879	10296	109	0.11616	0.0216977	0.073633	0.158687	5.35354	8.62482e-08	1.12318	1.07641	1.17197
PC1	R16.1	579.2	Splenomegaly	digestive	15	24743	10297	120	0.113526	0.0205718	0.073206	0.153846	5.51853	3.41847e-08	1.12022	1.07595	1.16631	24879	10296	160	0.142577	0.0183485	0.106615	0.178539	7.77048	7.81878e-15	1.15324	1.11251	1.19547
PC1	N17.9	585.1	Acute renal failure	genitourinary	15	24743	10297	1075	0.0492608	0.00693222	0.0356739	0.0628477	7.10606	1.194e-12	1.05049	1.03632	1.06486	24879	10296	1142	0.0440058	0.00679208	0.0306935	0.057318	6.47898	9.2344e-11	1.04499	1.03117	1.05899
PC1	N18.9	585.3	Chronic renal failure [CKD]	genitourinary	15	24743	10297	602	0.0617892	0.00934173	0.0434798	0.0800986	6.61432	3.73255e-11	1.06374	1.04444	1.08339	24879	10296	682	0.0831813	0.00906628	0.0654118	0.100951	9.17481	4.52389e-20	1.08674	1.0676	1.10622
PC1	N18.6	585.32	End stage renal disease	genitourinary	15	24743	10297	319	0.0870645	0.0126318	0.0623066	0.111822	6.89248	5.48273e-12	1.09097	1.06429	1.11831	24879	10296	301	0.0767201	0.0129866	0.0512669	0.102173	5.90766	3.47005e-09	1.07974	1.0526	1.10758
PC1	N18.3	585.33	Chronic Kidney Disease, Stage III	genitourinary	15	24743	10297	230	0.0811435	0.0154631	0.0508364	0.111451	5.24756	1.54124e-07	1.08453	1.05215	1.1179	24879	10296	290	0.0628946	0.0134232	0.0365856	0.0892036	4.68551	2.79262e-06	1.06491	1.03726	1.0933
PC1	N28.9	586	Other disorders of the kidney and ureters	genitourinary	15	24743	10297	265	0.0917755	0.0138886	0.0645543	0.118997	6.60796	3.89644e-11	1.09612	1.06668	1.12637	24879	10296	308	0.09407	0.0129221	0.0687431	0.119397	7.27978	3.34368e-13	1.09864	1.07116	1.12682
PC1	Z94.0	587	Kidney replaced by transpant	genitourinary	15	24743	10297	159	0.115089	0.0188371	0.0781694	0.152009	6.10972	9.98068e-10	1.12197	1.08131	1.16417	24879	10296	201	0.145567	0.0171525	0.111949	0.179185	8.4866	2.12764e-17	1.1567	1.11846	1.19624
PC1	L03.119	681.5	Cellulitis and abscess of leg, except foot	dermatologic	15	24743	10297	61	0.255935	0.0352938	0.18676	0.325109	7.25156	4.11998e-13	1.29167	1.20534	1.38418	24879	10296	46	0.245319	0.0393608	0.168173	0.322464	6.23256	4.58864e-10	1.27803	1.18314	1.38053
PC1	L02.211	681.7	Cellulitis and abscess of trunk	dermatologic	15	24743	10297	124	0.14581	0.0213968	0.103873	0.187747	6.81458	9.45385e-12	1.15698	1.10946	1.20653	24879	10296	138	0.0924796	0.018887	0.0554618	0.129497	4.89648	9.75705e-07	1.09689	1.05703	1.13826
PC1	M79.89	729	Other disorders of soft tissues	musculoskeletal	15	24743	10297	379	0.0587503	0.0109956	0.0371993	0.0803012	5.34308	9.13824e-08	1.06051	1.0379	1.08361	24879	10296	423	0.112425	0.0111026	0.0906641	0.134186	10.126	4.23679e-24	1.11899	1.0949	1.1436
PC1	M15.9	740.2	Osteoarthrosis, generalized	musculoskeletal	15	24743	10297	103	0.136654	0.0230423	0.0914915	0.181816	5.93055	3.01931e-09	1.14643	1.09581	1.19939	24879	10296	118	0.142751	0.0217841	0.100055	0.185447	6.55297	5.64021e-11	1.15344	1.10523	1.20376
PC1	R50.9	783	Fever of unknown origin	symptoms	15	24743	10297	800	0.0673905	0.00785683	0.0519914	0.0827897	8.57732	9.71102e-18	1.06971	1.05337	1.08631	24879	10296	831	0.0519914	0.00765771	0.0369825	0.0670002	6.78941	1.12592e-11	1.05337	1.03767	1.0693
PC1	G97.31	850	Hemorrhage or hematoma complicating a procedure	injuries & poisonings	15	24743	10297	110	0.274923	0.0264365	0.223109	0.326738	10.3994	2.49543e-25	1.31643	1.24996	1.38644	24879	10296	144	0.273128	0.0231686	0.227719	0.318538	11.7887	4.46315e-32	1.31407	1.25573	1.37512
PC10	C34.90	165.1	Cancer of bronchus; lung	neoplasms	15	24743	10297	534	0.097207	0.0115184	0.0746314	0.119783	8.43928	3.19304e-17	1.10209	1.07749	1.12725	24879	10296	594	0.057259	0.0110208	0.0356586	0.0788593	5.19553	2.04134e-07	1.05893	1.0363	1.08205
PC10	C78.7	198.4	Secondary malignant neoplasm of liver	neoplasms	15	24743	10297	359	0.0906942	0.0152148	0.0608737	0.120515	5.9609	2.50846e-09	1.09493	1.06276	1.12808	24879	10296	389	0.0941636	0.0147282	0.0652969	0.12303	6.39342	1.62211e-10	1.09874	1.06748	1.13092
PC10	E11.9	250.2	Type 2 diabetes	endocrine/metabolic	15	24743	10297	1231	-0.0584933	0.00784568	-0.0738706	-0.043116	-7.45548	8.95444e-14	0.943185	0.928792	0.9578	24879	10296	1335	-0.0498123	0.00743334	-0.0643814	-0.0352433	-6.70121	2.06704e-11	0.951408	0.937647	0.965371
PC10	E78.5	272.1	Hyperlipidemia	endocrine/metabolic	15	24743	10297	1781	-0.0585293	0.00657616	-0.0714183	-0.0456402	-8.90022	5.5737e-19	0.943151	0.931072	0.955386	24879	10296	1853	-0.0504233	0.00637928	-0.0629264	-0.0379201	-7.90423	2.69593e-15	0.950827	0.939013	0.96279
PC10	E78.00	272.11	Hypercholesterolemia	endocrine/metabolic	15	24743	10297	604	-0.0607808	0.0108903	-0.0821254	-0.0394362	-5.58118	2.38891e-08	0.94103	0.921156	0.961331	24879	10296	581	-0.0819854	0.0110839	-0.103709	-0.0602614	-7.39681	1.39499e-13	0.921285	0.901487	0.941518
PC10	M10.9	274.1	Gout	endocrine/metabolic	15	24743	10297	253	-0.100766	0.0168984	-0.133887	-0.0676462	-5.96308	2.47528e-09	0.904144	0.874689	0.934591	24879	10296	264	-0.0801809	0.0168186	-0.113145	-0.047217	-4.76738	1.86633e-06	0.922949	0.893021	0.95388
PC10	E66.9	278.1	Obesity	endocrine/metabolic	15	24743	10297	651	-0.0802354	0.0105351	-0.100884	-0.0595869	-7.616	2.6166e-14	0.922899	0.904038	0.942154	24879	10296	693	-0.0745889	0.0102824	-0.094742	-0.0544357	-7.25402	4.04574e-13	0.928125	0.909608	0.947019
PC10	E66.01	278.11	Morbid obesity	endocrine/metabolic	15	24743	10297	348	-0.115353	0.0147877	-0.144336	-0.0863695	-7.80061	6.16093e-15	0.891052	0.865597	0.917255	24879	10296	347	-0.135373	0.0148037	-0.164388	-0.106359	-9.14459	5.98566e-20	0.87339	0.848413	0.899102
PC10	G47.33	327.32	Obstructive sleep apnea	neurological	15	24743	10297	706	-0.0643067	0.00986777	-0.0836472	-0.0449663	-6.51685	7.18001e-11	0.937717	0.919756	0.95603	24879	10296	824	-0.0742917	0.00917872	-0.0922817	-0.0563018	-8.09391	5.7778e-16	0.928401	0.911848	0.945254
PC10	I34.0	395.1	Nonrheumatic mitral valve disorders	circulatory system	15	24743	10297	414	-0.0748675	0.0126137	-0.0995899	-0.0501452	-5.93542	2.931e-09	0.927866	0.905209	0.951091	24879	10296	395	-0.0597314	0.0126367	-0.0844988	-0.034964	-4.72684	2.28045e-06	0.942018	0.918973	0.96564
PC10	I35.0	395.2	Nonrheumatic aortic valve disorders	circulatory system	15	24743	10297	475	-0.107703	0.0120494	-0.131319	-0.0840865	-8.93844	3.94698e-19	0.897894	0.876938	0.919352	24879	10296	536	-0.105512	0.0112799	-0.12762	-0.0834038	-9.35401	8.43858e-21	0.899864	0.880188	0.91998
PC10	I10	401.1	Essential hypertension	circulatory system	15	24743	10297	3843	-0.0618392	0.00472518	-0.0711004	-0.052578	-13.0871	3.90006e-39	0.940034	0.931368	0.94878	24879	10296	3795	-0.0607128	0.00473057	-0.0699845	-0.051441	-12.8341	1.0559e-37	0.941094	0.932408	0.94986
PC10	I12.9	401.22	Hypertensive chronic kidney disease	circulatory system	15	24743	10297	506	-0.0531707	0.0118223	-0.076342	-0.0299994	-4.49749	6.87608e-06	0.948218	0.926499	0.970446	24879	10296	571	-0.050268	0.0110413	-0.0719085	-0.0286275	-4.55274	5.29523e-06	0.950975	0.930616	0.971778
PC10	I25.2	411.2	Myocardial infarction	circulatory system	15	24743	10297	309	-0.0689144	0.0151679	-0.0986429	-0.0391858	-4.54344	5.53445e-06	0.933407	0.906066	0.961572	24879	10296	321	-0.10576	0.0151404	-0.135434	-0.0760849	-6.98524	2.84362e-12	0.899641	0.873337	0.926738
PC10	I25.10	411.4	Coronary atherosclerosis	circulatory system	15	24743	10297	1222	-0.0614596	0.00782899	-0.0768042	-0.0461151	-7.85026	4.15175e-15	0.940391	0.926071	0.954932	24879	10296	1242	-0.0491763	0.00767658	-0.0642221	-0.0341305	-6.40601	1.49374e-10	0.952013	0.937797	0.966445
PC10	R07.9	418	Nonspecific chest pain	circulatory system	15	24743	10297	1051	-0.0405742	0.00816472	-0.0565768	-0.0245716	-4.96945	6.71423e-07	0.960238	0.944994	0.975728	24879	10296	1087	-0.0456139	0.00807931	-0.061449	-0.0297787	-5.64576	1.64452e-08	0.955411	0.940401	0.97066
PC10	I42.9	425.1	Primary/intrinsic cardiomyopathies	circulatory system	15	24743	10297	344	-0.0659882	0.0138039	-0.0930433	-0.0389331	-4.78041	1.74938e-06	0.936142	0.911154	0.961815	24879	10296	396	-0.057661	0.0126335	-0.0824222	-0.0328998	-4.56414	5.01552e-06	0.94397	0.920883	0.967636
PC10	I48.91	427.21	Atrial fibrillation	circulatory system	15	24743	10297	980	-0.0821058	0.00859977	-0.0989611	-0.0652506	-9.54744	1.32937e-21	0.921174	0.905778	0.936833	24879	10296	991	-0.0701019	0.00845632	-0.0866759	-0.0535278	-8.28988	1.1336e-16	0.932299	0.916974	0.94788
PC10	I48.1	427.22	Atrial flutter	circulatory system	15	24743	10297	529	-0.13284	0.0115638	-0.155505	-0.110176	-11.4876	1.52353e-30	0.875605	0.855983	0.895677	24879	10296	578	-0.109469	0.0109328	-0.130897	-0.0880415	-10.0129	1.33751e-23	0.89631	0.877308	0.915723
PC10	R00.1	427.3	Other specified cardiac dysrhythmias	circulatory system	15	24743	10297	500	-0.0623486	0.0117965	-0.0854692	-0.0392279	-5.28536	1.2546e-07	0.939555	0.918081	0.961532	24879	10296	445	-0.0550587	0.01235	-0.0792643	-0.0308531	-4.45818	8.26581e-06	0.94643	0.923796	0.969618
PC10	I50.9	428.1	Congestive heart failure (CHF) NOS	circulatory system	15	24743	10297	864	-0.0739037	0.00892355	-0.0913935	-0.0564138	-8.28187	1.21257e-16	0.928761	0.912658	0.945148	24879	10296	983	-0.0659731	0.00823122	-0.082106	-0.0498402	-8.01498	1.10154e-15	0.936156	0.921174	0.951381
PC10	I50.32	428.4	Heart failure with preserved EF [Diastolic heart failure]	circulatory system	15	24743	10297	188	-0.103882	0.0194137	-0.141932	-0.0658318	-5.35096	8.74896e-08	0.901332	0.86768	0.936288	24879	10296	247	-0.0804208	0.0171261	-0.113987	-0.0468543	-4.69581	2.65558e-06	0.922728	0.892269	0.954226
PC10	Z94.1	429.1	Heart transplant/surgery	circulatory system	15	24743	10297	163	0.161696	0.0194123	0.123648	0.199743	8.32957	8.11364e-17	1.1755	1.13162	1.22109	24879	10296	253	0.124776	0.0159754	0.0934648	0.156087	7.81049	5.69639e-15	1.13289	1.09797	1.16893
PC10	I71.2	442.1	Aortic aneurysm	circulatory system	15	24743	10297	357	-0.0735354	0.0133393	-0.0996799	-0.0473909	-5.5127	3.53362e-08	0.929103	0.905127	0.953714	24879	10296	353	-0.132938	0.0131821	-0.158774	-0.107101	-10.0847	6.45502e-24	0.875519	0.853189	0.898435
PC10	I71.4	442.11	Abdominal aortic aneurysm	circulatory system	15	24743	10297	181	-0.0922517	0.0206777	-0.132779	-0.0517242	-4.46142	8.14191e-06	0.911876	0.875658	0.949591	24879	10296	239	-0.112394	0.0180074	-0.147688	-0.0770999	-6.24154	4.33285e-10	0.893692	0.862701	0.925797
PC10	I77.810	447.7	Aortic ectasia	circulatory system	15	24743	10297	132	-0.127703	0.0212589	-0.169369	-0.0860362	-6.00703	1.88951e-09	0.880115	0.844197	0.917561	24879	10296	158	-0.111869	0.0189221	-0.148956	-0.0747824	-5.91207	3.37829e-09	0.894161	0.861607	0.927945
PC10	A31.0	480.1	Bacterial pneumonia	respiratory	15	24743	10297	67	0.20052	0.0286879	0.144293	0.256747	6.98971	2.75464e-12	1.22204	1.15522	1.29272	24879	10296	96	0.155957	0.0234038	0.110086	0.201828	6.66374	2.66941e-11	1.16878	1.11637	1.22364
PC10	J47.9	496.3	Bronchiectasis	respiratory	15	24743	10297	184	0.104812	0.017636	0.0702462	0.139378	5.94308	2.7971e-09	1.1105	1.07277	1.14956	24879	10296	150	0.113832	0.0189939	0.0766045	0.151059	5.99307	2.05913e-09	1.12056	1.07961	1.16307
PC10	J98.4	510	Other diseases of lung	respiratory	15	24743	10297	675	-0.0551358	0.00955601	-0.0738653	-0.0364064	-5.76976	7.93862e-09	0.946357	0.928797	0.964248	24879	10296	750	-0.0456044	0.00903988	-0.0633223	-0.0278866	-5.0448	4.53985e-07	0.95542	0.938641	0.972499
PC10	Z94.2	510.2	Lung transplant	respiratory	15	24743	10297	148	0.0984826	0.0194263	0.0604078	0.136557	5.06956	3.98742e-07	1.1035	1.06227	1.14632	24879	10296	235	0.103351	0.0152285	0.0735037	0.133198	6.78667	1.14751e-11	1.10888	1.07627	1.14248
PC10	R91.1	514.2	Solitary pulmonary nodule	respiratory	15	24743	10297	874	0.040097	0.00851179	0.0234142	0.0567798	4.71076	2.46793e-06	1.04091	1.02369	1.05842	24879	10296	1097	0.0386042	0.00750157	0.0239014	0.053307	5.14615	2.65888e-07	1.03936	1.02419	1.05475
PC10	K21.9	530.11	GERD	digestive	15	24743	10297	1665	-0.0307782	0.00675468	-0.0440172	-0.0175393	-4.55658	5.19933e-06	0.969691	0.956938	0.982614	24879	10296	1664	-0.0302895	0.00671808	-0.0434567	-0.0171223	-4.50866	6.52386e-06	0.970165	0.957474	0.983023
PC10	K57.30	562.1	Diverticulosis	digestive	15	24743	10297	372	-0.0847865	0.0155204	-0.115206	-0.054367	-5.46289	4.68432e-08	0.918708	0.891183	0.947084	24879	10296	381	-0.0899601	0.0150635	-0.119484	-0.0604362	-5.97206	2.34282e-09	0.913968	0.887378	0.941354
PC10	N39.0	591	Urinary tract infection	genitourinary	15	24743	10297	617	-0.0621937	0.0114754	-0.0846852	-0.0397023	-5.41973	5.969e-08	0.939701	0.918801	0.961076	24879	10296	604	-0.0528488	0.0116124	-0.0756087	-0.0300888	-4.55105	5.33785e-06	0.948523	0.927179	0.970359
PC10	R31.9	593	Hematuria	genitourinary	15	24743	10297	274	-0.0975723	0.0177773	-0.132415	-0.0627294	-5.48859	4.05164e-08	0.907037	0.875977	0.939198	24879	10296	236	-0.0872457	0.0187326	-0.123961	-0.0505304	-4.65742	3.20204e-06	0.916452	0.883414	0.950725
PC10	N20.0	594.1	Calculus of kidney	genitourinary	15	24743	10297	629	-0.0765095	0.0123797	-0.100773	-0.0522457	-6.18022	6.40115e-10	0.926344	0.904138	0.949096	24879	10296	555	-0.0698916	0.0128654	-0.0951073	-0.0446759	-5.43253	5.55605e-08	0.932495	0.909275	0.956307
PC10	N20.1	594.3	Calculus of ureter	genitourinary	15	24743	10297	161	-0.137549	0.0261961	-0.188892	-0.0862052	-5.25072	1.51503e-07	0.871492	0.827876	0.917406	24879	10296	136	-0.139202	0.0284665	-0.194995	-0.0834086	-4.89003	1.00821e-06	0.870052	0.822839	0.919975
PC10	M54.9	760	Back pain	symptoms	15	24743	10297	479	-0.0601724	0.0126414	-0.0849492	-0.0353956	-4.75993	1.93658e-06	0.941602	0.918559	0.965223	24879	10296	509	-0.0791091	0.012144	-0.102911	-0.0553073	-6.51425	7.30532e-11	0.923939	0.902207	0.946194
PC2	A41.9	38	Septicemia	infectious diseases	15	24743	10297	420	-0.170781	0.0123136	-0.194916	-0.146647	-13.8693	9.72076e-44	0.843006	0.822904	0.863599	24879	10296	402	-0.187293	0.0129504	-0.212675	-0.16191	-14.4623	2.09784e-47	0.829201	0.808419	0.850518
PC2	R78.81	38.3	Bacteremia	infectious diseases	15	24743	10297	272	-0.126256	0.0150862	-0.155825	-0.0966879	-8.36899	5.81152e-17	0.881389	0.855709	0.907839	24879	10296	286	-0.155718	0.0146764	-0.184484	-0.126953	-10.6101	2.67353e-26	0.8558	0.831534	0.880775
PC2	B96.89	41	Bacterial infection NOS	infectious diseases	15	24743	10297	133	-0.191624	0.0212957	-0.233362	-0.149885	-8.99823	2.29391e-19	0.825618	0.791867	0.860807	24879	10296	135	-0.145506	0.0211196	-0.1869	-0.104113	-6.88965	5.59317e-12	0.864584	0.829527	0.901124
PC2	B96.20	41.4	E. coli	infectious diseases	15	24743	10297	105	-0.14122	0.0248882	-0.19	-0.0924401	-5.67418	1.39355e-08	0.868298	0.826959	0.911704	24879	10296	124	-0.109742	0.022074	-0.153006	-0.066478	-4.97156	6.6416e-07	0.896065	0.858124	0.935684
PC2	C25.9	157	Pancreatic cancer	neoplasms	15	24743	10297	228	-0.136332	0.0174875	-0.170607	-0.102057	-7.79598	6.39122e-15	0.872553	0.843153	0.902978	24879	10296	274	-0.184887	0.0160683	-0.216381	-0.153394	-11.5064	1.22512e-30	0.831198	0.805429	0.857791
PC2	G89.3	195	Cancer, suspected or other	neoplasms	15	24743	10297	218	-0.134268	0.0171033	-0.167789	-0.100746	-7.85041	4.14683e-15	0.874356	0.845532	0.904163	24879	10296	262	-0.173874	0.0157378	-0.204719	-0.143028	-11.0482	2.23704e-28	0.840403	0.814876	0.86673
PC2	C78.6	198.3	Secondary malignant neoplasm of digestive systems	neoplasms	15	24743	10297	183	-0.0822746	0.0188498	-0.11922	-0.0453298	-4.36476	1.27265e-05	0.921019	0.887613	0.955682	24879	10296	122	-0.134519	0.0228898	-0.179383	-0.0896561	-5.87682	4.18227e-09	0.874136	0.835786	0.914246
PC2	C78.7	198.4	Secondary malignant neoplasm of liver	neoplasms	15	24743	10297	359	-0.0947864	0.0135187	-0.121283	-0.0682902	-7.0115	2.35776e-12	0.909567	0.885784	0.933989	24879	10296	389	-0.124276	0.0128474	-0.149457	-0.0990958	-9.67328	3.91634e-22	0.883136	0.861176	0.905656
PC2	C79.51	198.6	Secondary malignancy of bone	neoplasms	15	24743	10297	326	-0.11962	0.014219	-0.147488	-0.0917511	-8.41269	4.00706e-17	0.887258	0.862872	0.912332	24879	10296	466	-0.0985973	0.0119578	-0.122034	-0.0751604	-8.24541	1.64601e-16	0.906108	0.885118	0.927595
PC2	E11.9	250.2	Type 2 diabetes	endocrine/metabolic	15	24743	10297	1231	-0.0487779	0.00738296	-0.0632482	-0.0343076	-6.60682	3.9265e-11	0.952393	0.93871	0.966274	24879	10296	1335	-0.0458549	0.00714128	-0.0598516	-0.0318583	-6.42111	1.35283e-10	0.955181	0.941904	0.968644
PC2	E11.22	250.22	Type 2 diabetes with renal manifestations	endocrine/metabolic	15	24743	10297	200	-0.247301	0.0193513	-0.285229	-0.209373	-12.7796	2.13248e-37	0.780906	0.751842	0.811093	24879	10296	267	-0.177213	0.0159095	-0.208395	-0.146031	-11.1389	8.11438e-29	0.837601	0.811886	0.864131
PC2	R73.9	250.42	Other abnormal glucose	endocrine/metabolic	15	24743	10297	369	-0.105402	0.0129409	-0.130766	-0.0800385	-8.14491	3.79566e-16	0.899963	0.877423	0.923081	24879	10296	353	-0.0781117	0.013221	-0.104024	-0.0521992	-5.90818	3.45911e-09	0.924861	0.901203	0.94914
PC2	E46	260	Protein-calorie malnutrition	endocrine/metabolic	15	24743	10297	279	-0.152964	0.0147229	-0.18182	-0.124107	-10.3895	2.76808e-25	0.858161	0.833751	0.883285	24879	10296	283	-0.130113	0.0146454	-0.158818	-0.101409	-8.88423	6.43664e-19	0.877996	0.853152	0.903564
PC2	R64	260.1	Cachexia	endocrine/metabolic	15	24743	10297	80	-0.174953	0.0284274	-0.23067	-0.119237	-6.1544	7.53617e-10	0.839496	0.794001	0.887598	24879	10296	62	-0.148241	0.0321143	-0.211184	-0.0852984	-4.61605	3.91113e-06	0.862223	0.809625	0.918238
PC2	E43	260.2	severe protein-calorie malnutrition	endocrine/metabolic	15	24743	10297	429	-0.214538	0.0126732	-0.239377	-0.189699	-16.9285	2.77213e-64	0.806914	0.787118	0.827208	24879	10296	391	-0.188467	0.0131521	-0.214245	-0.16269	-14.3298	1.42432e-46	0.828227	0.807151	0.849855
PC2	E88.09	270.38	Other specified disorders of plasma protein metabolism	endocrine/metabolic	15	24743	10297	62	-0.163851	0.0309754	-0.224562	-0.10314	-5.28971	1.2251e-07	0.848869	0.798866	0.902	24879	10296	68	-0.164013	0.0300305	-0.222871	-0.105154	-5.46154	4.72034e-08	0.848731	0.800218	0.900186
PC2	E78.5	272.1	Hyperlipidemia	endocrine/metabolic	15	24743	10297	1781	-0.0445772	0.00632821	-0.0569803	-0.0321741	-7.04421	1.86522e-12	0.956402	0.944613	0.968338	24879	10296	1853	-0.0344144	0.00623827	-0.0466412	-0.0221877	-5.51667	3.45492e-08	0.966171	0.95443	0.978057
PC2	E83.42	275.3	Disorders of magnesium metabolism	endocrine/metabolic	15	24743	10297	398	-0.145674	0.0124865	-0.170147	-0.121201	-11.6665	1.89009e-31	0.86444	0.843541	0.885856	24879	10296	415	-0.143179	0.0122383	-0.167166	-0.119192	-11.6993	1.28512e-31	0.866599	0.84606	0.887637
PC2	E83.51	275.51	Hypocalcemia	endocrine/metabolic	15	24743	10297	119	-0.176529	0.0230007	-0.22161	-0.131449	-7.67496	1.65475e-14	0.838174	0.801228	0.876824	24879	10296	135	-0.189613	0.021098	-0.230964	-0.148261	-8.98723	2.5355e-19	0.82728	0.793768	0.862206
PC2	E83.39	275.53	Disorders of phosphorus metabolism	endocrine/metabolic	15	24743	10297	278	-0.187727	0.0150287	-0.217182	-0.158271	-12.4912	8.34187e-36	0.828841	0.804783	0.853619	24879	10296	273	-0.223843	0.0153068	-0.253843	-0.193842	-14.6237	1.9832e-48	0.799441	0.775813	0.823788
PC2	E87.8	276.1	Electrolyte imbalance	endocrine/metabolic	15	24743	10297	148	-0.192738	0.0204259	-0.232772	-0.152704	-9.43596	3.87431e-21	0.824698	0.792334	0.858384	24879	10296	153	-0.197956	0.0201947	-0.237537	-0.158375	-9.80234	1.10005e-22	0.820406	0.788568	0.85353
PC2	E87.0	276.11	Hyperosmolality and/or hypernatremia	endocrine/metabolic	15	24743	10297	199	-0.168137	0.0178352	-0.203093	-0.13318	-9.42725	4.20997e-21	0.845238	0.816202	0.875307	24879	10296	210	-0.144526	0.0173966	-0.178623	-0.11043	-8.30776	9.75288e-17	0.865432	0.836421	0.895449
PC2	E87.1	276.12	Hyposmolality and/or hyponatremia	endocrine/metabolic	15	24743	10297	533	-0.125248	0.0109056	-0.146622	-0.103873	-11.4848	1.57343e-30	0.882278	0.86362	0.901339	24879	10296	514	-0.155662	0.0111513	-0.177518	-0.133805	-13.959	2.77217e-44	0.855849	0.837346	0.87476
PC2	E87.5	276.13	Hyperpotassemia	endocrine/metabolic	15	24743	10297	379	-0.155627	0.0128995	-0.180909	-0.130344	-12.0645	1.62633e-33	0.855879	0.834511	0.877793	24879	10296	445	-0.159385	0.0122016	-0.1833	-0.13547	-13.0626	5.3828e-39	0.852668	0.832519	0.873305
PC2	E87.6	276.14	Hypopotassemia	endocrine/metabolic	15	24743	10297	553	-0.0965831	0.0106278	-0.117413	-0.0757529	-9.08774	1.0112e-19	0.907934	0.889218	0.927045	24879	10296	517	-0.10056	0.0109654	-0.122052	-0.0790683	-9.17064	4.70206e-20	0.904331	0.885102	0.923977
PC2	E87.2	276.41	Acidosis	endocrine/metabolic	15	24743	10297	380	-0.170049	0.0128271	-0.19519	-0.144908	-13.257	4.10761e-40	0.843623	0.822679	0.865101	24879	10296	367	-0.173473	0.013174	-0.199294	-0.147652	-13.1678	1.34419e-39	0.84074	0.819309	0.862731
PC2	E87.3	276.42	Alkalosis	endocrine/metabolic	15	24743	10297	90	-0.219826	0.026859	-0.272469	-0.167184	-8.18445	2.73561e-16	0.802658	0.761497	0.846044	24879	10296	91	-0.19153	0.026512	-0.243493	-0.139568	-7.2243	5.03703e-13	0.825695	0.783885	0.869734
PC2	E86.0	276.5	Hypovolemia	endocrine/metabolic	15	24743	10297	423	-0.0646386	0.0121823	-0.0885156	-0.0407617	-5.30593	1.12102e-07	0.937406	0.915289	0.960058	24879	10296	426	-0.0783596	0.0121003	-0.102076	-0.0546434	-6.47583	9.42945e-11	0.924632	0.902961	0.946823
PC2	E87.70	276.6	Fluid overload	endocrine/metabolic	15	24743	10297	339	-0.194199	0.0139611	-0.221562	-0.166836	-13.91	5.51092e-44	0.823494	0.801266	0.846339	24879	10296	324	-0.206182	0.0144193	-0.234444	-0.177921	-14.299	2.21922e-46	0.813685	0.791011	0.837009
PC2	E80.6	277.4	Disorders of bilirubin excretion	endocrine/metabolic	15	24743	10297	91	-0.183556	0.0256842	-0.233896	-0.133216	-7.14665	8.89211e-13	0.832305	0.791444	0.875276	24879	10296	78	-0.139312	0.0279791	-0.19415	-0.0844744	-4.97916	6.38606e-07	0.869956	0.823534	0.918995
PC2	E66.9	278.1	Obesity	endocrine/metabolic	15	24743	10297	651	-0.0978867	0.00978206	-0.117059	-0.0787142	-10.0068	1.4234e-23	0.906752	0.889533	0.924304	24879	10296	693	-0.0632284	0.00955783	-0.0819614	-0.0444954	-6.61535	3.70666e-11	0.938729	0.921308	0.95648
PC2	E66.01	278.11	Morbid obesity	endocrine/metabolic	15	24743	10297	348	-0.129253	0.013162	-0.15505	-0.103456	-9.82017	9.21888e-23	0.878751	0.856372	0.901716	24879	10296	347	-0.110091	0.013217	-0.135996	-0.0841859	-8.32948	8.11963e-17	0.895753	0.872847	0.91926
PC2	D84.9	279.1	Immunity deficiency	endocrine/metabolic	15	24743	10297	132	-0.164338	0.0214119	-0.206305	-0.122372	-7.67509	1.65308e-14	0.848455	0.813585	0.88482	24879	10296	130	-0.170388	0.0215461	-0.212617	-0.128158	-7.90807	2.61409e-15	0.843338	0.808465	0.879714
PC2	D50.9	280.1	Iron deficiency anemias, unspecified or not due to blood loss	hematopoietic	15	24743	10297	407	-0.114129	0.0122295	-0.138099	-0.09016	-9.33228	1.03619e-20	0.892142	0.871012	0.913785	24879	10296	395	-0.0846275	0.0124777	-0.109083	-0.0601717	-6.78231	1.18272e-11	0.918855	0.896656	0.941603
PC2	D61.818	284.1	Pancytopenia	hematopoietic	15	24743	10297	145	-0.173745	0.0205143	-0.213952	-0.133537	-8.46945	2.46548e-17	0.840511	0.807387	0.874995	24879	10296	118	-0.204218	0.0232078	-0.249704	-0.158731	-8.79952	1.37407e-18	0.815285	0.779031	0.853226
PC2	D64.9	285	Other anemias	hematopoietic	15	24743	10297	1490	-0.113825	0.00669854	-0.126954	-0.100696	-16.9925	9.33441e-65	0.892414	0.880774	0.904208	24879	10296	1553	-0.0933877	0.00660222	-0.106328	-0.0804476	-14.1449	2.00838e-45	0.91084	0.89913	0.922703
PC2	D62	285.1	Acute posthemorrhagic anemia	hematopoietic	15	24743	10297	450	-0.157411	0.0119512	-0.180835	-0.133987	-13.1712	1.2858e-39	0.854352	0.834573	0.874601	24879	10296	498	-0.126245	0.0113141	-0.148421	-0.10407	-11.1583	6.52399e-29	0.881398	0.862068	0.901162
PC2	D63.8	285.2	Anemia of chronic disease	hematopoietic	15	24743	10297	176	-0.141722	0.0188867	-0.178739	-0.104705	-7.50379	6.2e-14	0.867862	0.836324	0.90059	24879	10296	158	-0.164321	0.0198432	-0.203213	-0.125429	-8.28097	1.22175e-16	0.84847	0.816105	0.882119
PC2	D63.1	285.21	Anemia in chronic kidney disease	hematopoietic	15	24743	10297	206	-0.208216	0.017737	-0.24298	-0.173452	-11.7391	8.03287e-32	0.812031	0.784287	0.840757	24879	10296	235	-0.180561	0.0167266	-0.213345	-0.147778	-10.7949	3.64013e-27	0.834801	0.807877	0.862623
PC2	D63.0	285.22	Anemia in neoplastic disease	hematopoietic	15	24743	10297	62	-0.184623	0.0323656	-0.248058	-0.121188	-5.7043	1.16819e-08	0.831418	0.780314	0.885868	24879	10296	74	-0.148919	0.0295001	-0.206738	-0.0911	-5.04809	4.46256e-07	0.861639	0.813232	0.912926
PC2	D68.9	286.7	Other and unspecified coagulation defects	hematopoietic	15	24743	10297	136	-0.200368	0.0211512	-0.241824	-0.158913	-9.47314	2.71545e-21	0.818429	0.785195	0.853071	24879	10296	133	-0.14847	0.021318	-0.190253	-0.106688	-6.96456	3.29423e-12	0.862026	0.82675	0.898806
PC2	D69.6	287.3	Thrombocytopenia	hematopoietic	15	24743	10297	610	-0.142671	0.0103805	-0.163016	-0.122326	-13.7441	5.52178e-43	0.867039	0.849577	0.88486	24879	10296	634	-0.15706	0.0102021	-0.177056	-0.137065	-15.395	1.76863e-53	0.854652	0.837733	0.871914
PC2	D69.59	287.32	Secondary thrombocytopenia	hematopoietic	15	24743	10297	93	-0.134687	0.0261853	-0.186009	-0.0833643	-5.14359	2.69541e-07	0.87399	0.830266	0.920016	24879	10296	72	-0.16206	0.029848	-0.220561	-0.103559	-5.42952	5.65054e-08	0.85039	0.802069	0.901623
PC2	D72.819	288.1	Decreased white blood cell count	hematopoietic	15	24743	10297	93	-0.124451	0.0252765	-0.173992	-0.0749098	-4.92358	8.49762e-07	0.882982	0.840304	0.927827	24879	10296	97	-0.10889	0.024948	-0.157788	-0.0599932	-4.36469	1.27302e-05	0.896829	0.854031	0.941771
PC2	D72.829	288.2	Elevated white blood cell count	hematopoietic	15	24743	10297	643	-0.102296	0.00986846	-0.121638	-0.0829541	-10.3659	3.54237e-25	0.902762	0.885469	0.920393	24879	10296	621	-0.104766	0.010077	-0.124517	-0.0850156	-10.3966	2.56975e-25	0.900535	0.882924	0.918498
PC2	R41.82	292.4	Altered mental status	mental disorders	15	24743	10297	288	-0.141813	0.0148981	-0.171012	-0.112613	-9.51884	1.75123e-21	0.867784	0.842811	0.893496	24879	10296	350	-0.190596	0.0138544	-0.21775	-0.163441	-13.757	4.62069e-43	0.826467	0.804327	0.849216
PC2	G47.33	327.32	Obstructive sleep apnea	neurological	15	24743	10297	706	-0.0863811	0.00957341	-0.105145	-0.0676176	-9.02303	1.82963e-19	0.917245	0.900194	0.934618	24879	10296	824	-0.102106	0.00895467	-0.119657	-0.0845551	-11.4025	4.06113e-30	0.902934	0.887225	0.918921
PC2	G47.00	327.4	Insomnia	neurological	15	24743	10297	281	-0.104015	0.0147818	-0.132987	-0.0750429	-7.03666	1.96901e-12	0.901212	0.875477	0.927704	24879	10296	245	-0.0717164	0.0158294	-0.102742	-0.0406912	-4.53057	5.8825e-06	0.930795	0.90236	0.960126
PC2	G89.18	338.1	Acute pain	neurological	15	24743	10297	276	-0.134482	0.0149225	-0.163729	-0.105234	-9.01201	2.0232e-19	0.874169	0.848972	0.900114	24879	10296	290	-0.106379	0.0144103	-0.134623	-0.0781354	-7.38217	1.55728e-13	0.899084	0.874046	0.924839
PC2	G89.29	338.2	Chronic pain	neurological	15	24743	10297	454	-0.10895	0.0116406	-0.131765	-0.0861346	-9.35945	8.01547e-21	0.896775	0.876547	0.917471	24879	10296	427	-0.0863571	0.0121147	-0.110101	-0.0626128	-7.12831	1.01607e-12	0.917267	0.895743	0.939307
PC2	G93.40	348.8	Encephalopathy, not elsewhere classified	neurological	15	24743	10297	104	-0.172925	0.0245748	-0.22109	-0.124759	-7.03667	1.96884e-12	0.841201	0.801644	0.88271	24879	10296	102	-0.286962	0.0261416	-0.338199	-0.235725	-10.9772	4.9189e-28	0.75054	0.713054	0.789998
PC2	G93.89	348.9	Other conditions of brain, NOS	neurological	15	24743	10297	147	-0.0950189	0.0204825	-0.135164	-0.054874	-4.63903	3.50044e-06	0.909356	0.873573	0.946604	24879	10296	167	-0.103883	0.0192116	-0.141537	-0.0662289	-5.4073	6.39831e-08	0.901331	0.868023	0.935917
PC2	G62.9	357	Inflammatory and toxic neuropathy	neurological	15	24743	10297	143	-0.13366	0.0208846	-0.174593	-0.0927267	-6.39993	1.55452e-10	0.874888	0.839799	0.911443	24879	10296	121	-0.125383	0.0232305	-0.170914	-0.0798518	-5.39734	6.76372e-08	0.882159	0.842894	0.923253
PC2	I35.0	395.2	Nonrheumatic aortic valve disorders	circulatory system	15	24743	10297	475	-0.0628119	0.0123573	-0.0870318	-0.038592	-5.08298	3.71566e-07	0.93912	0.916648	0.962143	24879	10296	536	-0.0545248	0.0118526	-0.0777555	-0.0312942	-4.60025	4.21986e-06	0.946935	0.925191	0.96919
PC2	Z95.2	395.6	Heart valve replaced	circulatory system	15	24743	10297	222	-0.185703	0.0178465	-0.220681	-0.150724	-10.4056	2.33851e-25	0.83052	0.801972	0.860085	24879	10296	181	-0.103285	0.0197058	-0.141908	-0.0646625	-5.24136	1.59398e-07	0.90187	0.867701	0.937384
PC2	I10	401.1	Essential hypertension	circulatory system	15	24743	10297	3843	-0.0427839	0.00448601	-0.0515763	-0.0339915	-9.53718	1.46766e-21	0.958118	0.949731	0.96658	24879	10296	3795	-0.046195	0.00453328	-0.0550801	-0.03731	-10.1902	2.19322e-24	0.954856	0.946409	0.963377
PC2	I13.0	401.2	Hypertensive heart and/or renal disease	circulatory system	15	24743	10297	139	-0.254989	0.0236689	-0.301379	-0.208599	-10.7732	4.60816e-27	0.774925	0.739797	0.811721	24879	10296	164	-0.196819	0.0213917	-0.238746	-0.154893	-9.20075	3.55444e-20	0.821339	0.787615	0.856507
PC2	I11.0	401.21	Hypertensive heart disease	circulatory system	15	24743	10297	240	-0.235977	0.0178345	-0.270932	-0.201022	-13.2315	5.77063e-40	0.789799	0.762668	0.817894	24879	10296	287	-0.246275	0.0162834	-0.27819	-0.21436	-15.1244	1.11894e-51	0.781707	0.757153	0.807057
PC2	I12.9	401.22	Hypertensive chronic kidney disease	circulatory system	15	24743	10297	506	-0.0811685	0.0114092	-0.10353	-0.058807	-7.11432	1.12463e-12	0.922038	0.901649	0.942889	24879	10296	571	-0.0833797	0.0109443	-0.10483	-0.0619294	-7.61858	2.56485e-14	0.920002	0.900477	0.939949
PC2	I25.10	411.4	Coronary atherosclerosis	circulatory system	15	24743	10297	1222	-0.102407	0.00782397	-0.117742	-0.0870727	-13.0889	3.80977e-39	0.902662	0.888925	0.91661	24879	10296	1242	-0.0705777	0.00772104	-0.0857106	-0.0554447	-9.14095	6.19048e-20	0.931855	0.91786	0.946064
PC2	I26.99	415.11	Pulmonary embolism and infarction, acute	circulatory system	15	24743	10297	433	-0.167673	0.0123798	-0.191937	-0.14341	-13.5441	8.58068e-42	0.84563	0.825359	0.866399	24879	10296	424	-0.140828	0.0123253	-0.164985	-0.116671	-11.4259	3.10281e-30	0.868639	0.847907	0.889878
PC2	I27.0	415.21	Primary pulmonary hypertension	circulatory system	15	24743	10297	81	-0.176247	0.0274917	-0.23013	-0.122364	-6.41091	1.44649e-10	0.838411	0.79443	0.884826	24879	10296	113	-0.131034	0.0233071	-0.176716	-0.0853535	-5.62209	1.88659e-08	0.877188	0.838018	0.918188
PC2	I51.7	416	Cardiomegaly	circulatory system	15	24743	10297	569	-0.148587	0.0107175	-0.169593	-0.127581	-13.864	1.04692e-43	0.861925	0.844008	0.880222	24879	10296	629	-0.131936	0.010206	-0.151939	-0.111932	-12.9273	3.15582e-38	0.876397	0.859041	0.894105
PC2	R07.9	418	Nonspecific chest pain	circulatory system	15	24743	10297	1051	-0.0600078	0.00794679	-0.0755832	-0.0444323	-7.5512	4.31272e-14	0.941757	0.927203	0.95654	24879	10296	1087	-0.0626826	0.00779166	-0.077954	-0.0474112	-8.04484	8.63598e-16	0.939242	0.925007	0.953695
PC2	I31.3	420.2	Pericarditis	circulatory system	15	24743	10297	169	-0.117247	0.0189287	-0.154346	-0.080147	-6.19412	5.8611e-10	0.889366	0.856975	0.922981	24879	10296	196	-0.115855	0.0177243	-0.150594	-0.0811163	-6.53653	6.29609e-11	0.890604	0.860197	0.922086
PC2	I44.0	426.21	First degree AV block	circulatory system	15	24743	10297	95	-0.145089	0.02711	-0.198223	-0.0919543	-5.35186	8.70541e-08	0.864945	0.820187	0.912147	24879	10296	101	-0.137753	0.0259103	-0.188536	-0.0869695	-5.31653	1.05765e-07	0.871314	0.828171	0.916705
PC2	R94.31	426.7	Abnormal electrocardiogram [ECG] [EKG]	circulatory system	15	24743	10297	751	-0.105698	0.00923366	-0.123796	-0.0876005	-11.4471	2.4327e-30	0.899696	0.88356	0.916127	24879	10296	752	-0.0881781	0.00928365	-0.106374	-0.0699825	-9.49821	2.13528e-21	0.915598	0.899089	0.93241
PC2	I45.81	426.8	Other cardiac conduction disorders	circulatory system	15	24743	10297	113	-0.203929	0.0236192	-0.250222	-0.157637	-8.63407	5.92088e-18	0.81552	0.778628	0.85416	24879	10296	139	-0.136401	0.0206362	-0.176847	-0.0959548	-6.60979	3.84857e-11	0.872493	0.837908	0.908505
PC2	I47.1	427.11	Paroxysmal supraventricular tachycardia	circulatory system	15	24743	10297	136	-0.126248	0.021349	-0.168091	-0.0844044	-5.91352	3.34867e-09	0.881397	0.845277	0.91906	24879	10296	152	-0.0970476	0.0202407	-0.136719	-0.0573766	-4.79468	1.62935e-06	0.907513	0.872216	0.944238
PC2	I46.9	427.42	Cardiac arrest	circulatory system	15	24743	10297	54	-0.173454	0.0335168	-0.239145	-0.107762	-5.17513	2.27749e-07	0.840756	0.7873	0.897841	24879	10296	51	-0.209259	0.0353534	-0.278551	-0.139968	-5.91908	3.23752e-09	0.811185	0.75688	0.869386
PC2	I49.9	427.5	Arrhythmia (cardiac) NOS	circulatory system	15	24743	10297	205	-0.123365	0.0175954	-0.157851	-0.0888784	-7.0112	2.36279e-12	0.883941	0.853977	0.914957	24879	10296	183	-0.112435	0.018501	-0.148696	-0.0761732	-6.07721	1.22291e-09	0.893656	0.861831	0.926656
PC2	R00.0	427.7	Tachycardia NOS	circulatory system	15	24743	10297	798	-0.166205	0.00904264	-0.183929	-0.148482	-18.3802	1.89311e-75	0.846872	0.831995	0.862015	24879	10296	838	-0.163487	0.00883844	-0.18081	-0.146164	-18.4973	2.17028e-76	0.849177	0.834594	0.864016
PC2	I50.9	428.1	Congestive heart failure (CHF) NOS	circulatory system	15	24743	10297	864	-0.0847608	0.00877871	-0.101967	-0.0675548	-9.65527	4.6692e-22	0.918732	0.90306	0.934676	24879	10296	983	-0.0868339	0.00828724	-0.103077	-0.0705912	-10.478	1.08994e-25	0.916829	0.902058	0.931843
PC2	I50.32	428.4	Heart failure with preserved EF [Diastolic heart failure]	circulatory system	15	24743	10297	188	-0.224922	0.0205024	-0.265106	-0.184738	-10.9705	5.29659e-28	0.798579	0.767125	0.831322	24879	10296	247	-0.129529	0.0176734	-0.164169	-0.09489	-7.32905	2.31798e-13	0.878509	0.848599	0.909473
PC2	R09.89	429.3	Symptoms involving cardiovascular system	circulatory system	15	24743	10297	325	-0.164799	0.0146883	-0.193588	-0.136011	-11.2198	3.2615e-29	0.848064	0.823997	0.872833	24879	10296	369	-0.151311	0.0135183	-0.177806	-0.124816	-11.193	4.41015e-29	0.85958	0.837105	0.88266
PC2	I67.2	433.12	Cerebral atherosclerosis	circulatory system	15	24743	10297	49	-0.229431	0.0400569	-0.307941	-0.150921	-5.72762	1.01851e-08	0.794986	0.734959	0.859916	24879	10296	84	-0.131261	0.0288022	-0.187712	-0.0748093	-4.55731	5.18122e-06	0.876989	0.828854	0.92792
PC2	I63.9	433.21	Cerebral artery occlusion, with cerebral infarction	circulatory system	15	24743	10297	230	-0.103196	0.0168469	-0.136215	-0.0701762	-6.12549	9.04027e-10	0.901951	0.872655	0.93223	24879	10296	202	-0.111595	0.0179446	-0.146766	-0.0764246	-6.21889	5.00678e-10	0.894406	0.863496	0.926423
PC2	I73.9	443.9	Peripheral vascular disease, unspecified	circulatory system	15	24743	10297	304	-0.128486	0.0149692	-0.157825	-0.0991465	-8.58335	9.21495e-18	0.879426	0.854	0.90561	24879	10296	294	-0.103755	0.0154003	-0.133939	-0.0735707	-6.73718	1.61485e-11	0.901446	0.874644	0.92907
PC2	I77.810	447.7	Aortic ectasia	circulatory system	15	24743	10297	132	-0.108801	0.0235437	-0.154946	-0.0626558	-4.62122	3.81493e-06	0.896909	0.856462	0.939267	24879	10296	158	-0.102657	0.0205432	-0.142921	-0.0623934	-4.99715	5.81836e-07	0.902436	0.866822	0.939513
PC2	I81	452	Other venous embolism and thrombosis	circulatory system	15	24743	10297	61	-0.178674	0.031078	-0.239586	-0.117763	-5.74923	8.96514e-09	0.836378	0.786954	0.888907	24879	10296	85	-0.154473	0.0269795	-0.207352	-0.101594	-5.72557	1.03089e-08	0.856867	0.812733	0.903396
PC2	I82.409	452.2	Deep vein thrombosis [DVT]	circulatory system	15	24743	10297	247	-0.150297	0.0157466	-0.18116	-0.119434	-9.54472	1.36479e-21	0.860452	0.834302	0.887422	24879	10296	309	-0.135979	0.0143449	-0.164094	-0.107863	-9.47923	2.56174e-21	0.872861	0.848662	0.897751
PC2	I95.9	458.9	Hypotension NOS	circulatory system	15	24743	10297	471	-0.141408	0.0115813	-0.164107	-0.118709	-12.2101	2.74692e-34	0.868135	0.848651	0.888066	24879	10296	484	-0.150089	0.0115323	-0.172692	-0.127486	-13.0146	1.01014e-38	0.860632	0.841397	0.880306
PC2	J18.9	480	Pneumonia	respiratory	15	24743	10297	743	-0.141098	0.00942606	-0.159573	-0.122624	-14.969	1.17107e-50	0.868404	0.852508	0.884596	24879	10296	869	-0.122546	0.00873838	-0.139673	-0.105419	-14.0239	1.11338e-44	0.884665	0.869643	0.899947
PC2	J18.1	480.11	Pneumococcal pneumonia	respiratory	15	24743	10297	90	-0.193639	0.0267324	-0.246033	-0.141244	-7.24359	4.36964e-13	0.823955	0.781896	0.868277	24879	10296	98	-0.217903	0.0261135	-0.269085	-0.166721	-8.34445	7.15444e-17	0.804203	0.764079	0.846435
PC2	J44.9	496	Chronic airway obstruction	respiratory	15	24743	10297	610	-0.0756011	0.0105734	-0.0963247	-0.0548776	-7.1501	8.67126e-13	0.927186	0.908169	0.946601	24879	10296	763	-0.0927825	0.00973319	-0.111859	-0.0737058	-9.53259	1.53404e-21	0.911392	0.89417	0.928945
PC2	J43.9	496.1	Emphysema	respiratory	15	24743	10297	332	-0.100376	0.014083	-0.127978	-0.0727737	-7.12744	1.02251e-12	0.904497	0.879873	0.929811	24879	10296	385	-0.0609167	0.0131835	-0.0867559	-0.0350775	-4.62067	3.82497e-06	0.940902	0.916901	0.965531
PC2	J69.0	501	Pneumonitis due to inhalation of food or vomitus	respiratory	15	24743	10297	204	-0.155459	0.0175105	-0.189779	-0.12114	-8.87808	6.80226e-19	0.856022	0.827142	0.88591	24879	10296	186	-0.142137	0.0184431	-0.178285	-0.105989	-7.70678	1.29028e-14	0.867503	0.836704	0.899435
PC2	J84.10	502	Postinflammatory pulmonary fibrosis	respiratory	15	24743	10297	264	-0.148327	0.0156846	-0.179068	-0.117586	-9.45685	3.17362e-21	0.862149	0.836049	0.889064	24879	10296	327	-0.125073	0.0143357	-0.15317	-0.0969751	-8.72456	2.67228e-18	0.882433	0.857984	0.907579
PC2	J81.1	503	Pulmonary congestion and hypostasis	respiratory	15	24743	10297	389	-0.173577	0.0129485	-0.198956	-0.148199	-13.4053	5.63224e-41	0.840652	0.819586	0.86226	24879	10296	411	-0.166905	0.0126774	-0.191752	-0.142058	-13.1656	1.38488e-39	0.84628	0.825511	0.867571
PC2	J84.9	504	Other alveolar and parietoalveolar pneumonopathy	respiratory	15	24743	10297	225	-0.275922	0.018659	-0.312493	-0.239351	-14.7876	1.76045e-49	0.758872	0.731621	0.787138	24879	10296	271	-0.28847	0.0178184	-0.323393	-0.253547	-16.1894	5.98767e-59	0.749409	0.723689	0.776044
PC2	J84.112	504.1	Idiopathic fibrosing alveolitis	respiratory	15	24743	10297	53	-0.351154	0.040699	-0.430923	-0.271385	-8.62807	6.23936e-18	0.703875	0.649909	0.762323	24879	10296	62	-0.405927	0.0420741	-0.488391	-0.323463	-9.64789	5.01763e-22	0.666359	0.613613	0.723639
PC2	J81.0	505	Other pulmonary inflamation or edema	respiratory	15	24743	10297	251	-0.184933	0.0161815	-0.216648	-0.153218	-11.4287	3.00536e-30	0.83116	0.805213	0.857943	24879	10296	291	-0.199025	0.0152322	-0.22888	-0.16917	-13.066	5.14707e-39	0.819529	0.795424	0.844365
PC2	J93.9	506	Empyema and pneumothorax	respiratory	15	24743	10297	232	-0.144667	0.0164895	-0.176986	-0.112348	-8.77327	1.73551e-18	0.86531	0.837791	0.893733	24879	10296	211	-0.135152	0.0172877	-0.169035	-0.101269	-7.81779	5.37571e-15	0.873583	0.844479	0.90369
PC2	J90	507	Pleurisy; pleural effusion	respiratory	15	24743	10297	899	-0.201706	0.00908488	-0.219512	-0.1839	-22.2024	3.2579e-109	0.817335	0.80291	0.832019	24879	10296	913	-0.201676	0.00903628	-0.219387	-0.183966	-22.3185	2.442e-110	0.817359	0.803011	0.831964
PC2	J98.11	508	Pulmonary collapse; interstitial and compensatory emphysema	respiratory	15	24743	10297	1570	-0.129883	0.00669745	-0.14301	-0.116757	-19.393	8.8484e-84	0.878198	0.866745	0.889802	24879	10296	1669	-0.124408	0.00650766	-0.137163	-0.111654	-19.1172	1.81461e-81	0.883019	0.871828	0.894354
PC2	J96.01	509.1	Respiratory failure	respiratory	15	24743	10297	453	-0.20841	0.0121792	-0.232281	-0.18454	-17.112	1.20803e-65	0.811874	0.792723	0.831487	24879	10296	508	-0.185897	0.011468	-0.208374	-0.16342	-16.2101	4.28194e-59	0.830359	0.811903	0.849234
PC2	J80	509.2	Respiratory insufficiency	respiratory	15	24743	10297	68	-0.302276	0.0317375	-0.36448	-0.240072	-9.52424	1.66247e-21	0.739134	0.694557	0.786572	24879	10296	91	-0.150742	0.0257732	-0.201256	-0.100227	-5.84878	4.95179e-09	0.86007	0.817703	0.904632
PC2	J95.821	509.3	Pulmonary insufficiency or respiratory failure following trauma and surgery	respiratory	15	24743	10297	120	-0.102276	0.0228261	-0.147015	-0.0575378	-4.48066	7.44127e-06	0.90278	0.863281	0.944086	24879	10296	148	-0.104889	0.0207017	-0.145464	-0.0643143	-5.06667	4.04828e-07	0.900424	0.864621	0.93771
PC2	Z99.11	509.8	Dependence on respirator [Ventilator] or supplemental oxygen	respiratory	15	24743	10297	211	-0.181597	0.0169741	-0.214866	-0.148329	-10.6985	1.03472e-26	0.833937	0.806649	0.862148	24879	10296	211	-0.180706	0.0171082	-0.214238	-0.147175	-10.5625	4.44515e-26	0.834681	0.807157	0.863143
PC2	Z94.2	510.2	Lung transplant	respiratory	15	24743	10297	148	-0.183088	0.0210549	-0.224355	-0.141821	-8.69574	3.44571e-18	0.832695	0.799032	0.867776	24879	10296	235	-0.158369	0.0167693	-0.191237	-0.125502	-9.44398	3.58886e-21	0.853535	0.825937	0.882054
PC2	R06.02	512.7	Shortness of breath	respiratory	15	24743	10297	1453	-0.0840726	0.00685809	-0.0975142	-0.070631	-12.2589	1.50559e-34	0.919365	0.907089	0.931806	24879	10296	1494	-0.0858636	0.00678901	-0.0991699	-0.0725574	-12.6474	1.15583e-36	0.917719	0.905589	0.930012
PC2	R06.09	512.9	Other dyspnea	respiratory	15	24743	10297	515	-0.0881742	0.0111815	-0.11009	-0.0662588	-7.88569	3.12801e-15	0.915601	0.895754	0.935889	24879	10296	534	-0.0500087	0.0112003	-0.0719609	-0.0280565	-4.46495	8.00891e-06	0.951221	0.930567	0.972333
PC2	J98.6	513.8	Disorders of diaphragm	respiratory	15	24743	10297	91	-0.154741	0.0260981	-0.205893	-0.10359	-5.92921	3.04395e-09	0.856637	0.81392	0.901595	24879	10296	99	-0.122674	0.0258293	-0.173299	-0.0720498	-4.74942	2.03997e-06	0.884552	0.840886	0.930485
PC2	R91.8	514	Abnormal findings examination of lungs	respiratory	15	24743	10297	1784	-0.0952041	0.00632936	-0.107609	-0.0827987	-15.0416	3.91686e-51	0.909187	0.897978	0.920536	24879	10296	2033	-0.089766	0.00600037	-0.101527	-0.0780055	-14.9601	1.33863e-50	0.914145	0.903457	0.924959
PC2	R91.1	514.2	Solitary pulmonary nodule	respiratory	15	24743	10297	874	0.04459	0.00902161	0.026908	0.062272	4.94258	7.70968e-07	1.0456	1.02727	1.06425	24879	10296	1097	0.050155	0.00824446	0.0339962	0.0663139	6.08348	1.17599e-09	1.05143	1.03458	1.06856
PC2	K21.9	530.11	GERD	digestive	15	24743	10297	1665	-0.0384056	0.00635046	-0.0508523	-0.025959	-6.04769	1.46936e-09	0.962323	0.950419	0.974375	24879	10296	1664	-0.0450899	0.00639831	-0.0576304	-0.0325494	-7.04716	1.82612e-12	0.955912	0.943999	0.967975
PC2	R13.10	532	Dysphagia	digestive	15	24743	10297	342	-0.0994306	0.0137325	-0.126346	-0.0725153	-7.24051	4.46994e-13	0.905353	0.88131	0.930051	24879	10296	265	-0.0928272	0.0155272	-0.12326	-0.0623944	-5.97837	2.25388e-09	0.911351	0.884034	0.939512
PC2	K57.92	562.2	Diverticulitis	digestive	15	24743	10297	248	0.125126	0.0171467	0.0915189	0.158733	7.29736	2.93463e-13	1.13329	1.09584	1.17202	24879	10296	236	0.105405	0.0174178	0.0712669	0.139544	6.05157	1.43444e-09	1.11116	1.07387	1.14975
PC2	K74.60	571.51	Cirrhosis of liver without mention of alcohol	digestive	15	24743	10297	258	-0.12536	0.0154939	-0.155728	-0.0949929	-8.09093	5.92092e-16	0.882179	0.855792	0.909379	24879	10296	320	-0.139265	0.0139353	-0.166578	-0.111952	-9.99367	1.62456e-23	0.869997	0.846557	0.894087
PC2	K72.90	571.8	Liver abscess and sequelae of chronic liver disease	digestive	15	24743	10297	88	-0.202906	0.0261471	-0.254153	-0.151658	-7.76014	8.48334e-15	0.816355	0.775573	0.859282	24879	10296	73	-0.180492	0.028825	-0.236988	-0.123996	-6.26165	3.80931e-10	0.834859	0.789001	0.883383
PC2	K76.6	571.81	Portal hypertension	digestive	15	24743	10297	93	-0.205311	0.0255458	-0.25538	-0.155242	-8.03696	9.20926e-16	0.814394	0.774622	0.856208	24879	10296	105	-0.150154	0.0241704	-0.197527	-0.10278	-6.2123	5.22152e-10	0.860576	0.820758	0.902325
PC2	R18.8	572	Ascites (non malignant)	digestive	15	24743	10297	500	-0.134818	0.0112239	-0.156817	-0.11282	-12.0118	3.08196e-33	0.873875	0.854861	0.893311	24879	10296	544	-0.128656	0.0108258	-0.149874	-0.107438	-11.8842	1.42976e-32	0.879276	0.860816	0.898132
PC2	K72.00	573.4	Acute and subacute necrosis of liver	digestive	15	24743	10297	92	-0.203074	0.0259401	-0.253916	-0.152232	-7.82857	4.93464e-15	0.816218	0.775757	0.858789	24879	10296	101	-0.206306	0.0243783	-0.254087	-0.158526	-8.46271	2.61224e-17	0.813584	0.775624	0.853401
PC2	R94.5	573.7	Abnormal results of function study of liver	digestive	15	24743	10297	101	-0.139507	0.0243527	-0.187237	-0.0917764	-5.7286	1.01262e-08	0.869787	0.829247	0.912309	24879	10296	111	-0.169189	0.0232671	-0.214791	-0.123586	-7.27158	3.55306e-13	0.84435	0.80671	0.883746
PC2	K86.89	577	Diseases of pancreas	digestive	15	24743	10297	148	-0.10207	0.0206096	-0.142464	-0.0616757	-4.95253	7.32545e-07	0.902966	0.867219	0.940188	24879	10296	181	-0.119724	0.0186116	-0.156202	-0.0832458	-6.43275	1.25316e-10	0.887165	0.855386	0.920125
PC2	K92.2	578.9	Hemorrhage of gastrointestinal tract	digestive	15	24743	10297	245	-0.104863	0.0160218	-0.136266	-0.0734612	-6.54504	5.94808e-11	0.900448	0.872611	0.929172	24879	10296	244	-0.0772723	0.0160353	-0.108701	-0.0458438	-4.8189	1.44355e-06	0.925638	0.896999	0.955191
PC2	N17.9	585.1	Acute renal failure	genitourinary	15	24743	10297	1075	-0.12273	0.00789188	-0.138198	-0.107263	-15.5515	1.55474e-54	0.884502	0.870926	0.89829	24879	10296	1142	-0.112734	0.0077948	-0.128011	-0.097456	-14.4627	2.08572e-47	0.893389	0.879844	0.907142
PC2	N18.9	585.3	Chronic renal failure [CKD]	genitourinary	15	24743	10297	602	-0.0981402	0.0104444	-0.118611	-0.0776696	-9.39645	5.64336e-21	0.906522	0.888153	0.92527	24879	10296	682	-0.0994462	0.0100238	-0.119093	-0.0797999	-9.92098	3.37434e-23	0.905339	0.887726	0.923301
PC2	N18.6	585.32	End stage renal disease	genitourinary	15	24743	10297	319	-0.157605	0.0138859	-0.184821	-0.130389	-11.35	7.41502e-30	0.854187	0.831253	0.877754	24879	10296	301	-0.174604	0.0145305	-0.203084	-0.146125	-12.0164	2.91482e-33	0.839789	0.81621	0.86405
PC2	N18.4	585.34	Chronic Kidney Disease, Stage IV	genitourinary	15	24743	10297	121	-0.103212	0.0226079	-0.147523	-0.0589014	-4.56532	4.98745e-06	0.901936	0.862843	0.9428	24879	10296	138	-0.123276	0.0224354	-0.167249	-0.0793034	-5.4947	3.9137e-08	0.88402	0.845989	0.92376
PC2	Z94.0	587	Kidney replaced by transpant	genitourinary	15	24743	10297	159	-0.138944	0.019321	-0.176812	-0.101075	-7.19132	6.4169e-13	0.870277	0.837937	0.903865	24879	10296	201	-0.1108	0.0175913	-0.145278	-0.0763216	-6.29856	3.00421e-10	0.895118	0.864782	0.926518
PC2	N25.81	588.2	Secondary hyperparathyroidism (of renal origin)	genitourinary	15	24743	10297	74	-0.244788	0.0298266	-0.303247	-0.186329	-8.20705	2.26694e-16	0.78287	0.738417	0.83	24879	10296	92	-0.276235	0.0269826	-0.32912	-0.22335	-10.2375	1.34619e-24	0.758634	0.719557	0.799835
PC2	N20.0	594.1	Calculus of kidney	genitourinary	15	24743	10297	629	0.0608969	0.0107139	0.0398981	0.0818958	5.68393	1.31637e-08	1.06279	1.0407	1.08534	24879	10296	555	0.0623674	0.0115306	0.0397679	0.084967	5.40886	6.34278e-08	1.06435	1.04057	1.08868
PC2	N20.1	594.3	Calculus of ureter	genitourinary	15	24743	10297	161	0.108327	0.0222936	0.0646326	0.152022	4.85912	1.17908e-06	1.11441	1.06677	1.16419	24879	10296	136	0.130051	0.0247299	0.0815811	0.178521	5.25885	1.44963e-07	1.13889	1.085	1.19545
PC2	M79.89	729	Other disorders of soft tissues	musculoskeletal	15	24743	10297	379	-0.0832663	0.0127863	-0.108327	-0.0582056	-6.51215	7.40833e-11	0.920106	0.897334	0.943456	24879	10296	423	-0.0741976	0.0121064	-0.0979258	-0.0504694	-6.12877	8.85615e-10	0.928488	0.906716	0.950783
PC2	R26.2	741.3	Difficulty in walking	musculoskeletal	15	24743	10297	46	-0.184369	0.0369882	-0.256864	-0.111873	-4.98452	6.21149e-07	0.831629	0.773473	0.894158	24879	10296	60	-0.19169	0.032357	-0.255108	-0.128271	-5.92422	3.13782e-09	0.825563	0.774833	0.879615
PC2	R29.898	771	Musculoskeletal symptoms referable to limbs	symptoms	15	24743	10297	216	-0.079695	0.0168391	-0.112699	-0.0466909	-4.73273	2.21516e-06	0.923398	0.89342	0.954382	24879	10296	177	-0.11785	0.0185218	-0.154152	-0.0815475	-6.36274	1.98187e-10	0.88883	0.857142	0.921689
PC2	R29.818	781	Symptoms involving nervous and musculoskeletal systems	symptoms	15	24743	10297	135	-0.0957615	0.0213757	-0.137657	-0.0538659	-4.47993	7.46686e-06	0.908681	0.871397	0.947559	24879	10296	156	-0.149681	0.0196524	-0.188199	-0.111163	-7.61643	2.60784e-14	0.860983	0.82845	0.894793
PC2	R60.0	782.3	Edema	symptoms	15	24743	10297	535	-0.13611	0.0109097	-0.157493	-0.114728	-12.4761	1.00754e-35	0.872746	0.854283	0.891609	24879	10296	576	-0.136671	0.0106195	-0.157485	-0.115857	-12.8698	6.66131e-38	0.872257	0.85429	0.890603
PC2	R50.9	783	Fever of unknown origin	symptoms	15	24743	10297	800	-0.0393672	0.00893937	-0.0568881	-0.0218464	-4.4038	1.0637e-05	0.961398	0.9447	0.978391	24879	10296	831	-0.0779711	0.008745	-0.095111	-0.0608312	-8.91608	4.83088e-19	0.924991	0.909272	0.940982
PC2	R79.89	790.6	Other abnormal blood chemistry	symptoms	15	24743	10297	399	-0.0817869	0.0125325	-0.10635	-0.0572236	-6.52598	6.756e-11	0.921468	0.89911	0.944383	24879	10296	368	-0.0795248	0.0130229	-0.105049	-0.0540004	-6.10655	1.01807e-09	0.923555	0.90028	0.947432
PC2	R57.9	797	Shock	symptoms	15	24743	10297	101	-0.260307	0.0258317	-0.310936	-0.209678	-10.077	6.9791e-24	0.770815	0.732761	0.810846	24879	10296	117	-0.248077	0.024327	-0.295757	-0.200397	-10.1976	2.03239e-24	0.7803	0.743968	0.818406
PC2	R57.0	797.1	Cardiogenic shock	symptoms	15	24743	10297	113	-0.201551	0.0238915	-0.248377	-0.154724	-8.43609	3.28132e-17	0.817462	0.780066	0.856651	24879	10296	150	-0.149588	0.0206687	-0.190098	-0.109078	-7.23743	4.57275e-13	0.861063	0.826878	0.89666
PC2	R53.83	798	Malaise and fatigue	symptoms	15	24743	10297	655	-0.074328	0.00985516	-0.0936437	-0.0550122	-7.54203	4.62701e-14	0.928367	0.910607	0.946474	24879	10296	616	-0.0720552	0.0101401	-0.0919295	-0.0521809	-7.10594	1.19507e-12	0.93048	0.912169	0.949157
PC2	R65.20	994.2	Sepsis	injuries & poisonings	15	24743	10297	201	-0.15049	0.0174324	-0.184657	-0.116323	-8.63276	5.98898e-18	0.860286	0.831389	0.890188	24879	10296	243	-0.116848	0.0158772	-0.147967	-0.0857294	-7.3595	1.84607e-13	0.88972	0.86246	0.917843
PC3	A41.9	38	Septicemia	infectious diseases	15	24743	10297	420	-0.152669	0.0118156	-0.175828	-0.129511	-12.921	3.42742e-38	0.858413	0.838763	0.878525	24879	10296	402	-0.133112	0.0120351	-0.156701	-0.109524	-11.0603	1.95403e-28	0.875367	0.85496	0.896261
PC3	R78.81	38.3	Bacteremia	infectious diseases	15	24743	10297	272	-0.136643	0.0143521	-0.164773	-0.108514	-9.52081	1.71841e-21	0.872281	0.848086	0.897167	24879	10296	286	-0.131311	0.0143889	-0.159513	-0.10311	-9.12589	7.11511e-20	0.876945	0.852559	0.902028
PC3	B95.2	41.2	Streptococcus infection	infectious diseases	15	24743	10297	95	-0.14291	0.0248383	-0.191592	-0.0942278	-5.75361	8.73577e-09	0.866832	0.825643	0.910075	24879	10296	114	-0.123833	0.0230878	-0.169084	-0.0785816	-5.36357	8.1594e-08	0.883528	0.844438	0.924427
PC3	B96.20	41.4	E. coli	infectious diseases	15	24743	10297	105	-0.157982	0.0237872	-0.204604	-0.11136	-6.64147	3.1057e-11	0.853865	0.81497	0.894617	24879	10296	124	-0.1663	0.0216016	-0.208638	-0.123961	-7.69847	1.37704e-14	0.846793	0.811689	0.883414
PC3	B19.20	70.3	Viral hepatitis C	infectious diseases	15	24743	10297	137	-0.146445	0.0209459	-0.187498	-0.105392	-6.99156	2.71847e-12	0.863773	0.829031	0.899972	24879	10296	162	-0.1251	0.0190427	-0.162423	-0.0877775	-6.56948	5.04927e-11	0.882408	0.850081	0.915965
PC3	K68.11	80	Postoperative infection	infectious diseases	15	24743	10297	152	-0.1683	0.0198277	-0.207162	-0.129439	-8.48814	2.09964e-17	0.8451	0.812888	0.878588	24879	10296	167	-0.157903	0.0190633	-0.195267	-0.12054	-8.28309	1.20018e-16	0.853932	0.822615	0.886442
PC3	C61	185	Cancer of prostate	neoplasms	15	24743	10297	366	-0.0651983	0.012836	-0.0903563	-0.0400402	-5.07933	3.78762e-07	0.936882	0.913606	0.960751	24879	10296	487	-0.0658579	0.0114173	-0.0882354	-0.0434803	-5.76824	8.01047e-09	0.936264	0.915545	0.957451
PC3	C92.00	204.21	Myeloid leukemia, acute	neoplasms	15	24743	10297	70	-0.161669	0.0278945	-0.216341	-0.106997	-5.79574	6.80225e-09	0.850723	0.80546	0.898528	24879	10296	64	-0.138614	0.029321	-0.196082	-0.0811461	-4.72747	2.27336e-06	0.870564	0.821944	0.922059
PC3	D25.9	218.1	Uterine leiomyoma	neoplasms	15	24743	10297	161	-0.127748	0.0185772	-0.164158	-0.0913372	-6.8766	6.12989e-12	0.880075	0.848608	0.91271	24879	10296	159	-0.112692	0.0186025	-0.149152	-0.0762315	-6.05787	1.37933e-09	0.893426	0.861438	0.926602
PC3	E04.1	241.1	Nontoxic uninodular goiter	endocrine/metabolic	15	24743	10297	155	-0.119973	0.0174654	-0.154205	-0.0857415	-6.86918	6.45726e-12	0.886944	0.857097	0.917831	24879	10296	138	-0.0859618	0.0187209	-0.122654	-0.0492695	-4.59176	4.39525e-06	0.917629	0.88457	0.951925
PC3	E03.9	244.4	Hypothyroidism NOS	endocrine/metabolic	15	24743	10297	762	-0.066431	0.00851906	-0.0831281	-0.049734	-7.79793	6.29299e-15	0.935727	0.920233	0.951482	24879	10296	821	-0.0593808	0.00813452	-0.0753242	-0.0434375	-7.29986	2.8807e-13	0.942348	0.927443	0.957492
PC3	E09.9	249	Secondary diabetes mellitus	endocrine/metabolic	15	24743	10297	103	-0.102971	0.0228741	-0.147803	-0.0581386	-4.50165	6.74293e-06	0.902153	0.862601	0.943519	24879	10296	132	-0.104861	0.0209083	-0.145841	-0.0638817	-5.0153	5.2952e-07	0.90045	0.864295	0.938116
PC3	E11.9	250.2	Type 2 diabetes	endocrine/metabolic	15	24743	10297	1231	-0.128029	0.0069531	-0.141657	-0.114401	-18.4133	1.02809e-75	0.879828	0.867919	0.8919	24879	10296	1335	-0.114403	0.00666808	-0.127472	-0.101334	-17.1568	5.59293e-66	0.891899	0.880318	0.903632
PC3	E11.22	250.22	Type 2 diabetes with renal manifestations	endocrine/metabolic	15	24743	10297	200	-0.124818	0.0170285	-0.158194	-0.0914432	-7.32996	2.30213e-13	0.882657	0.853684	0.912613	24879	10296	267	-0.146253	0.0153163	-0.176272	-0.116233	-9.54881	1.31191e-21	0.863939	0.83839	0.890267
PC3	E11.40	250.24	Type 2 diabetes with neurological manifestations	endocrine/metabolic	15	24743	10297	67	-0.164056	0.0287702	-0.220445	-0.107668	-5.7023	1.18204e-08	0.848694	0.802162	0.897926	24879	10296	90	-0.118767	0.0262827	-0.17028	-0.0672537	-4.51883	6.21836e-06	0.888015	0.843429	0.934958
PC3	R73.9	250.42	Other abnormal glucose	endocrine/metabolic	15	24743	10297	369	-0.144963	0.0120743	-0.168628	-0.121297	-12.0059	3.30998e-33	0.865055	0.844823	0.88577	24879	10296	353	-0.135237	0.0126607	-0.160051	-0.110422	-10.6816	1.24056e-26	0.873509	0.8521	0.895456
PC3	E27.8	255	Disorders of adrenal glands	endocrine/metabolic	15	24743	10297	64	-0.162462	0.0300256	-0.221311	-0.103613	-5.41078	6.27504e-08	0.850048	0.801467	0.901574	24879	10296	62	-0.170219	0.029541	-0.228118	-0.112319	-5.76211	8.307e-09	0.84348	0.79603	0.893759
PC3	E46	260	Protein-calorie malnutrition	endocrine/metabolic	15	24743	10297	279	-0.0889427	0.0141511	-0.116678	-0.0612072	-6.28524	3.27356e-10	0.914898	0.889871	0.940628	24879	10296	283	-0.122117	0.014313	-0.15017	-0.0940643	-8.53192	1.43941e-17	0.885045	0.860561	0.910224
PC3	R73.03	271.3	Intestinal disaccharidase deficiencies and disaccharide malabsorption	endocrine/metabolic	15	24743	10297	252	-0.118715	0.0143874	-0.146914	-0.0905163	-8.25134	1.56626e-16	0.888061	0.863368	0.913459	24879	10296	269	-0.154067	0.014333	-0.182159	-0.125974	-10.7491	5.98506e-27	0.857215	0.833469	0.881637
PC3	E78.5	272.1	Hyperlipidemia	endocrine/metabolic	15	24743	10297	1781	-0.0981128	0.00583727	-0.109554	-0.0866719	-16.808	2.13231e-63	0.906547	0.896234	0.916978	24879	10296	1853	-0.074699	0.0057263	-0.0859223	-0.0634757	-13.0449	6.79372e-39	0.928023	0.917665	0.938497
PC3	E78.00	272.11	Hypercholesterolemia	endocrine/metabolic	15	24743	10297	604	-0.060503	0.00958359	-0.0792865	-0.0417195	-6.31319	2.73349e-10	0.941291	0.923775	0.959139	24879	10296	581	-0.0818667	0.00976141	-0.100999	-0.0627347	-8.38678	4.99657e-17	0.921395	0.903934	0.939193
PC3	E78.2	272.13	Mixed hyperlipidemia	endocrine/metabolic	15	24743	10297	444	-0.0758647	0.011139	-0.0976968	-0.0540326	-6.81071	9.71187e-12	0.926942	0.906924	0.947401	24879	10296	516	-0.075001	0.0102991	-0.0951868	-0.0548153	-7.28233	3.28111e-13	0.927743	0.909203	0.94666
PC3	M10.9	274.1	Gout	endocrine/metabolic	15	24743	10297	253	-0.0872683	0.0153566	-0.117367	-0.05717	-5.6828	1.32509e-08	0.916431	0.889259	0.944434	24879	10296	264	-0.125634	0.0153805	-0.155779	-0.0954886	-8.16839	3.12542e-16	0.881938	0.855748	0.908929
PC3	E83.42	275.3	Disorders of magnesium metabolism	endocrine/metabolic	15	24743	10297	398	-0.0898065	0.0115346	-0.112414	-0.0671991	-7.78586	6.92428e-15	0.914108	0.893674	0.935009	24879	10296	415	-0.111354	0.011377	-0.133652	-0.0890552	-9.78761	1.27263e-22	0.894622	0.874894	0.914795
PC3	E83.39	275.53	Disorders of phosphorus metabolism	endocrine/metabolic	15	24743	10297	278	-0.102917	0.0141113	-0.130575	-0.0752593	-7.29321	3.02648e-13	0.902202	0.877591	0.927503	24879	10296	273	-0.11605	0.0144817	-0.144434	-0.0876666	-8.01359	1.11405e-15	0.890431	0.865512	0.916066
PC3	E87.8	276.1	Electrolyte imbalance	endocrine/metabolic	15	24743	10297	148	-0.102459	0.0190688	-0.139833	-0.0650846	-5.37311	7.73897e-08	0.902615	0.869503	0.936988	24879	10296	153	-0.0947824	0.0189756	-0.131974	-0.057591	-4.99497	5.88456e-07	0.909571	0.876364	0.944036
PC3	E87.0	276.11	Hyperosmolality and/or hypernatremia	endocrine/metabolic	15	24743	10297	199	-0.159169	0.0171474	-0.192778	-0.125561	-9.28241	1.65687e-20	0.852852	0.824665	0.882002	24879	10296	210	-0.125713	0.0164009	-0.157858	-0.0935675	-7.665	1.7883e-14	0.881868	0.853971	0.910677
PC3	E87.1	276.12	Hyposmolality and/or hyponatremia	endocrine/metabolic	15	24743	10297	533	-0.0806223	0.0101267	-0.10047	-0.0607742	-7.96132	1.70218e-15	0.922542	0.904412	0.941036	24879	10296	514	-0.0968185	0.0105377	-0.117472	-0.076165	-9.18783	4.00858e-20	0.907721	0.889165	0.926663
PC3	E87.5	276.13	Hyperpotassemia	endocrine/metabolic	15	24743	10297	379	-0.114952	0.0125269	-0.139504	-0.0903994	-9.17639	4.45781e-20	0.891409	0.86979	0.913566	24879	10296	445	-0.120684	0.0116945	-0.143605	-0.0977634	-10.3197	5.73734e-25	0.886314	0.86623	0.906863
PC3	E87.6	276.14	Hypopotassemia	endocrine/metabolic	15	24743	10297	553	-0.0976776	0.00998477	-0.117247	-0.0781078	-9.78266	1.33648e-22	0.906941	0.889365	0.924865	24879	10296	517	-0.114795	0.0103569	-0.135094	-0.0944962	-11.0839	1.50108e-28	0.891549	0.873633	0.909831
PC3	E87.2	276.41	Acidosis	endocrine/metabolic	15	24743	10297	380	-0.161376	0.0126767	-0.186222	-0.13653	-12.7302	4.02009e-37	0.850972	0.83009	0.87238	24879	10296	367	-0.123032	0.0128507	-0.148219	-0.0978455	-9.57396	1.02889e-21	0.884235	0.862242	0.906789
PC3	E87.3	276.42	Alkalosis	endocrine/metabolic	15	24743	10297	90	-0.152728	0.0243474	-0.200448	-0.105008	-6.27286	3.5447e-10	0.858363	0.818364	0.900318	24879	10296	91	-0.136119	0.0250627	-0.185241	-0.0869969	-5.43113	5.59969e-08	0.872739	0.830904	0.91668
PC3	E86.0	276.5	Hypovolemia	endocrine/metabolic	15	24743	10297	423	-0.108197	0.0115145	-0.130765	-0.0856292	-9.39659	5.63605e-21	0.897451	0.877424	0.917935	24879	10296	426	-0.085398	0.0113614	-0.107666	-0.06313	-7.51649	5.62676e-14	0.918147	0.897928	0.938821
PC3	E87.70	276.6	Fluid overload	endocrine/metabolic	15	24743	10297	339	-0.11375	0.0126853	-0.138613	-0.0888871	-8.96703	3.04604e-19	0.892481	0.870565	0.914949	24879	10296	324	-0.102455	0.0131604	-0.128249	-0.0766615	-7.78515	6.96317e-15	0.902618	0.879634	0.926203
PC3	E66.9	278.1	Obesity	endocrine/metabolic	15	24743	10297	651	-0.174244	0.00934941	-0.192568	-0.155919	-18.6369	1.61424e-77	0.840092	0.824838	0.855628	24879	10296	693	-0.167451	0.00908885	-0.185265	-0.149637	-18.4238	8.46981e-76	0.845818	0.830884	0.86102
PC3	E66.01	278.11	Morbid obesity	endocrine/metabolic	15	24743	10297	348	-0.219166	0.0129625	-0.244572	-0.19376	-16.9078	3.94457e-64	0.803188	0.783039	0.823855	24879	10296	347	-0.236947	0.0133271	-0.263068	-0.210827	-17.7794	1.02142e-70	0.789033	0.76869	0.809914
PC3	D50.9	280.1	Iron deficiency anemias, unspecified or not due to blood loss	hematopoietic	15	24743	10297	407	-0.0746869	0.0114853	-0.0971977	-0.0521762	-6.50284	7.88164e-11	0.928034	0.907377	0.949162	24879	10296	395	-0.0769569	0.0116204	-0.0997324	-0.0541813	-6.62257	3.52998e-11	0.92593	0.90508	0.94726
PC3	D64.9	285	Other anemias	hematopoietic	15	24743	10297	1490	-0.101285	0.0062544	-0.113543	-0.0890263	-16.1941	5.54622e-59	0.903676	0.892666	0.914822	24879	10296	1553	-0.0878165	0.00619092	-0.0999504	-0.0756825	-14.1847	1.1391e-45	0.915929	0.904882	0.927111
PC3	D62	285.1	Acute posthemorrhagic anemia	hematopoietic	15	24743	10297	450	-0.112087	0.0110255	-0.133697	-0.0904773	-10.1661	2.80806e-24	0.893967	0.874856	0.913495	24879	10296	498	-0.134795	0.0108189	-0.156	-0.11359	-12.4592	1.24629e-35	0.873895	0.855559	0.892624
PC3	D63.8	285.2	Anemia of chronic disease	hematopoietic	15	24743	10297	176	-0.0956782	0.017801	-0.130567	-0.0607889	-5.37488	7.66316e-08	0.908756	0.877597	0.941022	24879	10296	158	-0.111295	0.0188775	-0.148295	-0.0742962	-5.89567	3.7317e-09	0.894674	0.862177	0.928397
PC3	D63.1	285.21	Anemia in chronic kidney disease	hematopoietic	15	24743	10297	206	-0.100319	0.0170124	-0.133663	-0.0669754	-5.89681	3.70587e-09	0.904549	0.874885	0.935218	24879	10296	235	-0.0962311	0.0162221	-0.128026	-0.0644363	-5.93209	2.99109e-09	0.908254	0.879831	0.937596
PC3	D68.59	286.81	Primary hypercoagulable state	hematopoietic	15	24743	10297	71	-0.158575	0.026877	-0.211253	-0.105897	-5.90003	3.63443e-09	0.853359	0.809569	0.899517	24879	10296	69	-0.187809	0.028943	-0.244537	-0.131082	-6.48895	8.64392e-11	0.828773	0.783067	0.877146
PC3	R79.1	286.9	Abnormal coagulation profile	hematopoietic	15	24743	10297	129	-0.0972335	0.0198755	-0.136189	-0.0582783	-4.89214	9.97478e-07	0.907344	0.872678	0.943387	24879	10296	115	-0.137131	0.0213844	-0.179043	-0.0952181	-6.41266	1.43005e-10	0.871856	0.83607	0.909175
PC3	D69.6	287.3	Thrombocytopenia	hematopoietic	15	24743	10297	610	-0.0688173	0.00950366	-0.0874441	-0.0501904	-7.24113	4.4496e-13	0.933497	0.91627	0.951048	24879	10296	634	-0.0643117	0.00942074	-0.082776	-0.0458473	-6.8266	8.69486e-12	0.937713	0.920557	0.955188
PC3	D72.829	288.2	Elevated white blood cell count	hematopoietic	15	24743	10297	643	-0.11554	0.00927738	-0.133723	-0.0973566	-12.4539	1.33114e-35	0.890885	0.874832	0.907232	24879	10296	621	-0.117755	0.00964542	-0.13666	-0.0988505	-12.2084	2.80363e-34	0.888914	0.872267	0.905878
PC3	R59.0	289.4	Lymphadenitis	hematopoietic	15	24743	10297	493	-0.0835743	0.0100831	-0.103337	-0.0638119	-8.28859	1.14601e-16	0.919823	0.901823	0.938181	24879	10296	603	-0.0726284	0.00916083	-0.0905833	-0.0546735	-7.92814	2.22455e-15	0.929946	0.913398	0.946794
PC3	R40.0	291.8	Alteration of consciousness	mental disorders	15	24743	10297	62	-0.193951	0.0309437	-0.254599	-0.133302	-6.26787	3.66031e-10	0.823698	0.775227	0.8752	24879	10296	97	-0.164634	0.0246074	-0.212863	-0.116404	-6.69041	2.22547e-11	0.848204	0.808267	0.890116
PC3	R41.82	292.4	Altered mental status	mental disorders	15	24743	10297	288	-0.150589	0.0141066	-0.178238	-0.122941	-10.675	1.33187e-26	0.860201	0.836744	0.884316	24879	10296	350	-0.168631	0.0127763	-0.193672	-0.14359	-13.1988	8.9198e-40	0.844821	0.823928	0.866243
PC3	G47.30	327.3	Sleep apnea	neurological	15	24743	10297	200	-0.0961399	0.016288	-0.128064	-0.064216	-5.90249	3.5805e-09	0.908337	0.879797	0.937802	24879	10296	191	-0.0979363	0.0165806	-0.130434	-0.065439	-5.90669	3.49044e-09	0.906707	0.877715	0.936656
PC3	G47.33	327.32	Obstructive sleep apnea	neurological	15	24743	10297	706	-0.126234	0.00880222	-0.143486	-0.108982	-14.3412	1.20985e-46	0.881408	0.866333	0.896746	24879	10296	824	-0.146195	0.00834786	-0.162557	-0.129834	-17.5129	1.14232e-68	0.863989	0.849968	0.878241
PC3	G47.00	327.4	Insomnia	neurological	15	24743	10297	281	-0.0935594	0.0135274	-0.120073	-0.0670461	-6.91627	4.63694e-12	0.910684	0.886856	0.935152	24879	10296	245	-0.0756589	0.0144467	-0.103974	-0.0473439	-5.23711	1.63112e-07	0.927132	0.901249	0.953759
PC3	G89.18	338.1	Acute pain	neurological	15	24743	10297	276	-0.119419	0.0136673	-0.146207	-0.0926318	-8.73759	2.38141e-18	0.887436	0.863979	0.911529	24879	10296	290	-0.15677	0.0138701	-0.183955	-0.129586	-11.3027	1.2718e-29	0.8549	0.831973	0.878459
PC3	G89.29	338.2	Chronic pain	neurological	15	24743	10297	454	-0.0968957	0.0109378	-0.118333	-0.075458	-8.85878	8.08942e-19	0.907651	0.8884	0.927319	24879	10296	427	-0.120287	0.011305	-0.142444	-0.0981292	-10.6401	1.93843e-26	0.886666	0.867236	0.906532
PC3	R51	339	Other headache syndromes	neurological	15	24743	10297	313	-0.132444	0.0130616	-0.158045	-0.106844	-10.14	3.67233e-24	0.875952	0.853812	0.898666	24879	10296	295	-0.15151	0.0135263	-0.178021	-0.124999	-11.2011	4.02574e-29	0.85941	0.836925	0.882498
PC3	G40.909	345	Epilepsy, recurrent seizures, convulsions	neurological	15	24743	10297	97	-0.109608	0.0226663	-0.154033	-0.0651833	-4.83575	1.32643e-06	0.896185	0.857243	0.936896	24879	10296	121	-0.0995621	0.020753	-0.140237	-0.0588869	-4.79747	1.60683e-06	0.905234	0.869152	0.942813
PC3	R56.9	345.3	Convulsions	neurological	15	24743	10297	181	-0.119734	0.0169935	-0.15304	-0.0864271	-7.04585	1.84328e-12	0.887157	0.858095	0.917202	24879	10296	143	-0.127368	0.0197214	-0.166022	-0.0887151	-6.45838	1.05832e-10	0.880409	0.847028	0.915106
PC3	G93.89	348.9	Other conditions of brain, NOS	neurological	15	24743	10297	147	-0.110917	0.0181725	-0.146534	-0.0752995	-6.10355	1.03736e-09	0.895013	0.863696	0.927466	24879	10296	167	-0.116056	0.0173227	-0.150007	-0.0821036	-6.6996	2.08987e-11	0.890426	0.860702	0.921177
PC3	H40.9	365	Glaucoma	sense organs	15	24743	10297	79	-0.146564	0.0257742	-0.197081	-0.0960479	-5.68648	1.29681e-08	0.86367	0.821124	0.90842	24879	10296	86	-0.117973	0.0250296	-0.16703	-0.068916	-4.71335	2.43682e-06	0.88872	0.846174	0.933405
PC3	H53.8	368	Visual disturbances	sense organs	15	24743	10297	57	-0.18813	0.030128	-0.24718	-0.12908	-6.24435	4.25555e-10	0.828507	0.781	0.878904	24879	10296	58	-0.178422	0.0303691	-0.237944	-0.1189	-5.87513	4.22504e-09	0.836589	0.788246	0.887897
PC3	R42	386.9	Dizziness and giddiness (Light-headedness and vertigo)	sense organs	15	24743	10297	283	-0.0964417	0.0135133	-0.122927	-0.0699561	-7.13679	9.55327e-13	0.908063	0.884328	0.932435	24879	10296	282	-0.121012	0.0134692	-0.147411	-0.0946125	-8.98434	2.60293e-19	0.886024	0.86294	0.909725
PC3	Z97.4	389	Hearing loss	sense organs	15	24743	10297	333	-0.111239	0.0128442	-0.136413	-0.086065	-8.66068	4.68971e-18	0.894725	0.872482	0.917535	24879	10296	410	-0.110942	0.0117415	-0.133955	-0.0879294	-9.44874	3.42923e-21	0.89499	0.874629	0.915826
PC3	I35.0	395.2	Nonrheumatic aortic valve disorders	circulatory system	15	24743	10297	475	0.060581	0.0113772	0.038282	0.08288	5.32475	1.01091e-07	1.06245	1.03902	1.08641	24879	10296	536	0.0761821	0.0108947	0.054829	0.0975352	6.99261	2.69813e-12	1.07916	1.05636	1.10245
PC3	I10	401.1	Essential hypertension	circulatory system	15	24743	10297	3843	-0.117551	0.00425333	-0.125887	-0.109214	-27.6373	3.9636e-168	0.889096	0.881715	0.896538	24879	10296	3795	-0.118675	0.00429344	-0.12709	-0.11026	-27.6411	3.5732e-168	0.888096	0.880654	0.895601
PC3	I11.0	401.21	Hypertensive heart disease	circulatory system	15	24743	10297	240	-0.0946733	0.0147423	-0.123568	-0.0657789	-6.42187	1.34612e-10	0.90967	0.883762	0.936338	24879	10296	287	-0.118423	0.013616	-0.14511	-0.0917364	-8.69734	3.39757e-18	0.88832	0.864927	0.912346
PC3	I12.9	401.22	Hypertensive chronic kidney disease	circulatory system	15	24743	10297	506	-0.0961202	0.0110858	-0.117848	-0.0743925	-8.67059	4.29871e-18	0.908355	0.888831	0.928307	24879	10296	571	-0.113714	0.0105912	-0.134472	-0.0929552	-10.7366	6.85156e-27	0.892514	0.874177	0.911234
PC3	I25.2	411.2	Myocardial infarction	circulatory system	15	24743	10297	309	-0.0937788	0.0135524	-0.120341	-0.0672167	-6.91974	4.5248e-12	0.910484	0.886618	0.934993	24879	10296	321	-0.0847057	0.0133372	-0.110846	-0.0585652	-6.35108	2.13805e-10	0.918783	0.895076	0.943117
PC3	I20.9	411.3	Angina pectoris	circulatory system	15	24743	10297	94	-0.108726	0.023212	-0.154221	-0.0632314	-4.68404	2.81275e-06	0.896976	0.857083	0.938726	24879	10296	83	-0.118095	0.0247297	-0.166564	-0.0696253	-4.77541	1.7934e-06	0.888612	0.846569	0.932743
PC3	I25.10	411.4	Coronary atherosclerosis	circulatory system	15	24743	10297	1222	-0.0788242	0.00703668	-0.0926159	-0.0650326	-11.2019	3.99082e-29	0.924202	0.911544	0.937037	24879	10296	1242	-0.0688911	0.00696672	-0.0825456	-0.0552366	-9.88859	4.66533e-23	0.933428	0.920769	0.946261
PC3	I26.99	415.11	Pulmonary embolism and infarction, acute	circulatory system	15	24743	10297	433	-0.153187	0.0105264	-0.173819	-0.132556	-14.5526	5.61867e-48	0.857969	0.840449	0.875854	24879	10296	424	-0.134502	0.0106867	-0.155448	-0.113557	-12.5859	2.52394e-36	0.874151	0.856032	0.892654
PC3	I27.0	415.21	Primary pulmonary hypertension	circulatory system	15	24743	10297	81	-0.126762	0.0245778	-0.174933	-0.0785899	-5.15755	2.50195e-07	0.880944	0.839513	0.924419	24879	10296	113	-0.144831	0.0219278	-0.187808	-0.101853	-6.60487	3.97855e-11	0.865169	0.828773	0.903162
PC3	I51.7	416	Cardiomegaly	circulatory system	15	24743	10297	569	-0.117197	0.00964642	-0.136103	-0.0982899	-12.1492	5.79139e-34	0.88941	0.872753	0.906386	24879	10296	629	-0.133893	0.00932378	-0.152168	-0.115619	-14.3604	9.1679e-47	0.874683	0.858844	0.890815
PC3	R07.9	418	Nonspecific chest pain	circulatory system	15	24743	10297	1051	-0.18257	0.00737607	-0.197027	-0.168113	-24.7517	2.9735e-135	0.833126	0.821169	0.845258	24879	10296	1087	-0.174305	0.00725505	-0.188525	-0.160086	-24.0254	1.5096e-127	0.84004	0.82818	0.852071
PC3	R07.2	418.1	Precordial pain	circulatory system	15	24743	10297	65	-0.224281	0.0276388	-0.278452	-0.17011	-8.11471	4.8696e-16	0.799091	0.756955	0.843572	24879	10296	81	-0.164196	0.0241407	-0.211511	-0.116881	-6.80164	1.03436e-11	0.848576	0.80936	0.889691
PC3	R94.31	426.7	Abnormal electrocardiogram [ECG] [EKG]	circulatory system	15	24743	10297	751	-0.133837	0.00854914	-0.150593	-0.11708	-15.655	3.07282e-55	0.874733	0.860198	0.889514	24879	10296	752	-0.149549	0.00861432	-0.166433	-0.132666	-17.3606	1.64143e-67	0.861096	0.846679	0.875758
PC3	I45.81	426.8	Other cardiac conduction disorders	circulatory system	15	24743	10297	113	-0.146857	0.0213366	-0.188676	-0.105038	-6.88288	5.86554e-12	0.863417	0.828055	0.90029	24879	10296	139	-0.178129	0.0201541	-0.21763	-0.138627	-8.83832	9.71729e-19	0.836835	0.804423	0.870552
PC3	I48.91	427.21	Atrial fibrillation	circulatory system	15	24743	10297	980	-0.054016	0.00763221	-0.0689749	-0.0390572	-7.07738	1.46907e-12	0.947417	0.93335	0.961696	24879	10296	991	-0.0594966	0.00771841	-0.0746244	-0.0443688	-7.7084	1.27407e-14	0.942239	0.928092	0.956601
PC3	R00.1	427.3	Other specified cardiac dysrhythmias	circulatory system	15	24743	10297	500	-0.106436	0.0103105	-0.126644	-0.0862274	-10.323	5.54478e-25	0.899033	0.881047	0.917386	24879	10296	445	-0.0969184	0.010969	-0.118417	-0.0754194	-8.83562	9.95438e-19	0.90763	0.888325	0.927354
PC3	R00.0	427.7	Tachycardia NOS	circulatory system	15	24743	10297	798	-0.163098	0.00837713	-0.179517	-0.14668	-19.4695	1.99188e-84	0.849508	0.835673	0.863571	24879	10296	838	-0.149424	0.00822539	-0.165546	-0.133303	-18.1662	9.55234e-74	0.861204	0.847431	0.8752
PC3	I50.9	428.1	Congestive heart failure (CHF) NOS	circulatory system	15	24743	10297	864	-0.0698729	0.00806122	-0.0856726	-0.0540732	-8.66778	4.40629e-18	0.932512	0.917895	0.947363	24879	10296	983	-0.0697565	0.00765776	-0.0847655	-0.0547476	-9.10926	8.29446e-20	0.932621	0.918728	0.946724
PC3	R09.89	429.3	Symptoms involving cardiovascular system	circulatory system	15	24743	10297	325	-0.0845669	0.0128061	-0.109666	-0.0594675	-6.60366	4.01116e-11	0.91891	0.896133	0.942266	24879	10296	369	-0.0901591	0.011963	-0.113606	-0.066712	-7.53648	4.82812e-14	0.913786	0.892609	0.935465
PC3	I82.409	452.2	Deep vein thrombosis [DVT]	circulatory system	15	24743	10297	247	-0.163109	0.0146092	-0.191743	-0.134476	-11.1648	6.06077e-29	0.849499	0.825519	0.874174	24879	10296	309	-0.129382	0.0133753	-0.155597	-0.103167	-9.67316	3.92088e-22	0.878638	0.855904	0.901977
PC3	I95.9	458.9	Hypotension NOS	circulatory system	15	24743	10297	471	-0.130233	0.0107896	-0.15138	-0.109086	-12.0702	1.51686e-33	0.877891	0.859521	0.896654	24879	10296	484	-0.132151	0.0109196	-0.153553	-0.110749	-12.1022	1.02868e-33	0.876209	0.857655	0.895164
PC3	J06.9	465	Acute upper respiratory infections of multiple or unspecified sites	respiratory	15	24743	10297	103	-0.135599	0.0218182	-0.178362	-0.0928361	-6.21495	5.13404e-10	0.873193	0.83664	0.911343	24879	10296	103	-0.10391	0.0218548	-0.146745	-0.0610759	-4.75459	1.98851e-06	0.901306	0.863514	0.940752
PC3	J34.89	479	Other upper respiratory disease	respiratory	15	24743	10297	98	-0.119608	0.0227303	-0.164158	-0.0750569	-5.26202	1.42479e-07	0.887269	0.848608	0.927691	24879	10296	112	-0.101885	0.0203685	-0.141807	-0.0619637	-5.0021	5.67082e-07	0.903133	0.867789	0.939917
PC3	J18.9	480	Pneumonia	respiratory	15	24743	10297	743	-0.150731	0.00865891	-0.167702	-0.13376	-17.4076	7.22594e-68	0.860079	0.845606	0.8748	24879	10296	869	-0.120274	0.00805672	-0.136065	-0.104483	-14.9284	2.15271e-50	0.886677	0.872786	0.90079
PC3	J18.1	480.11	Pneumococcal pneumonia	respiratory	15	24743	10297	90	-0.152384	0.0241952	-0.199806	-0.104963	-6.29812	3.01283e-10	0.858658	0.81889	0.900358	24879	10296	98	-0.119922	0.0233736	-0.165733	-0.0741102	-5.13065	2.88742e-07	0.88699	0.847273	0.928569
PC3	J45.909	495	Asthma	respiratory	15	24743	10297	654	-0.14761	0.00915653	-0.165556	-0.129663	-16.1207	1.82571e-58	0.862768	0.847422	0.878391	24879	10296	652	-0.148223	0.00922938	-0.166312	-0.130133	-16.0599	4.87518e-58	0.862239	0.846782	0.877978
PC3	J44.9	496	Chronic airway obstruction	respiratory	15	24743	10297	610	-0.106696	0.00960999	-0.125531	-0.0878606	-11.1026	1.21844e-28	0.898799	0.882028	0.915889	24879	10296	763	-0.118227	0.00867004	-0.13522	-0.101234	-13.6363	2.43648e-42	0.888494	0.873524	0.903721
PC3	J43.9	496.1	Emphysema	respiratory	15	24743	10297	332	-0.144377	0.0127596	-0.169385	-0.119369	-11.3152	1.10358e-29	0.865561	0.844184	0.887481	24879	10296	385	-0.135265	0.0117616	-0.158317	-0.112212	-11.5005	1.31107e-30	0.873485	0.853579	0.893854
PC3	J44.1	496.21	Obstructive chronic bronchitis	respiratory	15	24743	10297	103	-0.189169	0.0227445	-0.233747	-0.14459	-8.31714	9.01141e-17	0.827647	0.791562	0.865377	24879	10296	108	-0.182896	0.0214281	-0.224895	-0.140898	-8.53533	1.39752e-17	0.832855	0.7986	0.868578
PC3	J40	497	Bronchitis	respiratory	15	24743	10297	100	-0.119073	0.0214613	-0.161136	-0.0770096	-5.54827	2.88506e-08	0.887743	0.851176	0.925881	24879	10296	88	-0.159143	0.0233067	-0.204823	-0.113462	-6.8282	8.59886e-12	0.852875	0.814792	0.892738
PC3	J69.0	501	Pneumonitis due to inhalation of food or vomitus	respiratory	15	24743	10297	204	-0.154366	0.0162285	-0.186173	-0.122559	-9.51204	1.86958e-21	0.856958	0.83013	0.884654	24879	10296	186	-0.1453	0.0170871	-0.17879	-0.11181	-8.50345	1.84035e-17	0.864763	0.836282	0.894215
PC3	J81.1	503	Pulmonary congestion and hypostasis	respiratory	15	24743	10297	389	-0.101095	0.0117545	-0.124134	-0.0780569	-8.60054	7.93401e-18	0.903847	0.883262	0.924912	24879	10296	411	-0.0850946	0.0117181	-0.108062	-0.0621274	-7.26178	3.82032e-13	0.918425	0.897572	0.939763
PC3	J81.0	505	Other pulmonary inflamation or edema	respiratory	15	24743	10297	251	-0.109333	0.014788	-0.138317	-0.0803488	-7.39334	1.4319e-13	0.896432	0.870823	0.922794	24879	10296	291	-0.120638	0.013851	-0.147786	-0.0934909	-8.70975	3.04556e-18	0.886354	0.862616	0.910746
PC3	J90	507	Pleurisy; pleural effusion	respiratory	15	24743	10297	899	-0.0692594	0.00773853	-0.0844266	-0.0540922	-8.94995	3.55657e-19	0.933085	0.919039	0.947345	24879	10296	913	-0.0542281	0.00765242	-0.0692266	-0.0392296	-7.0864	1.37648e-12	0.947216	0.933115	0.96153
PC3	J98.11	508	Pulmonary collapse; interstitial and compensatory emphysema	respiratory	15	24743	10297	1570	-0.152556	0.00619102	-0.16469	-0.140422	-24.6415	4.5416e-134	0.858511	0.848157	0.868992	24879	10296	1669	-0.136607	0.00598858	-0.148345	-0.12487	-22.8113	3.542e-115	0.872313	0.862134	0.882612
PC3	J96.01	509.1	Respiratory failure	respiratory	15	24743	10297	453	-0.130188	0.0109399	-0.15163	-0.108746	-11.9003	1.17963e-32	0.877931	0.859306	0.896958	24879	10296	508	-0.115126	0.0105178	-0.135741	-0.0945116	-10.9458	6.95663e-28	0.891254	0.873069	0.909817
PC3	J80	509.2	Respiratory insufficiency	respiratory	15	24743	10297	68	-0.1359	0.0270418	-0.188901	-0.0828989	-5.02555	5.02005e-07	0.87293	0.827869	0.920444	24879	10296	91	-0.122977	0.0246274	-0.171245	-0.0747077	-4.99349	5.92991e-07	0.884284	0.842615	0.928015
PC3	Z99.11	509.8	Dependence on respirator [Ventilator] or supplemental oxygen	respiratory	15	24743	10297	211	-0.12921	0.0163674	-0.16129	-0.0971308	-7.89437	2.9178e-15	0.878789	0.851045	0.907437	24879	10296	211	-0.129096	0.0164937	-0.161423	-0.0967694	-7.82702	4.99577e-15	0.878889	0.850932	0.907765
PC3	J98.4	510	Other diseases of lung	respiratory	15	24743	10297	675	-0.0902598	0.00880433	-0.107516	-0.0730036	-10.2518	1.16219e-24	0.913694	0.898062	0.929597	24879	10296	750	-0.0977837	0.00854411	-0.11453	-0.0810376	-11.4446	2.50325e-30	0.906845	0.891785	0.922159
PC3	Z94.2	510.2	Lung transplant	respiratory	15	24743	10297	148	-0.090189	0.0195886	-0.128582	-0.051796	-4.60415	4.14147e-06	0.913758	0.879341	0.949523	24879	10296	235	-0.113334	0.0159383	-0.144573	-0.0820954	-7.11077	1.15393e-12	0.892852	0.865392	0.921184
PC3	R06.2	512.1	Wheezing	respiratory	15	24743	10297	55	-0.17889	0.0304803	-0.23863	-0.119149	-5.86902	4.38366e-09	0.836198	0.787706	0.887675	24879	10296	65	-0.125096	0.0264085	-0.176856	-0.0733368	-4.73698	2.16928e-06	0.882412	0.8379	0.929288
PC3	R07.81	512.2	Painful respiration	respiratory	15	24743	10297	150	-0.145477	0.0175022	-0.179781	-0.111174	-8.31195	9.41401e-17	0.864609	0.835453	0.894783	24879	10296	133	-0.138089	0.0187072	-0.174755	-0.101424	-7.38161	1.56388e-13	0.871021	0.839663	0.90355
PC3	R06.02	512.7	Shortness of breath	respiratory	15	24743	10297	1453	-0.157483	0.00633465	-0.169899	-0.145067	-24.8606	1.987e-136	0.854291	0.84375	0.864964	24879	10296	1494	-0.127796	0.00615135	-0.139852	-0.115739	-20.7752	7.24992e-96	0.880033	0.869487	0.890707
PC3	R05	512.8	Cough	respiratory	15	24743	10297	601	-0.155588	0.00943756	-0.174085	-0.137091	-16.4861	4.62124e-61	0.855912	0.840225	0.871891	24879	10296	676	-0.122881	0.0088379	-0.140203	-0.105559	-13.9039	5.99876e-44	0.884369	0.869182	0.899821
PC3	R06.09	512.9	Other dyspnea	respiratory	15	24743	10297	515	-0.0989437	0.0098703	-0.118289	-0.0795983	-10.0244	1.19096e-23	0.905794	0.888439	0.923487	24879	10296	534	-0.0707802	0.00989704	-0.090178	-0.0513824	-7.15166	8.57371e-13	0.931667	0.913768	0.949915
PC3	J98.6	513.8	Disorders of diaphragm	respiratory	15	24743	10297	91	-0.148747	0.0241758	-0.196131	-0.101364	-6.15273	7.61592e-10	0.861787	0.821904	0.903604	24879	10296	99	-0.130688	0.0229425	-0.175654	-0.0857216	-5.69634	1.22408e-08	0.877492	0.838908	0.91785
PC3	R91.8	514	Abnormal findings examination of lungs	respiratory	15	24743	10297	1784	-0.108919	0.00571143	-0.120113	-0.0977247	-19.0703	4.45447e-81	0.896803	0.88682	0.906899	24879	10296	2033	-0.108775	0.00543965	-0.119437	-0.0981137	-19.9967	5.87872e-89	0.896932	0.88742	0.906546
PC3	R91.1	514.2	Solitary pulmonary nodule	respiratory	15	24743	10297	874	-0.0748927	0.00785666	-0.0902914	-0.0594939	-9.53239	1.53709e-21	0.927843	0.913665	0.942241	24879	10296	1097	-0.072079	0.00713523	-0.0860638	-0.0580942	-10.1018	5.42172e-24	0.930457	0.917536	0.943561
PC3	R04.2	516.1	Hemoptysis	respiratory	15	24743	10297	112	-0.141177	0.021118	-0.182568	-0.0997867	-6.68517	2.30661e-11	0.868335	0.833128	0.90503	24879	10296	89	-0.126902	0.0234233	-0.172811	-0.0809937	-5.41779	6.03408e-08	0.88082	0.841296	0.9222
PC3	R22.2	519.9	Symptoms involving respiratory system and other chest symptoms	respiratory	15	24743	10297	166	-0.0893615	0.0169687	-0.122619	-0.0561036	-5.26627	1.39224e-07	0.914515	0.8846	0.945441	24879	10296	190	-0.0921181	0.01606	-0.123595	-0.060641	-5.73586	9.70212e-09	0.911997	0.883738	0.941161
PC3	K21.9	530.11	GERD	digestive	15	24743	10297	1665	-0.11048	0.00593102	-0.122104	-0.0988551	-18.6274	1.92557e-77	0.895404	0.885056	0.905874	24879	10296	1664	-0.0992881	0.0058939	-0.11084	-0.0877362	-16.8459	1.12417e-63	0.905482	0.895082	0.916002
PC3	R13.10	532	Dysphagia	digestive	15	24743	10297	342	-0.103258	0.0124661	-0.127691	-0.078825	-8.2831	1.20009e-16	0.901894	0.880125	0.924202	24879	10296	265	-0.0941542	0.0141501	-0.121888	-0.0664205	-6.65395	2.85336e-11	0.910142	0.885248	0.935737
PC3	K31.84	536.3	Gastroparesis	digestive	15	24743	10297	127	-0.118743	0.0211961	-0.160287	-0.0771997	-5.60214	2.11724e-08	0.888036	0.851899	0.925705	24879	10296	103	-0.110532	0.0239094	-0.157393	-0.0636701	-4.62294	3.78337e-06	0.895358	0.854368	0.938314
PC3	K44.9	550.2	Diaphragmatic hernia	digestive	15	24743	10297	335	-0.116468	0.0126754	-0.141311	-0.0916244	-9.18848	3.98435e-20	0.890059	0.868219	0.912448	24879	10296	402	-0.107433	0.0116845	-0.130335	-0.0845324	-9.19457	3.76504e-20	0.898136	0.877802	0.918942
PC3	K43.9	550.5	Ventral hernia	digestive	15	24743	10297	156	-0.124918	0.0197273	-0.163582	-0.0862528	-6.33222	2.41654e-10	0.88257	0.849097	0.917362	24879	10296	158	-0.145535	0.0196173	-0.183984	-0.107085	-7.41868	1.18294e-13	0.86456	0.831949	0.898449
PC3	K43.2	550.6	Incisional hernia	digestive	15	24743	10297	116	-0.148627	0.0231728	-0.194044	-0.103209	-6.41382	1.41916e-10	0.861891	0.823621	0.901939	24879	10296	121	-0.151577	0.0220933	-0.194879	-0.108275	-6.86076	6.84949e-12	0.859352	0.822935	0.897381
PC3	K52.9	558	Noninfectious gastroenteritis	digestive	15	24743	10297	291	-0.0972987	0.0143727	-0.125469	-0.0691287	-6.76969	1.2906e-11	0.907285	0.882083	0.933207	24879	10296	298	-0.0911182	0.0137575	-0.118082	-0.0641541	-6.62318	3.51558e-11	0.91291	0.888623	0.937861
PC3	K56.7	560.1	Paralytic ileus	digestive	15	24743	10297	253	-0.141558	0.0157837	-0.172493	-0.110622	-8.96858	3.00354e-19	0.868005	0.841564	0.895277	24879	10296	254	-0.147369	0.0157142	-0.178168	-0.11657	-9.37808	6.7188e-21	0.862976	0.836802	0.889968
PC3	K57.30	562.1	Diverticulosis	digestive	15	24743	10297	372	-0.126582	0.0127905	-0.151651	-0.101513	-9.89662	4.30595e-23	0.881102	0.859288	0.903469	24879	10296	381	-0.123786	0.0124916	-0.148269	-0.0993031	-9.90952	3.78453e-23	0.883569	0.862199	0.905468
PC3	K57.92	562.2	Diverticulitis	digestive	15	24743	10297	248	-0.109544	0.0158171	-0.140545	-0.0785429	-6.92566	4.33963e-12	0.896243	0.868885	0.924462	24879	10296	236	-0.106754	0.0161687	-0.138444	-0.0750635	-6.60249	4.04318e-11	0.898747	0.870712	0.927685
PC3	K59.8	564	Functional digestive disorders	digestive	15	24743	10297	78	-0.17215	0.0283973	-0.227807	-0.116492	-6.06219	1.3428e-09	0.841853	0.796278	0.890037	24879	10296	78	-0.175751	0.0293955	-0.233365	-0.118137	-5.97883	2.24743e-09	0.838827	0.791864	0.888575
PC3	K65.1	567	Peritonitis and retroperitoneal infections	digestive	15	24743	10297	107	-0.183496	0.02465	-0.231809	-0.135183	-7.44408	9.76255e-14	0.832355	0.793097	0.873556	24879	10296	172	-0.186188	0.0198476	-0.225089	-0.147288	-9.3809	6.54105e-21	0.830117	0.798445	0.863045
PC3	K66.0	568.1	Peritoneal adhesions (postoperative) (postinfection)	digestive	15	24743	10297	101	-0.167414	0.0245931	-0.215616	-0.119213	-6.80736	9.94047e-12	0.845849	0.806045	0.887619	24879	10296	119	-0.208153	0.0227059	-0.252656	-0.163651	-9.16736	4.8476e-20	0.812083	0.776735	0.849039
PC3	K63.89	569	Other disorders of intestine	digestive	15	24743	10297	405	-0.106767	0.0121136	-0.130509	-0.0830242	-8.81375	1.21033e-18	0.898735	0.877649	0.920329	24879	10296	437	-0.12174	0.0116791	-0.14463	-0.0988489	-10.4237	1.93351e-25	0.885379	0.865342	0.90588
PC3	K91.89	569.2	Gastrointestinal complications	digestive	15	24743	10297	81	-0.145566	0.0266598	-0.197818	-0.0933134	-5.46012	4.75821e-08	0.864533	0.820519	0.910908	24879	10296	124	-0.193485	0.022686	-0.237949	-0.149021	-8.52882	1.47853e-17	0.824082	0.788243	0.861551
PC3	K76.89	571.5	Other chronic nonalcoholic liver disease	digestive	15	24743	10297	471	-0.0745321	0.0109347	-0.0959637	-0.0531006	-6.81613	9.35245e-12	0.928178	0.908497	0.948285	24879	10296	386	-0.0801281	0.0119859	-0.10362	-0.0566361	-6.68518	2.3064e-11	0.922998	0.901568	0.944938
PC3	R18.8	572	Ascites (non malignant)	digestive	15	24743	10297	500	-0.0482218	0.0108362	-0.0694604	-0.0269832	-4.45006	8.58472e-06	0.952922	0.932897	0.973378	24879	10296	544	-0.0653801	0.0102999	-0.0855675	-0.0451927	-6.34767	2.18605e-10	0.936711	0.917991	0.955813
PC3	R74.0	573.6	Nonspecific elevation of levels of transaminase or lactic acid dehydrogenase [LDH]	digestive	15	24743	10297	93	-0.15545	0.0243837	-0.203241	-0.107658	-6.37514	1.82797e-10	0.85603	0.816082	0.897934	24879	10296	84	-0.134477	0.0263629	-0.186148	-0.0828071	-5.10101	3.37842e-07	0.874173	0.830151	0.920529
PC3	K80.20	574.1	Cholelithiasis	digestive	15	24743	10297	339	-0.130009	0.0134236	-0.156319	-0.103699	-9.6851	3.48866e-22	0.878088	0.855286	0.901496	24879	10296	416	-0.111123	0.0117525	-0.134158	-0.0880887	-9.45526	3.22233e-21	0.894828	0.874452	0.91568
PC3	K92.1	578.2	Blood in stool	digestive	15	24743	10297	234	-0.137613	0.015722	-0.168427	-0.106798	-8.75288	2.0798e-18	0.871436	0.844993	0.898707	24879	10296	200	-0.0950149	0.0173056	-0.128933	-0.0610966	-5.49041	4.00994e-08	0.909359	0.879033	0.940732
PC3	K62.5	578.8	Hemorrhage of rectum and anus	digestive	15	24743	10297	119	-0.14364	0.0223751	-0.187495	-0.0997857	-6.41964	1.366e-10	0.866199	0.829034	0.905031	24879	10296	122	-0.101336	0.0214928	-0.143461	-0.0592105	-4.71486	2.41877e-06	0.90363	0.866355	0.942508
PC3	K92.2	578.9	Hemorrhage of gastrointestinal tract	digestive	15	24743	10297	245	-0.106007	0.015082	-0.135567	-0.0764471	-7.02874	2.08401e-12	0.899418	0.87322	0.926402	24879	10296	244	-0.114238	0.0157574	-0.145122	-0.083354	-7.24978	4.17449e-13	0.892046	0.864917	0.920025
PC3	N17.9	585.1	Acute renal failure	genitourinary	15	24743	10297	1075	-0.11864	0.00773161	-0.133793	-0.103486	-15.3448	3.83922e-53	0.888128	0.874771	0.901689	24879	10296	1142	-0.121125	0.00759896	-0.136019	-0.106232	-15.9397	3.35895e-57	0.885923	0.872826	0.899216
PC3	N18.9	585.3	Chronic renal failure [CKD]	genitourinary	15	24743	10297	602	-0.0961253	0.0101866	-0.116091	-0.0761599	-9.43644	3.85644e-21	0.90835	0.890394	0.926668	24879	10296	682	-0.0739969	0.00961128	-0.0928347	-0.0551592	-7.69897	1.37166e-14	0.928675	0.911344	0.946334
PC3	T82.868A	585.31	Renal dialysis	genitourinary	15	24743	10297	63	-0.201199	0.0296576	-0.259327	-0.143071	-6.78405	1.16855e-11	0.81775	0.771571	0.866693	24879	10296	75	-0.124793	0.0273564	-0.178411	-0.071176	-4.56177	5.07236e-06	0.882679	0.836599	0.931298
PC3	N18.6	585.32	End stage renal disease	genitourinary	15	24743	10297	319	-0.0796836	0.0136927	-0.106521	-0.0528465	-5.81944	5.90438e-09	0.923408	0.898956	0.948526	24879	10296	301	-0.0906425	0.014422	-0.118909	-0.0623758	-6.285	3.27848e-10	0.913344	0.887889	0.93953
PC3	N18.3	585.33	Chronic Kidney Disease, Stage III	genitourinary	15	24743	10297	230	-0.0982036	0.0164964	-0.130536	-0.0658713	-5.95305	2.63198e-09	0.906464	0.877625	0.936251	24879	10296	290	-0.0998652	0.0148317	-0.128935	-0.0707956	-6.73323	1.6594e-11	0.904959	0.879031	0.931652
PC3	N28.9	586	Other disorders of the kidney and ureters	genitourinary	15	24743	10297	265	-0.076573	0.0150996	-0.106168	-0.0469784	-5.07121	3.953e-07	0.926285	0.899274	0.954108	24879	10296	308	-0.0923382	0.0137252	-0.119239	-0.0654374	-6.72766	1.72408e-11	0.911797	0.887596	0.936658
PC3	N28.1	586.2	Cyst of kidney, acquired	genitourinary	15	24743	10297	240	-0.0769305	0.0151759	-0.106675	-0.0471864	-5.06926	3.99357e-07	0.925954	0.898818	0.95391	24879	10296	280	-0.0970388	0.0144121	-0.125286	-0.0687917	-6.73316	1.66017e-11	0.907521	0.882245	0.933521
PC3	N12	590	Pyelonephritis	genitourinary	15	24743	10297	130	-0.185692	0.0240125	-0.232755	-0.138628	-7.73314	1.04928e-14	0.83053	0.792347	0.870552	24879	10296	124	-0.162333	0.0238188	-0.209017	-0.115649	-6.81533	9.40472e-12	0.850158	0.811382	0.890788
PC3	N39.0	591	Urinary tract infection	genitourinary	15	24743	10297	617	-0.122355	0.0100288	-0.142011	-0.102699	-12.2004	3.09308e-34	0.884834	0.867612	0.902399	24879	10296	604	-0.114148	0.00989064	-0.133534	-0.0947631	-11.5411	8.19168e-31	0.892126	0.874998	0.909588
PC3	R31.9	593	Hematuria	genitourinary	15	24743	10297	274	-0.0851969	0.015455	-0.115488	-0.0549057	-5.51259	3.53592e-08	0.918331	0.890931	0.946574	24879	10296	236	-0.0805535	0.01629	-0.112481	-0.0486256	-4.94496	7.61595e-07	0.922606	0.893614	0.952538
PC3	R33.9	599.2	Retention of urine	genitourinary	15	24743	10297	207	-0.0975101	0.01626	-0.129379	-0.0656411	-5.99694	2.01074e-09	0.907093	0.878641	0.936467	24879	10296	238	-0.120674	0.0155492	-0.15115	-0.0901981	-7.76079	8.43988e-15	0.886323	0.859719	0.91375
PC3	R32	599.4	Urinary incontinence	genitourinary	15	24743	10297	70	-0.138534	0.0279479	-0.193311	-0.0837575	-4.95688	7.16336e-07	0.870633	0.824225	0.919654	24879	10296	59	-0.184178	0.031414	-0.245749	-0.122608	-5.86294	4.54755e-09	0.831787	0.782119	0.88461
PC3	N40.0	600	Hyperplasia of prostate	genitourinary	15	24743	10297	326	-0.0787332	0.0135567	-0.105304	-0.0521625	-5.80769	6.33414e-09	0.924286	0.900051	0.949175	24879	10296	290	-0.0908734	0.0143588	-0.119016	-0.0627308	-6.32878	2.47106e-10	0.913133	0.887794	0.939196
PC3	L02.211	681.7	Cellulitis and abscess of trunk	dermatologic	15	24743	10297	124	-0.161745	0.0227484	-0.206331	-0.117159	-7.1102	1.15877e-12	0.850658	0.813563	0.889443	24879	10296	138	-0.143931	0.0210182	-0.185126	-0.102736	-6.84793	7.49269e-12	0.865947	0.831	0.902365
PC3	R21	687.1	Rash and other nonspecific skin eruption	dermatologic	15	24743	10297	172	-0.104506	0.0172394	-0.138294	-0.0707171	-6.06204	1.34409e-09	0.90077	0.870842	0.931725	24879	10296	200	-0.0767402	0.0160439	-0.108186	-0.0452948	-4.78314	1.72576e-06	0.92613	0.897461	0.955716
PC3	R20.2	687.4	Disturbance of skin sensation	dermatologic	15	24743	10297	135	-0.115444	0.0194215	-0.153509	-0.0773786	-5.94413	2.77922e-09	0.89097	0.857693	0.925539	24879	10296	120	-0.130736	0.0208423	-0.171587	-0.0898861	-6.27263	3.54993e-10	0.877449	0.842327	0.914035
PC3	M32.9	695.42	Systemic lupus erythematosus	dermatologic	15	24743	10297	119	-0.143651	0.0220511	-0.18687	-0.100431	-6.51445	7.29576e-11	0.86619	0.829551	0.904447	24879	10296	136	-0.173646	0.0210188	-0.214842	-0.13245	-8.26145	1.43912e-16	0.840594	0.806669	0.875947
PC3	L53.9	695.9	Unspecified erythematous condition	dermatologic	15	24743	10297	55	-0.156883	0.030816	-0.217282	-0.0964853	-5.09098	3.56219e-07	0.854804	0.804703	0.908023	24879	10296	62	-0.151099	0.0286589	-0.207269	-0.0949282	-5.27231	1.34714e-07	0.859763	0.812801	0.909438
PC3	D86.9	697	Sarcoidosis	dermatologic	15	24743	10297	172	-0.13915	0.0173497	-0.173155	-0.105145	-8.02031	1.05479e-15	0.870097	0.841007	0.900194	24879	10296	180	-0.0901692	0.0171476	-0.123778	-0.0565606	-5.25843	1.45294e-07	0.913777	0.883576	0.945009
PC3	M06.9	714.1	Rheumatoid arthritis	musculoskeletal	15	24743	10297	133	-0.121993	0.0197986	-0.160797	-0.0831881	-6.16167	7.19809e-10	0.885155	0.851465	0.920178	24879	10296	158	-0.147343	0.0182349	-0.183083	-0.111603	-8.08028	6.46178e-16	0.862998	0.832699	0.894399
PC3	M51.36	722.6	Degeneration of intervertebral disc	musculoskeletal	15	24743	10297	98	-0.129358	0.0242747	-0.176935	-0.0817804	-5.32892	9.87963e-08	0.878659	0.837834	0.921474	24879	10296	92	-0.149633	0.0247462	-0.198135	-0.101131	-6.0467	1.47845e-09	0.861024	0.820259	0.903814
PC3	M79.89	729	Other disorders of soft tissues	musculoskeletal	15	24743	10297	379	-0.131537	0.0116361	-0.154344	-0.108731	-11.3043	1.24938e-29	0.876746	0.856977	0.896971	24879	10296	423	-0.142177	0.0113809	-0.164483	-0.119871	-12.4926	8.1933e-36	0.867468	0.848332	0.887035
PC3	M19.90	740.9	Osteoarthrosis NOS	musculoskeletal	15	24743	10297	278	-0.127735	0.0138749	-0.154929	-0.100541	-9.20618	3.37937e-20	0.880086	0.856476	0.904348	24879	10296	244	-0.104603	0.01466	-0.133337	-0.0758703	-7.13528	9.6591e-13	0.900682	0.875171	0.926936
PC3	R26.2	741.3	Difficulty in walking	musculoskeletal	15	24743	10297	46	-0.171379	0.0341568	-0.238325	-0.104433	-5.01743	5.23667e-07	0.842502	0.787946	0.900835	24879	10296	60	-0.150712	0.0295509	-0.208631	-0.0927933	-5.10009	3.39499e-07	0.860095	0.811695	0.911382
PC3	M25.512	745	Pain in joint	musculoskeletal	15	24743	10297	112	-0.162604	0.0207135	-0.203201	-0.122006	-7.85014	4.1557e-15	0.849928	0.816114	0.885143	24879	10296	129	-0.13241	0.0195065	-0.170642	-0.0941784	-6.78803	1.13675e-11	0.875981	0.843123	0.91012
PC3	Q23.1	747.12	Valvular heart disease/ heart chambers	congenital anomalies	15	24743	10297	141	0.103816	0.0215172	0.0616428	0.145989	4.82478	1.40158e-06	1.1094	1.06358	1.15718	24879	10296	142	0.148181	0.0217106	0.105629	0.190733	6.82529	8.7747e-12	1.15972	1.11141	1.21014
PC3	M54.9	760	Back pain	symptoms	15	24743	10297	479	-0.128191	0.0109387	-0.149631	-0.106752	-11.719	1.01815e-31	0.879685	0.861026	0.898749	24879	10296	509	-0.141793	0.0104383	-0.162252	-0.121335	-13.5839	4.98896e-42	0.867801	0.850227	0.885738
PC3	M54.2	761	Cervicalgia	symptoms	15	24743	10297	155	-0.127024	0.0179531	-0.162211	-0.0918361	-7.07531	1.49119e-12	0.880713	0.850262	0.912255	24879	10296	139	-0.109611	0.0188784	-0.146611	-0.0726096	-5.80614	6.39289e-09	0.896183	0.863629	0.929964
PC3	M79.7	770	Myalgia and myositis unspecified	symptoms	15	24743	10297	139	-0.11305	0.0193104	-0.150898	-0.0752022	-5.85435	4.78873e-09	0.893106	0.859936	0.927556	24879	10296	143	-0.103151	0.0188774	-0.14015	-0.0661516	-5.46425	4.64867e-08	0.901991	0.869228	0.935989
PC3	R29.898	771	Musculoskeletal symptoms referable to limbs	symptoms	15	24743	10297	216	-0.130223	0.0157558	-0.161104	-0.0993424	-8.2651	1.3958e-16	0.877899	0.851204	0.905433	24879	10296	177	-0.163563	0.0174374	-0.19774	-0.129386	-9.38004	6.59501e-21	0.849113	0.820583	0.878634
PC3	R29.818	781	Symptoms involving nervous and musculoskeletal systems	symptoms	15	24743	10297	135	-0.133446	0.0191055	-0.170893	-0.0960003	-6.9847	2.85469e-12	0.875074	0.842912	0.908464	24879	10296	156	-0.177449	0.0187029	-0.214106	-0.140792	-9.48782	2.35919e-21	0.837403	0.807262	0.86867
PC3	R60.0	782.3	Edema	symptoms	15	24743	10297	535	-0.13843	0.0101099	-0.158245	-0.118615	-13.6925	1.12583e-42	0.870724	0.853641	0.88815	24879	10296	576	-0.131496	0.00986313	-0.150827	-0.112164	-13.332	1.50743e-40	0.876783	0.859997	0.893898
PC3	R50.9	783	Fever of unknown origin	symptoms	15	24743	10297	800	-0.158048	0.00865515	-0.175012	-0.141085	-18.2606	1.70361e-74	0.853809	0.839447	0.868416	24879	10296	831	-0.138504	0.00844566	-0.155058	-0.121951	-16.3995	1.92902e-60	0.870659	0.856366	0.885192
PC3	R10.9	785	Abdominal pain	symptoms	15	24743	10297	1882	-0.124627	0.00624082	-0.136859	-0.112395	-19.9697	1.01104e-88	0.882826	0.872093	0.893691	24879	10296	1809	-0.129447	0.00633245	-0.141858	-0.117035	-20.4418	7.10271e-93	0.878581	0.867744	0.889554
PC3	R55	788	Syncope and collapse	symptoms	15	24743	10297	239	-0.123698	0.0147815	-0.152669	-0.0947266	-8.36844	5.83851e-17	0.883647	0.858414	0.909622	24879	10296	273	-0.115868	0.0138544	-0.143022	-0.088714	-8.36329	6.09939e-17	0.890593	0.866735	0.915107
PC3	R11.2	789	Nausea and vomiting	symptoms	15	24743	10297	810	-0.130826	0.00906694	-0.148597	-0.113055	-14.4289	3.40641e-47	0.877371	0.861917	0.893102	24879	10296	801	-0.147431	0.00901034	-0.165091	-0.129771	-16.3624	3.54933e-60	0.862922	0.847817	0.878297
PC3	R57.9	797	Shock	symptoms	15	24743	10297	101	-0.161756	0.0230967	-0.207025	-0.116488	-7.00343	2.49767e-12	0.850648	0.812999	0.890041	24879	10296	117	-0.134373	0.022236	-0.177955	-0.0907916	-6.04306	1.51218e-09	0.874264	0.83698	0.913208
PC3	R53.83	798	Malaise and fatigue	symptoms	15	24743	10297	655	-0.0773497	0.00900995	-0.0950089	-0.0596905	-8.58492	9.09028e-18	0.925566	0.909365	0.942056	24879	10296	616	-0.0722862	0.00923644	-0.0903893	-0.0541831	-7.8262	5.02852e-15	0.930265	0.913575	0.947259
PC3	R65.10	994.1	Systemic inflammatory response syndrome (SIRS)	injuries & poisonings	15	24743	10297	79	-0.175489	0.0267379	-0.227895	-0.123084	-6.56331	5.26249e-11	0.839046	0.796208	0.884189	24879	10296	62	-0.13527	0.0297989	-0.193674	-0.0768648	-4.53941	5.64107e-06	0.87348	0.823926	0.926015
PC3	R65.20	994.2	Sepsis	injuries & poisonings	15	24743	10297	201	-0.167002	0.0172351	-0.200782	-0.133221	-9.68962	3.33776e-22	0.846198	0.818091	0.875271	24879	10296	243	-0.124772	0.0156928	-0.155529	-0.0940146	-7.95089	1.85181e-15	0.882698	0.855962	0.910269
PC4	R78.81	38.3	Bacteremia	infectious diseases	15	24743	10297	272	-0.0824757	0.0159397	-0.113717	-0.0512345	-5.17423	2.28849e-07	0.920834	0.892511	0.950056	24879	10296	286	-0.124492	0.0163144	-0.156467	-0.0925159	-7.63077	2.33355e-14	0.882946	0.855159	0.911635
PC4	B95.2	41.2	Streptococcus infection	infectious diseases	15	24743	10297	95	-0.126686	0.0281886	-0.181935	-0.0714377	-4.49424	6.98176e-06	0.88101	0.833656	0.931054	24879	10296	114	-0.154768	0.0266256	-0.206953	-0.102582	-5.81273	6.14628e-09	0.856614	0.813058	0.902504
PC4	B19.20	70.3	Viral hepatitis C	infectious diseases	15	24743	10297	137	-0.112664	0.0233353	-0.1584	-0.0669274	-4.82804	1.37885e-06	0.893451	0.853508	0.935263	24879	10296	162	-0.242846	0.0238098	-0.289512	-0.196179	-10.1994	1.995e-24	0.784392	0.748629	0.821865
PC4	K68.11	80	Postoperative infection	infectious diseases	15	24743	10297	152	-0.212159	0.0243874	-0.259958	-0.164361	-8.69954	3.3324e-18	0.808836	0.771084	0.848436	24879	10296	167	-0.16098	0.0221329	-0.204359	-0.1176	-7.27333	3.50743e-13	0.851309	0.815169	0.889052
PC4	C20	153.3	Malignant neoplasm of rectum, rectosigmoid junction, and anus	neoplasms	15	24743	10297	240	0.11944	0.015192	0.0896638	0.149215	7.862	3.78062e-15	1.12687	1.09381	1.16092	24879	10296	245	0.114887	0.0146067	0.0862579	0.143515	7.86531	3.68192e-15	1.12175	1.09009	1.15432
PC4	C34.90	165.1	Cancer of bronchus; lung	neoplasms	15	24743	10297	534	0.0477774	0.00995733	0.0282614	0.0672934	4.79821	1.6009e-06	1.04894	1.02866	1.06961	24879	10296	594	0.0437976	0.00945356	0.0252689	0.0623262	4.63292	3.60544e-06	1.04477	1.02559	1.06431
PC4	C43.9	172.11	Melanomas of skin	neoplasms	15	24743	10297	269	0.077438	0.014107	0.0497888	0.105087	5.48933	4.03464e-08	1.08052	1.05105	1.11081	24879	10296	305	0.106706	0.012748	0.0817203	0.131691	8.37041	5.74193e-17	1.11261	1.08515	1.14076
PC4	C79.31	198.5	Secondary malignancy of brain/spine	neoplasms	15	24743	10297	168	0.0796422	0.0175032	0.0453365	0.113948	4.55014	5.36104e-06	1.0829	1.04638	1.12069	24879	10296	151	0.089413	0.0178689	0.0543906	0.124436	5.00383	5.62029e-07	1.09353	1.0559	1.13251
PC4	E11.9	250.2	Type 2 diabetes	endocrine/metabolic	15	24743	10297	1231	-0.0402084	0.00735296	-0.05462	-0.0257969	-5.46834	4.54279e-08	0.960589	0.946845	0.974533	24879	10296	1335	-0.0488928	0.00708453	-0.0627782	-0.0350074	-6.90135	5.15123e-12	0.952283	0.939152	0.965598
PC4	R73.9	250.42	Other abnormal glucose	endocrine/metabolic	15	24743	10297	369	-0.0618464	0.0133509	-0.0880137	-0.035679	-4.63236	3.61516e-06	0.940027	0.915748	0.96495	24879	10296	353	-0.0638534	0.0138443	-0.0909879	-0.036719	-4.61224	3.98351e-06	0.938142	0.913029	0.963947
PC4	E46	260	Protein-calorie malnutrition	endocrine/metabolic	15	24743	10297	279	-0.100153	0.0161057	-0.131719	-0.0685863	-6.21848	5.0199e-10	0.904699	0.876587	0.933713	24879	10296	283	-0.106311	0.0160187	-0.137707	-0.0749151	-6.63668	3.20824e-11	0.899145	0.871354	0.927822
PC4	E78.5	272.1	Hyperlipidemia	endocrine/metabolic	15	24743	10297	1781	-0.037079	0.0061801	-0.0491918	-0.0249662	-5.99974	1.97633e-09	0.9636	0.951999	0.975343	24879	10296	1853	-0.0327839	0.0060177	-0.0445784	-0.0209894	-5.44791	5.09646e-08	0.967748	0.956401	0.979229
PC4	M10.9	274.1	Gout	endocrine/metabolic	15	24743	10297	253	-0.0897999	0.0165868	-0.12231	-0.0572903	-5.41392	6.16584e-08	0.914114	0.884874	0.94432	24879	10296	264	-0.122778	0.0167309	-0.15557	-0.0899855	-7.33836	2.16226e-13	0.88446	0.855928	0.913944
PC4	E83.39	275.53	Disorders of phosphorus metabolism	endocrine/metabolic	15	24743	10297	278	-0.0932459	0.0158791	-0.124368	-0.0621234	-5.87223	4.29972e-09	0.910969	0.883054	0.939767	24879	10296	273	-0.0917718	0.0161809	-0.123486	-0.0600579	-5.67163	1.41445e-08	0.912313	0.883834	0.94171
PC4	E87.0	276.11	Hyperosmolality and/or hypernatremia	endocrine/metabolic	15	24743	10297	199	-0.0991648	0.018814	-0.136039	-0.0622901	-5.27081	1.35825e-07	0.905593	0.872808	0.93961	24879	10296	210	-0.115307	0.0183986	-0.151368	-0.0792464	-6.26716	3.67683e-10	0.891093	0.859532	0.923812
PC4	E87.1	276.12	Hyposmolality and/or hyponatremia	endocrine/metabolic	15	24743	10297	533	-0.0639644	0.0111485	-0.085815	-0.0421138	-5.7375	9.6086e-09	0.938038	0.917764	0.958761	24879	10296	514	-0.0775253	0.0116055	-0.100272	-0.0547789	-6.68003	2.38886e-11	0.925404	0.904592	0.946694
PC4	E87.5	276.13	Hyperpotassemia	endocrine/metabolic	15	24743	10297	379	-0.0890072	0.0136273	-0.115716	-0.0622982	-6.53154	6.5098e-11	0.914839	0.890728	0.939603	24879	10296	445	-0.097413	0.0127295	-0.122362	-0.0724637	-7.65255	1.97027e-14	0.907181	0.884828	0.9301
PC4	E87.6	276.14	Hypopotassemia	endocrine/metabolic	15	24743	10297	553	-0.0786718	0.0112574	-0.100736	-0.0566076	-6.98843	2.77974e-12	0.924343	0.904172	0.944965	24879	10296	517	-0.0837719	0.0116695	-0.106644	-0.0609002	-7.17873	7.03622e-13	0.919641	0.898846	0.940917
PC4	E87.2	276.41	Acidosis	endocrine/metabolic	15	24743	10297	380	-0.0852525	0.0136148	-0.111937	-0.0585681	-6.26177	3.8063e-10	0.91828	0.894101	0.943114	24879	10296	367	-0.0891678	0.0139948	-0.116597	-0.0617386	-6.37152	1.87169e-10	0.914692	0.889944	0.940129
PC4	E87.3	276.42	Alkalosis	endocrine/metabolic	15	24743	10297	90	-0.13033	0.0284426	-0.186077	-0.0745839	-4.58223	4.6005e-06	0.877805	0.83021	0.92813	24879	10296	91	-0.133004	0.0284007	-0.188669	-0.0773401	-4.68314	2.82512e-06	0.875461	0.828061	0.925575
PC4	E87.70	276.6	Fluid overload	endocrine/metabolic	15	24743	10297	339	-0.099505	0.0143798	-0.127689	-0.0713211	-6.91977	4.52367e-12	0.905285	0.880127	0.931163	24879	10296	324	-0.108973	0.0148614	-0.138101	-0.0798451	-7.33261	2.25707e-13	0.896755	0.871011	0.923259
PC4	D64.9	285	Other anemias	hematopoietic	15	24743	10297	1490	-0.0807657	0.00697576	-0.0944379	-0.0670934	-11.578	5.32493e-31	0.92241	0.909884	0.935108	24879	10296	1553	-0.0837346	0.00687217	-0.0972038	-0.0702654	-12.1846	3.7549e-34	0.919675	0.907371	0.932146
PC4	D62	285.1	Acute posthemorrhagic anemia	hematopoietic	15	24743	10297	450	-0.0868398	0.0124508	-0.111243	-0.0624367	-6.97465	3.06623e-12	0.916824	0.894721	0.939473	24879	10296	498	-0.0759429	0.0118056	-0.0990815	-0.0528043	-6.43276	1.25307e-10	0.926869	0.905669	0.948566
PC4	D63.8	285.2	Anemia of chronic disease	hematopoietic	15	24743	10297	176	-0.10576	0.0200973	-0.14515	-0.0663704	-5.26243	1.42166e-07	0.89964	0.864892	0.935784	24879	10296	158	-0.0991399	0.0212837	-0.140855	-0.0574246	-4.65801	3.19273e-06	0.905616	0.868615	0.944193
PC4	D63.1	285.21	Anemia in chronic kidney disease	hematopoietic	15	24743	10297	206	-0.0911669	0.0185843	-0.127591	-0.0547422	-4.90557	9.31541e-07	0.912865	0.880213	0.946729	24879	10296	235	-0.114764	0.0178	-0.149652	-0.0798771	-6.44745	1.13748e-10	0.891576	0.861008	0.92323
PC4	D68.9	286.7	Other and unspecified coagulation defects	hematopoietic	15	24743	10297	136	-0.133899	0.0235149	-0.179987	-0.0878105	-5.69421	1.23942e-08	0.874679	0.835281	0.915934	24879	10296	133	-0.123475	0.0235437	-0.16962	-0.0773299	-5.24449	1.56713e-07	0.883844	0.843986	0.925584
PC4	D69.6	287.3	Thrombocytopenia	hematopoietic	15	24743	10297	610	-0.0652972	0.0104495	-0.0857779	-0.0448165	-6.24881	4.13583e-10	0.936789	0.917798	0.956173	24879	10296	634	-0.0761979	0.0103768	-0.096536	-0.0558597	-7.34311	2.08681e-13	0.926633	0.907977	0.945672
PC4	D72.829	288.2	Elevated white blood cell count	hematopoietic	15	24743	10297	643	-0.0725106	0.0103465	-0.0927893	-0.0522319	-7.00824	2.41331e-12	0.930056	0.911386	0.949109	24879	10296	621	-0.0765474	0.0106284	-0.0973788	-0.0557161	-7.20215	5.9271e-13	0.926309	0.907212	0.945808
PC4	R41.82	292.4	Altered mental status	mental disorders	15	24743	10297	288	-0.0694119	0.0151904	-0.0991846	-0.0396392	-4.56945	4.88997e-06	0.932942	0.905576	0.961136	24879	10296	350	-0.090322	0.0139742	-0.117711	-0.062933	-6.46347	1.02328e-10	0.913637	0.888953	0.939006
PC4	Z97.4	389	Hearing loss	sense organs	15	24743	10297	333	-0.1144	0.0149551	-0.143712	-0.0850889	-7.6496	2.01605e-14	0.891901	0.866137	0.918431	24879	10296	410	-0.160786	0.014033	-0.188291	-0.133282	-11.4577	2.15086e-30	0.851474	0.828374	0.875218
PC4	I34.0	395.1	Nonrheumatic mitral valve disorders	circulatory system	15	24743	10297	414	-0.0690863	0.0126092	-0.0938	-0.0443727	-5.47903	4.27673e-08	0.933246	0.910465	0.956597	24879	10296	395	-0.0724073	0.0129094	-0.0977093	-0.0471053	-5.60887	2.03652e-08	0.930152	0.906912	0.953987
PC4	I12.9	401.22	Hypertensive chronic kidney disease	circulatory system	15	24743	10297	506	-0.109943	0.0121737	-0.133803	-0.0860828	-9.0312	1.69793e-19	0.895885	0.874763	0.917518	24879	10296	571	-0.0927379	0.01131	-0.114905	-0.0705708	-8.19966	2.41064e-16	0.911432	0.891451	0.931862
PC4	I25.2	411.2	Myocardial infarction	circulatory system	15	24743	10297	309	-0.0712934	0.0147559	-0.100214	-0.0423724	-4.83152	1.35492e-06	0.931189	0.904643	0.958513	24879	10296	321	-0.105669	0.0149042	-0.134881	-0.0764578	-7.08992	1.34188e-12	0.899722	0.87382	0.926392
PC4	I20.9	411.3	Angina pectoris	circulatory system	15	24743	10297	94	-0.169243	0.0287016	-0.225497	-0.112988	-5.89663	3.70999e-09	0.844304	0.79812	0.893161	24879	10296	83	-0.139687	0.0294967	-0.1975	-0.0818748	-4.73569	2.18308e-06	0.86963	0.82078	0.921387
PC4	I25.10	411.4	Coronary atherosclerosis	circulatory system	15	24743	10297	1222	-0.0418653	0.00744226	-0.0564519	-0.0272787	-5.62534	1.85139e-08	0.958999	0.945112	0.97309	24879	10296	1242	-0.0381399	0.00731731	-0.0524815	-0.0237982	-5.21228	1.86533e-07	0.962578	0.948872	0.976483
PC4	I25.5	411.8	Other chronic ischemic heart disease, unspecified	circulatory system	15	24743	10297	231	-0.135229	0.0181386	-0.17078	-0.0996776	-7.4553	8.96627e-14	0.873516	0.843007	0.905129	24879	10296	246	-0.128209	0.0173852	-0.162283	-0.0941346	-7.3746	1.64842e-13	0.87967	0.8502	0.91016
PC4	I27.89	415.2	Chronic pulmonary heart disease	circulatory system	15	24743	10297	172	-0.123841	0.0205275	-0.164074	-0.083608	-6.03294	1.61006e-09	0.88352	0.848679	0.919792	24879	10296	205	-0.148039	0.0191992	-0.185668	-0.110409	-7.71066	1.25174e-14	0.862398	0.830549	0.895468
PC4	I51.7	416	Cardiomegaly	circulatory system	15	24743	10297	569	-0.0830348	0.0109265	-0.10445	-0.0616193	-7.5994	2.97511e-14	0.920319	0.90082	0.940241	24879	10296	629	-0.0809545	0.0103673	-0.101274	-0.0606349	-7.80861	5.78236e-15	0.922236	0.903685	0.941167
PC4	I42.9	425.1	Primary/intrinsic cardiomyopathies	circulatory system	15	24743	10297	344	-0.105939	0.0143367	-0.134039	-0.0778399	-7.38939	1.475e-13	0.899479	0.874556	0.925112	24879	10296	396	-0.0932202	0.0132595	-0.119208	-0.0672321	-7.03045	2.05868e-12	0.910993	0.887623	0.934978
PC4	I47.2	427.12	Paroxysmal ventricular tachycardia	circulatory system	15	24743	10297	230	-0.0884342	0.0171438	-0.122035	-0.0548329	-5.15837	2.49109e-07	0.915363	0.885117	0.946643	24879	10296	210	-0.105826	0.018277	-0.141649	-0.070004	-5.79012	7.03358e-09	0.899581	0.867926	0.93239
PC4	I48.91	427.21	Atrial fibrillation	circulatory system	15	24743	10297	980	-0.0718016	0.00837051	-0.0882075	-0.0553957	-8.57793	9.65992e-18	0.930716	0.915571	0.946111	24879	10296	991	-0.0647262	0.00828684	-0.0809681	-0.0484843	-7.81072	5.68609e-15	0.937324	0.922223	0.952672
PC4	I48.1	427.22	Atrial flutter	circulatory system	15	24743	10297	529	-0.107219	0.01162	-0.129993	-0.0844437	-9.22705	2.78199e-20	0.898329	0.878101	0.919023	24879	10296	578	-0.10841	0.0111232	-0.130212	-0.0866094	-9.74631	1.91297e-22	0.897259	0.87791	0.917035
PC4	R00.1	427.3	Other specified cardiac dysrhythmias	circulatory system	15	24743	10297	500	-0.0695762	0.0115497	-0.0922132	-0.0469393	-6.02409	1.70068e-09	0.932789	0.911911	0.954145	24879	10296	445	-0.0587114	0.0120654	-0.0823591	-0.0350636	-4.86609	1.1383e-06	0.942979	0.920941	0.965544
PC4	I50.9	428.1	Congestive heart failure (CHF) NOS	circulatory system	15	24743	10297	864	-0.120028	0.00931532	-0.138286	-0.10177	-12.885	5.46697e-38	0.886896	0.87085	0.903237	24879	10296	983	-0.129258	0.00883723	-0.146579	-0.111937	-14.6265	1.9022e-48	0.878747	0.863658	0.8941
PC4	I50.22	428.3	Heart failure with reduced EF [Systolic or combined heart failure]	circulatory system	15	24743	10297	203	-0.10419	0.0185217	-0.140492	-0.067888	-5.62527	1.85213e-08	0.901054	0.868931	0.934365	24879	10296	245	-0.109052	0.0169952	-0.142362	-0.0757423	-6.41666	1.39301e-10	0.896684	0.867307	0.927055
PC4	Z94.1	429.1	Heart transplant/surgery	circulatory system	15	24743	10297	163	-0.166971	0.0225088	-0.211087	-0.122854	-7.41802	1.1888e-13	0.846224	0.809703	0.884392	24879	10296	253	-0.147438	0.0176117	-0.181956	-0.11292	-8.37159	5.68452e-17	0.862916	0.833638	0.893222
PC4	I81	452	Other venous embolism and thrombosis	circulatory system	15	24743	10297	61	-0.218037	0.0394395	-0.295337	-0.140736	-5.52837	3.23212e-08	0.804096	0.744281	0.868718	24879	10296	85	-0.206484	0.0321212	-0.269441	-0.143528	-6.42829	1.29047e-10	0.813439	0.763807	0.866297
PC4	I95.9	458.9	Hypotension NOS	circulatory system	15	24743	10297	471	-0.099002	0.0122696	-0.12305	-0.074954	-8.06888	7.09442e-16	0.905741	0.884219	0.927786	24879	10296	484	-0.0992839	0.0121845	-0.123165	-0.0754026	-8.14835	3.68935e-16	0.905486	0.884118	0.92737
PC4	J18.9	480	Pneumonia	respiratory	15	24743	10297	743	-0.0735518	0.00945552	-0.0920843	-0.0550193	-7.77871	7.32665e-15	0.929088	0.912028	0.946467	24879	10296	869	-0.0833472	0.00887807	-0.100748	-0.0659465	-9.38799	6.11562e-21	0.920032	0.904161	0.936181
PC4	J44.9	496	Chronic airway obstruction	respiratory	15	24743	10297	610	-0.0813547	0.0106624	-0.102253	-0.0604567	-7.63004	2.3469e-14	0.921867	0.902801	0.941335	24879	10296	763	-0.0971644	0.00967206	-0.116121	-0.0782075	-10.0459	9.57807e-24	0.907407	0.890367	0.924772
PC4	J43.9	496.1	Emphysema	respiratory	15	24743	10297	332	-0.103823	0.0144753	-0.132194	-0.0754519	-7.17244	7.36713e-13	0.901385	0.876171	0.927324	24879	10296	385	-0.104483	0.0133184	-0.130587	-0.0783797	-7.84502	4.32892e-15	0.90079	0.87758	0.924613
PC4	J69.0	501	Pneumonitis due to inhalation of food or vomitus	respiratory	15	24743	10297	204	-0.085812	0.0180206	-0.121132	-0.0504922	-4.76188	1.91802e-06	0.917767	0.885917	0.950761	24879	10296	186	-0.105835	0.0191761	-0.14342	-0.0682506	-5.51911	3.40716e-08	0.899573	0.86639	0.934026
PC4	J81.1	503	Pulmonary congestion and hypostasis	respiratory	15	24743	10297	389	-0.110063	0.0135438	-0.136608	-0.0835174	-8.12643	4.42102e-16	0.895778	0.872312	0.919875	24879	10296	411	-0.120377	0.0133438	-0.146531	-0.0942239	-9.02123	1.85983e-19	0.886586	0.863699	0.910079
PC4	J81.0	505	Other pulmonary inflamation or edema	respiratory	15	24743	10297	251	-0.0992174	0.016681	-0.131912	-0.0665231	-5.94791	2.71588e-09	0.905546	0.876418	0.935641	24879	10296	291	-0.0840305	0.0151713	-0.113766	-0.0542953	-5.53878	3.04593e-08	0.919403	0.892467	0.947152
PC4	J90	507	Pleurisy; pleural effusion	respiratory	15	24743	10297	899	-0.0715439	0.00865776	-0.0885128	-0.054575	-8.26356	1.4139e-16	0.930955	0.915291	0.946887	24879	10296	913	-0.0648497	0.00847829	-0.0814668	-0.0482326	-7.64892	2.02675e-14	0.937208	0.921763	0.952912
PC4	J98.11	508	Pulmonary collapse; interstitial and compensatory emphysema	respiratory	15	24743	10297	1570	-0.0895517	0.00678404	-0.102848	-0.0762552	-13.2003	8.73296e-40	0.914341	0.902264	0.92658	24879	10296	1669	-0.0956977	0.00661796	-0.108669	-0.0827268	-14.4603	2.15819e-47	0.908739	0.897028	0.920603
PC4	J96.01	509.1	Respiratory failure	respiratory	15	24743	10297	453	-0.0890411	0.0122494	-0.11305	-0.0650326	-7.26899	3.62174e-13	0.914808	0.893106	0.937037	24879	10296	508	-0.117766	0.0119358	-0.14116	-0.0943727	-9.86666	5.8065e-23	0.888904	0.86835	0.909944
PC4	Z99.11	509.8	Dependence on respirator [Ventilator] or supplemental oxygen	respiratory	15	24743	10297	211	-0.10934	0.0184193	-0.145441	-0.0732387	-5.93617	2.91761e-09	0.896426	0.864641	0.929379	24879	10296	211	-0.13834	0.0189416	-0.175465	-0.101215	-7.30351	2.80363e-13	0.870803	0.839067	0.903739
PC4	R06.02	512.7	Shortness of breath	respiratory	15	24743	10297	1453	-0.0409113	0.00669503	-0.0540333	-0.0277893	-6.1107	9.91981e-10	0.959914	0.947401	0.972593	24879	10296	1494	-0.035193	0.00652633	-0.0479844	-0.0224016	-5.39246	6.94984e-08	0.965419	0.953149	0.977847
PC4	K56.7	560.1	Paralytic ileus	digestive	15	24743	10297	253	-0.157953	0.0180661	-0.193362	-0.122544	-8.74304	2.26929e-18	0.85389	0.824184	0.884667	24879	10296	254	-0.147962	0.0178507	-0.182949	-0.112975	-8.28887	1.14331e-16	0.862464	0.832811	0.893173
PC4	K65.1	567	Peritonitis and retroperitoneal infections	digestive	15	24743	10297	107	-0.168538	0.0281404	-0.223692	-0.113384	-5.9892	2.10882e-09	0.844899	0.799561	0.892808	24879	10296	172	-0.143953	0.0221844	-0.187434	-0.100473	-6.48895	8.64373e-11	0.865928	0.829084	0.90441
PC4	K91.89	569.2	Gastrointestinal complications	digestive	15	24743	10297	81	-0.195534	0.0320451	-0.258342	-0.132727	-6.10185	1.04848e-09	0.822395	0.772331	0.875704	24879	10296	124	-0.127721	0.0251822	-0.177077	-0.0783648	-5.07187	3.93918e-07	0.880099	0.837715	0.924627
PC4	K74.60	571.51	Cirrhosis of liver without mention of alcohol	digestive	15	24743	10297	258	-0.137442	0.0173227	-0.171394	-0.10349	-7.9342	2.11857e-15	0.871585	0.84249	0.901685	24879	10296	320	-0.145626	0.0156456	-0.176291	-0.114961	-9.30775	1.30573e-20	0.864481	0.838374	0.891401
PC4	K72.90	571.8	Liver abscess and sequelae of chronic liver disease	digestive	15	24743	10297	88	-0.195589	0.0311251	-0.256593	-0.134585	-6.28397	3.30041e-10	0.82235	0.773683	0.874079	24879	10296	73	-0.222092	0.034867	-0.29043	-0.153754	-6.36969	1.89406e-10	0.800842	0.747942	0.857483
PC4	K76.6	571.81	Portal hypertension	digestive	15	24743	10297	93	-0.23365	0.0313324	-0.29506	-0.172239	-7.45713	8.84266e-14	0.791639	0.744487	0.841778	24879	10296	105	-0.271575	0.0300917	-0.330554	-0.212597	-9.02492	1.79829e-19	0.762178	0.718526	0.808482
PC4	R18.8	572	Ascites (non malignant)	digestive	15	24743	10297	500	-0.132549	0.0126066	-0.157257	-0.10784	-10.5142	7.42782e-26	0.87586	0.854484	0.897771	24879	10296	544	-0.160328	0.0122846	-0.184405	-0.13625	-13.0512	6.25939e-39	0.851865	0.831599	0.872624
PC4	K76.5	573	Other disorders of liver	digestive	15	24743	10297	212	-0.0928681	0.0184824	-0.129093	-0.0566433	-5.02469	5.04249e-07	0.911314	0.878892	0.944931	24879	10296	136	-0.102398	0.0226966	-0.146883	-0.0579137	-4.51162	6.43358e-06	0.90267	0.863395	0.943731
PC4	K76.1	573.1	Chronic passive congestion of liver	digestive	15	24743	10297	228	-0.0975069	0.0179425	-0.132674	-0.0623403	-5.43442	5.49749e-08	0.907096	0.875751	0.939563	24879	10296	159	-0.107377	0.0211796	-0.148888	-0.0658661	-5.06985	3.98128e-07	0.898187	0.861665	0.936256
PC4	K72.00	573.4	Acute and subacute necrosis of liver	digestive	15	24743	10297	92	-0.136747	0.0286527	-0.192905	-0.0805885	-4.77257	1.81893e-06	0.872191	0.82456	0.922573	24879	10296	101	-0.139024	0.0276074	-0.193134	-0.0849148	-5.03577	4.75942e-07	0.870207	0.824372	0.918591
PC4	K92.2	578.9	Hemorrhage of gastrointestinal tract	digestive	15	24743	10297	245	-0.0934334	0.016871	-0.1265	-0.0603668	-5.5381	3.05778e-08	0.910799	0.881174	0.941419	24879	10296	244	-0.106126	0.0173243	-0.140081	-0.0721712	-6.12585	9.01982e-10	0.899311	0.869288	0.930372
PC4	R16.1	579.2	Splenomegaly	digestive	15	24743	10297	120	-0.111649	0.024935	-0.16052	-0.0627772	-4.4776	7.54869e-06	0.894358	0.8517	0.939153	24879	10296	160	-0.169394	0.0223245	-0.213149	-0.125639	-7.5878	3.25382e-14	0.844176	0.808036	0.881934
PC4	N17.9	585.1	Acute renal failure	genitourinary	15	24743	10297	1075	-0.0956508	0.00838053	-0.112076	-0.0792253	-11.4134	3.58234e-30	0.908781	0.893976	0.923832	24879	10296	1142	-0.102236	0.00821658	-0.118341	-0.0861322	-12.4427	1.53249e-35	0.902816	0.888393	0.917473
PC4	N19	585.2	Renal failure NOS	genitourinary	15	24743	10297	72	-0.170042	0.033847	-0.236381	-0.103703	-5.02384	5.06474e-07	0.843629	0.78948	0.901493	24879	10296	69	-0.152353	0.0337821	-0.218565	-0.0861411	-4.50987	6.48686e-06	0.858685	0.803672	0.917465
PC4	N18.9	585.3	Chronic renal failure [CKD]	genitourinary	15	24743	10297	602	-0.0890878	0.0109689	-0.110587	-0.0675891	-8.12184	4.59179e-16	0.914765	0.895309	0.934644	24879	10296	682	-0.0882222	0.0103261	-0.108461	-0.0679833	-8.54358	1.30126e-17	0.915557	0.897214	0.934276
PC4	N18.6	585.32	End stage renal disease	genitourinary	15	24743	10297	319	-0.121921	0.0154341	-0.152171	-0.0916706	-7.89945	2.80129e-15	0.885218	0.858841	0.912406	24879	10296	301	-0.125277	0.0160969	-0.156826	-0.0937276	-7.78266	7.10174e-15	0.882252	0.854852	0.910531
PC4	N20.0	594.1	Calculus of kidney	genitourinary	15	24743	10297	629	0.0707883	0.0104656	0.0502761	0.0913004	6.76392	1.34307e-11	1.07335	1.05156	1.0956	24879	10296	555	0.0676614	0.011142	0.0458235	0.0894992	6.07266	1.25809e-09	1.07	1.04689	1.09363
PC4	L02.211	681.7	Cellulitis and abscess of trunk	dermatologic	15	24743	10297	124	-0.155878	0.0260538	-0.206943	-0.104814	-5.98294	2.19142e-09	0.855663	0.813066	0.900492	24879	10296	138	-0.166359	0.0246386	-0.214649	-0.118068	-6.75195	1.45875e-11	0.846743	0.806824	0.888636
PC4	R60.0	782.3	Edema	symptoms	15	24743	10297	535	-0.054361	0.011003	-0.0759265	-0.0327956	-4.94058	7.789e-07	0.94709	0.926884	0.967736	24879	10296	576	-0.0670762	0.0107817	-0.088208	-0.0459445	-6.2213	4.93038e-10	0.935124	0.91557	0.955095
PC4	R50.9	783	Fever of unknown origin	symptoms	15	24743	10297	800	-0.0870081	0.00956528	-0.105756	-0.0682605	-9.09624	9.35139e-20	0.91667	0.899644	0.934017	24879	10296	831	-0.0986626	0.00947713	-0.117237	-0.0800878	-10.4106	2.21817e-25	0.906048	0.889374	0.923035
PC4	R10.9	785	Abdominal pain	symptoms	15	24743	10297	1882	-0.0317416	0.00662079	-0.0447181	-0.0187651	-4.79423	1.63299e-06	0.968757	0.956267	0.98141	24879	10296	1809	-0.0343717	0.00672683	-0.0475561	-0.0211874	-5.10964	3.22765e-07	0.966212	0.953557	0.979036
PC4	R11.2	789	Nausea and vomiting	symptoms	15	24743	10297	810	-0.077455	0.0100364	-0.097126	-0.0577841	-7.71742	1.18711e-14	0.925469	0.907442	0.943854	24879	10296	801	-0.0774585	0.00997886	-0.0970167	-0.0579003	-7.76226	8.34314e-15	0.925465	0.907541	0.943744
PC4	R57.0	797.1	Cardiogenic shock	symptoms	15	24743	10297	113	-0.128196	0.0254301	-0.178038	-0.0783538	-5.04111	4.62835e-07	0.879681	0.836911	0.924637	24879	10296	150	-0.10934	0.0217465	-0.151962	-0.0667175	-5.02793	4.9579e-07	0.896426	0.859021	0.935459
PC4	G97.31	850	Hemorrhage or hematoma complicating a procedure	injuries & poisonings	15	24743	10297	110	-0.19241	0.0278303	-0.246957	-0.137864	-6.91369	4.722e-12	0.824968	0.781174	0.871217	24879	10296	144	-0.203274	0.0250085	-0.25229	-0.154258	-8.1282	4.35727e-16	0.816055	0.77702	0.857051
PC4	R65.20	994.2	Sepsis	injuries & poisonings	15	24743	10297	201	-0.0860186	0.0184907	-0.12226	-0.0497775	-4.65199	3.2874e-06	0.917577	0.884919	0.951441	24879	10296	243	-0.149662	0.0180165	-0.184973	-0.11435	-8.30692	9.82215e-17	0.860999	0.831126	0.891946
PC5	E78.5	272.1	Hyperlipidemia	endocrine/metabolic	15	24743	10297	1781	0.0302674	0.00679232	0.0169547	0.0435801	4.45612	8.3458e-06	1.03073	1.0171	1.04454	24879	10296	1853	0.0315663	0.00649793	0.0188306	0.0443021	4.85791	1.18634e-06	1.03207	1.01901	1.0453
PC5	I35.0	395.2	Nonrheumatic aortic valve disorders	circulatory system	15	24743	10297	475	0.169643	0.0132097	0.143752	0.195533	12.8423	9.49979e-38	1.18488	1.1546	1.21596	24879	10296	536	0.185791	0.012437	0.161414	0.210167	14.9385	1.85127e-50	1.20417	1.17517	1.23388
PC5	I10	401.1	Essential hypertension	circulatory system	15	24743	10297	3843	0.0280747	0.00488965	0.0184912	0.0376583	5.74167	9.37481e-09	1.02847	1.01866	1.03838	24879	10296	3795	0.0255609	0.00476187	0.0162278	0.034894	5.36782	7.96919e-08	1.02589	1.01636	1.03551
PC5	I25.5	411.8	Other chronic ischemic heart disease, unspecified	circulatory system	15	24743	10297	231	-0.107541	0.0169	-0.140664	-0.0744173	-6.36335	1.97396e-10	0.89804	0.868781	0.928284	24879	10296	246	-0.0939796	0.0158027	-0.124952	-0.0630069	-5.94706	2.73003e-09	0.910301	0.882539	0.938937
PC5	R07.9	418	Nonspecific chest pain	circulatory system	15	24743	10297	1051	0.0647556	0.00900309	0.0471099	0.0824014	7.1926	6.35701e-13	1.0669	1.04824	1.08589	24879	10296	1087	0.0508776	0.0085388	0.0341419	0.0676134	5.95841	2.54711e-09	1.05219	1.03473	1.06995
PC5	I48.1	427.22	Atrial flutter	circulatory system	15	24743	10297	529	0.0819706	0.0122318	0.0579966	0.105944	6.70142	2.06403e-11	1.08542	1.05971	1.11176	24879	10296	578	0.101345	0.0116427	0.0785256	0.124164	8.7046	3.18711e-18	1.10666	1.08169	1.1322
PC5	I50.22	428.3	Heart failure with reduced EF [Systolic or combined heart failure]	circulatory system	15	24743	10297	203	-0.0933445	0.0178014	-0.128235	-0.0584545	-5.24367	1.57413e-07	0.91088	0.879647	0.943221	24879	10296	245	-0.111103	0.01544	-0.141364	-0.0808409	-7.19578	6.21043e-13	0.894847	0.868173	0.92234
PC5	I71.2	442.1	Aortic aneurysm	circulatory system	15	24743	10297	357	0.199474	0.0153701	0.169349	0.229599	12.9781	1.62936e-38	1.22076	1.18453	1.25809	24879	10296	353	0.256305	0.0155426	0.225842	0.286768	16.4904	4.2976e-61	1.29215	1.25338	1.33212
PC5	I71.4	442.11	Abdominal aortic aneurysm	circulatory system	15	24743	10297	181	0.101799	0.0212935	0.0600642	0.143533	4.78073	1.74657e-06	1.10716	1.0619	1.15435	24879	10296	239	0.106464	0.0183923	0.0704156	0.142512	5.7885	7.10196e-09	1.11234	1.07295	1.15317
PC5	I77.810	447.7	Aortic ectasia	circulatory system	15	24743	10297	132	0.179211	0.023864	0.132438	0.225984	7.50967	5.9276e-14	1.19627	1.14161	1.25356	24879	10296	158	0.14594	0.0222443	0.102342	0.189538	6.56077	5.35298e-11	1.15713	1.10776	1.20869
PC5	R06.02	512.7	Shortness of breath	respiratory	15	24743	10297	1453	0.0469123	0.00750281	0.0322071	0.0616175	6.25263	4.036e-10	1.04803	1.03273	1.06356	24879	10296	1494	0.0545497	0.00715828	0.0405197	0.0685796	7.6205	2.52701e-14	1.05606	1.04135	1.07099
PC5	R91.1	514.2	Solitary pulmonary nodule	respiratory	15	24743	10297	874	-0.0487329	0.00893563	-0.0662464	-0.0312193	-5.45377	4.93132e-08	0.952436	0.9359	0.969263	24879	10296	1097	-0.0431475	0.00782929	-0.0584926	-0.0278024	-5.51104	3.5672e-08	0.95777	0.943185	0.972581
PC5	N20.0	594.1	Calculus of kidney	genitourinary	15	24743	10297	629	0.0679219	0.0123992	0.0436199	0.0922239	5.47791	4.3037e-08	1.07028	1.04459	1.09661	24879	10296	555	0.0732903	0.0129699	0.0478698	0.0987109	5.6508	1.597e-08	1.07604	1.04903	1.10375
PC5	Q23.1	747.12	Valvular heart disease/ heart chambers	congenital anomalies	15	24743	10297	141	0.208928	0.0241557	0.161584	0.256272	8.64923	5.18463e-18	1.23236	1.17537	1.2921	24879	10296	142	0.199292	0.0234576	0.153316	0.245268	8.49585	1.96492e-17	1.22054	1.16569	1.27796
PC6	B25.9	79	Viral infection	infectious diseases	15	24743	10297	115	0.150677	0.0236925	0.10424	0.197113	6.35968	2.02168e-10	1.16262	1.10987	1.21788	24879	10296	99	0.133201	0.0255626	0.0830988	0.183302	5.21076	1.88066e-07	1.14248	1.08665	1.20118
PC6	C20	153.3	Malignant neoplasm of rectum, rectosigmoid junction, and anus	neoplasms	15	24743	10297	240	0.105149	0.0178098	0.0702425	0.140056	5.904	3.54796e-09	1.11088	1.07277	1.15034	24879	10296	245	0.116649	0.0176943	0.0819687	0.151329	6.59244	4.32648e-11	1.12372	1.08542	1.16338
PC6	E03.9	244.4	Hypothyroidism NOS	endocrine/metabolic	15	24743	10297	762	0.0474037	0.00991768	0.0279654	0.066842	4.77972	1.75539e-06	1.04855	1.02836	1.06913	24879	10296	821	0.0443922	0.0097213	0.0253388	0.0634456	4.56649	4.95966e-06	1.04539	1.02566	1.0655
PC6	E11.9	250.2	Type 2 diabetes	endocrine/metabolic	15	24743	10297	1231	0.0414742	0.0078447	0.0260988	0.0568495	5.2869	1.24404e-07	1.04235	1.02644	1.0585	24879	10296	1335	0.0665015	0.00756803	0.0516684	0.0813346	8.78716	1.53393e-18	1.06876	1.05303	1.08473
PC6	E11.22	250.22	Type 2 diabetes with renal manifestations	endocrine/metabolic	15	24743	10297	200	0.0846374	0.0181333	0.0490968	0.120178	4.66752	3.04858e-06	1.08832	1.05032	1.1277	24879	10296	267	0.0983372	0.0161208	0.066741	0.129933	6.10003	1.06049e-09	1.10333	1.06902	1.13875
PC6	E87.5	276.13	Hyperpotassemia	endocrine/metabolic	15	24743	10297	379	0.0793321	0.0134439	0.0529825	0.105682	5.90097	3.61365e-09	1.08256	1.05441	1.11147	24879	10296	445	0.0919903	0.0124519	0.0675849	0.116396	7.38763	1.49471e-13	1.09635	1.06992	1.12344
PC6	E66.9	278.1	Obesity	endocrine/metabolic	15	24743	10297	651	0.0485004	0.0107712	0.0273892	0.0696116	4.50278	6.70698e-06	1.0497	1.02777	1.07209	24879	10296	693	0.0657312	0.0105585	0.045037	0.0864254	6.22545	4.80173e-10	1.06794	1.04607	1.09027
PC6	E66.01	278.11	Morbid obesity	endocrine/metabolic	15	24743	10297	348	0.0899979	0.0150643	0.0604725	0.119523	5.97426	2.31131e-09	1.09417	1.06234	1.12696	24879	10296	347	0.111999	0.0149681	0.0826622	0.141336	7.48253	7.29035e-14	1.11851	1.08617	1.15181
PC6	D64.9	285	Other anemias	hematopoietic	15	24743	10297	1490	0.0523815	0.00721045	0.0382493	0.0665137	7.26467	3.73959e-13	1.05378	1.03899	1.06878	24879	10296	1553	0.0600349	0.00708962	0.0461395	0.0739304	8.468	2.49641e-17	1.06187	1.04722	1.07673
PC6	G47.33	327.32	Obstructive sleep apnea	neurological	15	24743	10297	706	0.0578947	0.0100315	0.0382333	0.0775562	5.77127	7.86761e-09	1.0596	1.03897	1.08064	24879	10296	824	0.0607806	0.00938845	0.0423796	0.0791816	6.47398	9.54563e-11	1.06267	1.04329	1.0824
PC6	Z95.2	395.6	Heart valve replaced	circulatory system	15	24743	10297	222	0.109161	0.0175844	0.0746967	0.143626	6.20786	5.37118e-10	1.11534	1.07756	1.15445	24879	10296	181	0.0944992	0.0198728	0.0555493	0.133449	4.75521	1.98238e-06	1.09911	1.05712	1.14276
PC6	I12.9	401.22	Hypertensive chronic kidney disease	circulatory system	15	24743	10297	506	0.0973216	0.0115344	0.0747146	0.119929	8.43752	3.24148e-17	1.10221	1.07758	1.12742	24879	10296	571	0.0861062	0.0109577	0.0646295	0.107583	7.85804	3.90176e-15	1.08992	1.06676	1.11358
PC6	I25.5	411.8	Other chronic ischemic heart disease, unspecified	circulatory system	15	24743	10297	231	0.101293	0.0167722	0.0684197	0.134166	6.0393	1.5478e-09	1.1066	1.07081	1.14358	24879	10296	246	0.13254	0.0162095	0.10077	0.164311	8.17671	2.91707e-16	1.14173	1.10602	1.17858
PC6	I27.89	415.2	Chronic pulmonary heart disease	circulatory system	15	24743	10297	172	0.115296	0.0192374	0.0775911	0.153	5.9933	2.05619e-09	1.12221	1.08068	1.16533	24879	10296	205	0.115139	0.0179961	0.0798671	0.15041	6.39799	1.57433e-10	1.12203	1.08314	1.16231
PC6	I27.0	415.21	Primary pulmonary hypertension	circulatory system	15	24743	10297	81	0.125043	0.0284958	0.069192	0.180894	4.38811	1.14339e-05	1.1332	1.07164	1.19829	24879	10296	113	0.121031	0.0245704	0.0728736	0.169188	4.92588	8.39829e-07	1.12866	1.07559	1.18434
PC6	I51.7	416	Cardiomegaly	circulatory system	15	24743	10297	569	0.0693082	0.0110733	0.0476049	0.0910115	6.25904	3.87358e-10	1.07177	1.04876	1.09528	24879	10296	629	0.0801302	0.0106109	0.0593333	0.100927	7.5517	4.29599e-14	1.08343	1.06113	1.1062
PC6	R07.9	418	Nonspecific chest pain	circulatory system	15	24743	10297	1051	0.0432588	0.00855103	0.0264991	0.0600185	5.0589	4.2168e-07	1.04421	1.02685	1.06186	24879	10296	1087	0.0392646	0.00855605	0.022495	0.0560341	4.5891	4.45161e-06	1.04005	1.02275	1.05763
PC6	I48.91	427.21	Atrial fibrillation	circulatory system	15	24743	10297	980	0.0718571	0.00859079	0.0550194	0.0886947	8.36443	6.0407e-17	1.0745	1.05656	1.09275	24879	10296	991	0.0855004	0.00860392	0.0686371	0.102364	9.93738	2.86254e-23	1.08926	1.07105	1.10779
PC6	I48.1	427.22	Atrial flutter	circulatory system	15	24743	10297	529	0.0790083	0.0114226	0.0566204	0.101396	6.91685	4.61802e-12	1.08221	1.05825	1.10671	24879	10296	578	0.0895934	0.01097	0.0680926	0.111094	8.16713	3.15803e-16	1.09373	1.07046	1.1175
PC6	I50.9	428.1	Congestive heart failure (CHF) NOS	circulatory system	15	24743	10297	864	0.0832081	0.00903122	0.0655072	0.100909	9.21338	3.16006e-20	1.08677	1.0677	1.10618	24879	10296	983	0.112139	0.0085646	0.0953527	0.128925	13.0933	3.59592e-39	1.11867	1.10005	1.13761
PC6	Z94.1	429.1	Heart transplant/surgery	circulatory system	15	24743	10297	163	0.217161	0.0203416	0.177292	0.25703	10.6757	1.32208e-26	1.24254	1.19398	1.29308	24879	10296	253	0.216791	0.0163825	0.184681	0.2489	13.233	5.65519e-40	1.24208	1.20284	1.28261
PC6	I71.2	442.1	Aortic aneurysm	circulatory system	15	24743	10297	357	-0.0741155	0.0149848	-0.103485	-0.0447458	-4.94605	7.57351e-07	0.928564	0.901689	0.95624	24879	10296	353	-0.13665	0.0156714	-0.167366	-0.105935	-8.71971	2.78917e-18	0.872275	0.84589	0.899483
PC6	I95.9	458.9	Hypotension NOS	circulatory system	15	24743	10297	471	0.056583	0.0123658	0.0323464	0.0808195	4.57575	4.74508e-06	1.05821	1.03288	1.08418	24879	10296	484	0.0628783	0.0122687	0.0388321	0.0869245	5.1251	2.97376e-07	1.0649	1.0396	1.09081
PC6	J81.1	503	Pulmonary congestion and hypostasis	respiratory	15	24743	10297	389	0.0814445	0.0132551	0.055465	0.107424	6.1444	8.02669e-10	1.08485	1.05703	1.11341	24879	10296	411	0.0787933	0.0128189	0.0536688	0.103918	6.14665	7.91359e-10	1.08198	1.05514	1.10951
PC6	J81.0	505	Other pulmonary inflamation or edema	respiratory	15	24743	10297	251	0.0847402	0.0162744	0.052843	0.116638	5.20696	1.91957e-07	1.08843	1.05426	1.12371	24879	10296	291	0.0860475	0.0151128	0.0564269	0.115668	5.69368	1.2433e-08	1.08986	1.05805	1.12262
PC6	J98.11	508	Pulmonary collapse; interstitial and compensatory emphysema	respiratory	15	24743	10297	1570	0.0413118	0.00696419	0.0276622	0.0549613	5.93203	2.99211e-09	1.04218	1.02805	1.0565	24879	10296	1669	0.0556708	0.00681251	0.0423185	0.0690231	8.17184	3.03724e-16	1.05725	1.04323	1.07146
PC6	J96.01	509.1	Respiratory failure	respiratory	15	24743	10297	453	0.0542575	0.0123501	0.0300517	0.0784632	4.39329	1.1165e-05	1.05576	1.03051	1.08162	24879	10296	508	0.0538372	0.0116985	0.0309085	0.0767658	4.60205	4.18348e-06	1.05531	1.03139	1.07979
PC6	Z99.11	509.8	Dependence on respirator [Ventilator] or supplemental oxygen	respiratory	15	24743	10297	211	0.152465	0.0180604	0.117067	0.187863	8.44192	3.12162e-17	1.1647	1.12419	1.20667	24879	10296	211	0.129294	0.0179229	0.0941655	0.164422	7.21387	5.43827e-13	1.13802	1.09874	1.17871
PC6	J98.4	510	Other diseases of lung	respiratory	15	24743	10297	675	0.0668852	0.0100272	0.0472323	0.0865381	6.6704	2.55106e-11	1.06917	1.04837	1.09039	24879	10296	750	0.0840904	0.00959479	0.0652849	0.102896	8.76417	1.88157e-18	1.08773	1.06746	1.10838
PC6	Z94.2	510.2	Lung transplant	respiratory	15	24743	10297	148	0.16895	0.0203274	0.129109	0.208791	8.31143	9.45532e-17	1.18406	1.13781	1.23219	24879	10296	235	0.179794	0.0165305	0.147394	0.212193	10.8765	1.49254e-27	1.19697	1.15881	1.23639
PC6	R06.02	512.7	Shortness of breath	respiratory	15	24743	10297	1453	0.0586116	0.00721969	0.0444613	0.072762	8.1183	4.72751e-16	1.06036	1.04546	1.07547	24879	10296	1494	0.0682446	0.00716262	0.0542061	0.0822831	9.52789	1.60519e-21	1.07063	1.0557	1.08576
PC6	R06.09	512.9	Other dyspnea	respiratory	15	24743	10297	515	0.0560409	0.0115968	0.0333116	0.0787702	4.83245	1.34865e-06	1.05764	1.03387	1.08196	24879	10296	534	0.073948	0.0113752	0.051653	0.096243	6.50079	7.98971e-11	1.07675	1.05301	1.10103
PC6	K43.9	550.5	Ventral hernia	digestive	15	24743	10297	156	0.147339	0.0220165	0.104187	0.19049	6.69219	2.19853e-11	1.15875	1.10981	1.20984	24879	10296	158	0.130699	0.0221551	0.0872754	0.174122	5.89926	3.65138e-09	1.13962	1.0912	1.1902
PC6	K43.2	550.6	Incisional hernia	digestive	15	24743	10297	116	0.168312	0.0255968	0.118143	0.218481	6.57552	4.84841e-11	1.18331	1.12541	1.24419	24879	10296	121	0.143468	0.025119	0.0942358	0.1927	5.71155	1.11955e-08	1.15427	1.09882	1.21252
PC6	Z93.2	559	Ileostomy status	digestive	15	24743	10297	74	0.168054	0.032648	0.104065	0.232043	5.14746	2.64037e-07	1.183	1.10967	1.26117	24879	10296	51	0.21873	0.0392585	0.141785	0.295675	5.57153	2.52508e-08	1.24449	1.15233	1.34403
PC6	K66.0	568.1	Peritoneal adhesions (postoperative) (postinfection)	digestive	15	24743	10297	101	0.125045	0.0271432	0.0718454	0.178245	4.60687	4.08785e-06	1.1332	1.07449	1.19512	24879	10296	119	0.133068	0.0264682	0.0811911	0.184944	5.02746	4.97006e-07	1.14233	1.08458	1.20315
PC6	N17.9	585.1	Acute renal failure	genitourinary	15	24743	10297	1075	0.0692688	0.00831686	0.052968	0.0855696	8.32872	8.17241e-17	1.07172	1.0544	1.08934	24879	10296	1142	0.0666611	0.00809043	0.0508041	0.082518	8.23949	1.72942e-16	1.06893	1.05212	1.08602
PC6	N18.9	585.3	Chronic renal failure [CKD]	genitourinary	15	24743	10297	602	0.0967946	0.0106901	0.0758423	0.117747	9.05458	1.37098e-19	1.10163	1.07879	1.12496	24879	10296	682	0.0983053	0.0100781	0.0785525	0.118058	9.75432	1.76787e-22	1.1033	1.08172	1.12531
PC6	N18.3	585.33	Chronic Kidney Disease, Stage III	genitourinary	15	24743	10297	230	0.120978	0.0165807	0.0884805	0.153476	7.29633	2.95713e-13	1.1286	1.09251	1.16588	24879	10296	290	0.084724	0.0150669	0.0551935	0.114255	5.6232	1.87457e-08	1.08842	1.05675	1.12104
PC6	N20.0	594.1	Calculus of kidney	genitourinary	15	24743	10297	629	-0.119738	0.0121618	-0.143575	-0.0959017	-9.84546	7.17122e-23	0.887153	0.866256	0.908553	24879	10296	555	-0.135272	0.0129635	-0.16068	-0.109864	-10.4348	1.7192e-25	0.873479	0.851565	0.895956
PC6	N20.1	594.3	Calculus of ureter	genitourinary	15	24743	10297	161	-0.177068	0.0254404	-0.22693	-0.127205	-6.9601	3.40033e-12	0.837723	0.796977	0.880553	24879	10296	136	-0.190304	0.0268501	-0.242929	-0.137678	-7.08764	1.36416e-12	0.826708	0.784327	0.871379
PC6	L02.211	681.7	Cellulitis and abscess of trunk	dermatologic	15	24743	10297	124	0.179718	0.0255287	0.129683	0.229753	7.03984	1.92464e-12	1.19688	1.13847	1.25829	24879	10296	138	0.133859	0.0239911	0.0868369	0.18088	5.57951	2.41192e-08	1.14323	1.09072	1.19827
PC6	M79.89	729	Other disorders of soft tissues	musculoskeletal	15	24743	10297	379	0.0632809	0.0138763	0.0360839	0.0904779	4.56036	5.1065e-06	1.06533	1.03674	1.0947	24879	10296	423	0.0589106	0.0131514	0.0331343	0.0846869	4.47942	7.48475e-06	1.06068	1.03369	1.08838
PC6	R60.0	782.3	Edema	symptoms	15	24743	10297	535	0.0557197	0.0115274	0.0331265	0.0783129	4.8337	1.34022e-06	1.0573	1.03368	1.08146	24879	10296	576	0.0696282	0.0112663	0.0475467	0.0917097	6.18023	6.40091e-10	1.07211	1.0487	1.09605
PC7	A41.9	38	Septicemia	infectious diseases	15	24743	10297	420	0.157061	0.0127548	0.132062	0.18206	12.3139	7.62511e-35	1.17007	1.14118	1.19969	24879	10296	402	0.107374	0.0129541	0.0819847	0.132764	8.28885	1.14351e-16	1.11335	1.08544	1.14198
PC7	R78.81	38.3	Bacteremia	infectious diseases	15	24743	10297	272	0.113918	0.0159297	0.0826964	0.14514	7.15129	8.59663e-13	1.12066	1.08621	1.1562	24879	10296	286	0.0788447	0.0153862	0.0486882	0.109001	5.12437	2.98542e-07	1.08204	1.04989	1.11516
PC7	B96.20	41.4	E. coli	infectious diseases	15	24743	10297	105	0.140779	0.0263368	0.0891602	0.192398	5.34535	9.02417e-08	1.15117	1.09326	1.21215	24879	10296	124	0.137453	0.0243995	0.0896312	0.185275	5.63345	1.76642e-08	1.14735	1.09377	1.20355
PC7	C22.0	155.1	Malignant neoplasm of liver, primary	neoplasms	15	24743	10297	158	0.125305	0.0199195	0.0862638	0.164347	6.29058	3.16284e-10	1.13349	1.09009	1.17862	24879	10296	178	0.12464	0.0185746	0.0882341	0.161045	6.71022	1.94328e-11	1.13274	1.09224	1.17474
PC7	C45.0	165	Cancer within the respiratory system	neoplasms	15	24743	10297	51	-0.437077	0.0514253	-0.537869	-0.336285	-8.49926	1.90799e-17	0.645922	0.583991	0.714419	24879	10296	64	-0.188963	0.0367464	-0.260984	-0.116941	-5.14235	2.71324e-07	0.827817	0.770293	0.889638
PC7	E03.9	244.4	Hypothyroidism NOS	endocrine/metabolic	15	24743	10297	762	0.0431341	0.00973144	0.0240608	0.0622074	4.43245	9.31703e-06	1.04408	1.02435	1.06418	24879	10296	821	0.0543763	0.00926606	0.0362152	0.0725375	5.86834	4.40192e-09	1.05588	1.03688	1.07523
PC7	E11.9	250.2	Type 2 diabetes	endocrine/metabolic	15	24743	10297	1231	0.0858551	0.00759956	0.0709602	0.10075	11.2974	1.35187e-29	1.08965	1.07354	1.106	24879	10296	1335	0.0820148	0.00726123	0.067783	0.0962465	11.2949	1.39089e-29	1.08547	1.07013	1.10103
PC7	E11.22	250.22	Type 2 diabetes with renal manifestations	endocrine/metabolic	15	24743	10297	200	0.115848	0.0179978	0.0805732	0.151123	6.4368	1.22015e-10	1.12283	1.08391	1.16314	24879	10296	267	0.0929994	0.016071	0.0615008	0.124498	5.78678	7.17497e-09	1.09746	1.06343	1.13258
PC7	R73.9	250.42	Other abnormal glucose	endocrine/metabolic	15	24743	10297	369	0.0946494	0.0133102	0.0685619	0.120737	7.11104	1.15176e-12	1.09927	1.07097	1.12833	24879	10296	353	0.0716267	0.0137239	0.0447284	0.098525	5.21913	1.79765e-07	1.07425	1.04574	1.10354
PC7	E46	260	Protein-calorie malnutrition	endocrine/metabolic	15	24743	10297	279	0.127412	0.015648	0.0967427	0.158082	8.14239	3.87553e-16	1.13589	1.10158	1.17126	24879	10296	283	0.102172	0.0153209	0.0721435	0.1322	6.66881	2.57886e-11	1.10757	1.07481	1.14134
PC7	E43	260.2	severe protein-calorie malnutrition	endocrine/metabolic	15	24743	10297	429	0.134194	0.0124327	0.109826	0.158562	10.7936	3.69069e-27	1.14361	1.11608	1.17182	24879	10296	391	0.080887	0.0131277	0.0551573	0.106617	6.16157	7.20249e-10	1.08425	1.05671	1.11251
PC7	E78.5	272.1	Hyperlipidemia	endocrine/metabolic	15	24743	10297	1781	0.0631377	0.0064254	0.0505442	0.0757313	9.82626	8.67791e-23	1.06517	1.05184	1.07867	24879	10296	1853	0.0570836	0.00625806	0.0448181	0.0693492	9.12162	7.40115e-20	1.05874	1.04584	1.07181
PC7	E78.2	272.13	Mixed hyperlipidemia	endocrine/metabolic	15	24743	10297	444	0.0570023	0.01213	0.033228	0.0807765	4.6993	2.61055e-06	1.05866	1.03379	1.08413	24879	10296	516	0.0634394	0.0112669	0.0413567	0.0855221	5.63061	1.79571e-08	1.06549	1.04222	1.08929
PC7	E83.42	275.3	Disorders of magnesium metabolism	endocrine/metabolic	15	24743	10297	398	0.112751	0.0128768	0.0875132	0.137989	8.75616	2.02014e-18	1.11935	1.09146	1.14796	24879	10296	415	0.0944319	0.0127437	0.0694547	0.119409	7.41008	1.26221e-13	1.09903	1.07192	1.12683
PC7	E83.39	275.53	Disorders of phosphorus metabolism	endocrine/metabolic	15	24743	10297	278	0.116557	0.0152878	0.0865935	0.146521	7.62418	2.45591e-14	1.12362	1.09045	1.1578	24879	10296	273	0.103341	0.0155266	0.0729098	0.133773	6.65577	2.81819e-11	1.10887	1.07563	1.14313
PC7	E87.0	276.11	Hyperosmolality and/or hypernatremia	endocrine/metabolic	15	24743	10297	199	0.102856	0.0180155	0.0675459	0.138166	5.70928	1.13458e-08	1.10833	1.06988	1.14817	24879	10296	210	0.110768	0.0174764	0.0765148	0.145021	6.33813	2.32571e-10	1.11714	1.07952	1.15606
PC7	E87.1	276.12	Hyposmolality and/or hyponatremia	endocrine/metabolic	15	24743	10297	533	0.101034	0.0111411	0.0791975	0.12287	9.06854	1.20622e-19	1.10631	1.08242	1.13074	24879	10296	514	0.0797104	0.0113985	0.0573698	0.102051	6.99306	2.6895e-12	1.08297	1.05905	1.10744
PC7	E87.5	276.13	Hyperpotassemia	endocrine/metabolic	15	24743	10297	379	0.104802	0.0131603	0.0790086	0.130596	7.96354	1.67191e-15	1.11049	1.08221	1.13951	24879	10296	445	0.100116	0.0122212	0.0761625	0.124069	8.19199	2.56949e-16	1.1053	1.07914	1.13209
PC7	E87.6	276.14	Hypopotassemia	endocrine/metabolic	15	24743	10297	553	0.102718	0.0111884	0.0807887	0.124646	9.18073	4.28167e-20	1.10818	1.08414	1.13275	24879	10296	517	0.0862298	0.0116029	0.0634886	0.108971	7.43175	1.07171e-13	1.09006	1.06555	1.11513
PC7	E87.2	276.41	Acidosis	endocrine/metabolic	15	24743	10297	380	0.140673	0.0132566	0.114691	0.166656	10.6116	2.63204e-26	1.15105	1.12153	1.18135	24879	10296	367	0.130628	0.01349	0.104188	0.157068	9.6833	3.55052e-22	1.13954	1.10981	1.17008
PC7	E87.70	276.6	Fluid overload	endocrine/metabolic	15	24743	10297	339	0.138205	0.0136055	0.111538	0.164871	10.158	3.05237e-24	1.14821	1.118	1.17924	24879	10296	324	0.120007	0.0140373	0.0924946	0.14752	8.54918	1.2397e-17	1.1275	1.09691	1.15896
PC7	E66.9	278.1	Obesity	endocrine/metabolic	15	24743	10297	651	0.0982919	0.0101602	0.0783783	0.118205	9.67424	3.87982e-22	1.10328	1.08153	1.12548	24879	10296	693	0.0923634	0.00998361	0.0727958	0.111931	9.2515	2.21371e-20	1.09676	1.07551	1.11844
PC7	E66.01	278.11	Morbid obesity	endocrine/metabolic	15	24743	10297	348	0.089805	0.0142345	0.0619058	0.117704	6.30894	2.80944e-10	1.09396	1.06386	1.12491	24879	10296	347	0.110065	0.0141937	0.0822462	0.137885	7.75452	8.86791e-15	1.11635	1.08572	1.14784
PC7	D84.9	279.1	Immunity deficiency	endocrine/metabolic	15	24743	10297	132	0.0968116	0.0216886	0.0543027	0.13932	4.46371	8.05541e-06	1.10165	1.0558	1.14949	24879	10296	130	0.100205	0.0222297	0.0566356	0.143775	4.5077	6.55328e-06	1.1054	1.05827	1.15462
PC7	D50.9	280.1	Iron deficiency anemias, unspecified or not due to blood loss	hematopoietic	15	24743	10297	407	0.0898922	0.0128245	0.0647567	0.115028	7.00942	2.39301e-12	1.09406	1.0669	1.1219	24879	10296	395	0.059404	0.0131163	0.0336965	0.0851116	4.52902	5.92589e-06	1.0612	1.03427	1.08884
PC7	D64.9	285	Other anemias	hematopoietic	15	24743	10297	1490	0.0947114	0.00692436	0.0811399	0.108283	13.678	1.37427e-42	1.09934	1.08452	1.11436	24879	10296	1553	0.0879117	0.00679325	0.0745971	0.101226	12.941	2.64075e-38	1.09189	1.07745	1.10653
PC7	D62	285.1	Acute posthemorrhagic anemia	hematopoietic	15	24743	10297	450	0.123509	0.0119405	0.100106	0.146912	10.3438	4.46643e-25	1.13146	1.10529	1.15825	24879	10296	498	0.122374	0.0115251	0.0997856	0.144963	10.6181	2.45635e-26	1.13018	1.10493	1.156
PC7	D63.1	285.21	Anemia in chronic kidney disease	hematopoietic	15	24743	10297	206	0.101919	0.0177359	0.0671568	0.13668	5.74645	9.11362e-09	1.10729	1.06946	1.14646	24879	10296	235	0.119118	0.0168798	0.0860346	0.152202	7.05685	1.70317e-12	1.1265	1.08984	1.1644
PC7	D69.6	287.3	Thrombocytopenia	hematopoietic	15	24743	10297	610	0.0821047	0.010318	0.0618819	0.102328	7.95745	1.75616e-15	1.08557	1.06384	1.10775	24879	10296	634	0.0763443	0.0101859	0.0563803	0.0963083	7.49509	6.62532e-14	1.07933	1.058	1.1011
PC7	D72.829	288.2	Elevated white blood cell count	hematopoietic	15	24743	10297	643	0.127023	0.0102663	0.106902	0.147145	12.3729	3.66478e-35	1.13544	1.11283	1.15852	24879	10296	621	0.103652	0.010445	0.0831796	0.124123	9.92351	3.28979e-23	1.10921	1.08674	1.13216
PC7	R41.82	292.4	Altered mental status	mental disorders	15	24743	10297	288	0.118328	0.0152026	0.0885319	0.148125	7.78345	7.05719e-15	1.12561	1.09257	1.15966	24879	10296	350	0.118614	0.0137076	0.0917479	0.145481	8.65318	5.00843e-18	1.12594	1.09609	1.1566
PC7	G47.33	327.32	Obstructive sleep apnea	neurological	15	24743	10297	706	0.0919375	0.00958246	0.0731562	0.110719	9.59435	8.44479e-22	1.0963	1.0759	1.11708	24879	10296	824	0.102699	0.0089638	0.0851307	0.120268	11.4571	2.16572e-30	1.10816	1.08886	1.1278
PC7	G89.18	338.1	Acute pain	neurological	15	24743	10297	276	0.118871	0.0154299	0.0886286	0.149113	7.70393	1.31948e-14	1.12622	1.09267	1.1608	24879	10296	290	0.122601	0.0152935	0.0926261	0.152576	8.01653	1.08777e-15	1.13043	1.09705	1.16483
PC7	G89.29	338.2	Chronic pain	neurological	15	24743	10297	454	0.0901894	0.0122392	0.0662011	0.114178	7.3689	1.72036e-13	1.09438	1.06844	1.12095	24879	10296	427	0.0917732	0.0125963	0.0670849	0.116461	7.28574	3.19906e-13	1.09612	1.06939	1.12351
PC7	R51	339	Other headache syndromes	neurological	15	24743	10297	313	0.0712549	0.0148693	0.0421116	0.100398	4.79207	1.65066e-06	1.07385	1.04301	1.10561	24879	10296	295	0.084014	0.0151754	0.0542709	0.113757	5.53621	3.09081e-08	1.08764	1.05577	1.12048
PC7	G93.40	348.8	Encephalopathy, not elsewhere classified	neurological	15	24743	10297	104	0.133042	0.0253831	0.0832924	0.182792	5.24137	1.59389e-07	1.1423	1.08686	1.20057	24879	10296	102	0.134657	0.0248777	0.0858977	0.183416	5.41277	6.20572e-08	1.14414	1.08969	1.20131
PC7	Z97.4	389	Hearing loss	sense organs	15	24743	10297	333	0.0819309	0.0141892	0.0541207	0.109741	5.77419	7.73252e-09	1.08538	1.05561	1.11599	24879	10296	410	0.0993994	0.0129823	0.0739547	0.124844	7.65656	1.90987e-14	1.10451	1.07676	1.13297
PC7	I34.0	395.1	Nonrheumatic mitral valve disorders	circulatory system	15	24743	10297	414	0.10636	0.0123801	0.0820955	0.130625	8.59118	8.60787e-18	1.11222	1.08556	1.13954	24879	10296	395	0.0602719	0.0126743	0.0354308	0.0851131	4.75545	1.98002e-06	1.06213	1.03607	1.08884
PC7	I35.0	395.2	Nonrheumatic aortic valve disorders	circulatory system	15	24743	10297	475	0.193128	0.0121186	0.169376	0.21688	15.9365	3.53645e-57	1.21304	1.18457	1.24219	24879	10296	536	0.160309	0.0111954	0.138366	0.182251	14.3192	1.66058e-46	1.17387	1.1484	1.19992
PC7	Z95.2	395.6	Heart valve replaced	circulatory system	15	24743	10297	222	0.177795	0.0165788	0.145301	0.210289	10.7242	7.83658e-27	1.19458	1.15639	1.23403	24879	10296	181	0.169812	0.018318	0.133909	0.205714	9.27021	1.85778e-20	1.18508	1.14329	1.2284
PC7	I10	401.1	Essential hypertension	circulatory system	15	24743	10297	3843	0.0774882	0.00465286	0.0683687	0.0866076	16.6539	2.83606e-62	1.08057	1.07076	1.09047	24879	10296	3795	0.0809097	0.00467166	0.0717534	0.090066	17.3193	3.36549e-67	1.08427	1.07439	1.09425
PC7	I13.0	401.2	Hypertensive heart and/or renal disease	circulatory system	15	24743	10297	139	0.121238	0.0212474	0.0795942	0.162882	5.70604	1.15638e-08	1.12889	1.08285	1.1769	24879	10296	164	0.105739	0.0199748	0.0665888	0.144889	5.29361	1.19927e-07	1.11153	1.06886	1.15591
PC7	I11.0	401.21	Hypertensive heart disease	circulatory system	15	24743	10297	240	0.137629	0.0162468	0.105786	0.169472	8.47113	2.43014e-17	1.14755	1.11158	1.18468	24879	10296	287	0.125016	0.0149483	0.0957175	0.154314	8.36319	6.10443e-17	1.13317	1.10045	1.16686
PC7	I12.9	401.22	Hypertensive chronic kidney disease	circulatory system	15	24743	10297	506	0.0891228	0.0114769	0.0666285	0.111617	7.76542	8.13757e-15	1.09321	1.0689	1.11808	24879	10296	571	0.0635682	0.010944	0.0421184	0.0850181	5.80851	6.30307e-09	1.06563	1.04302	1.08874
PC7	I25.2	411.2	Myocardial infarction	circulatory system	15	24743	10297	309	0.0957424	0.0144685	0.0673846	0.1241	6.61729	3.65848e-11	1.10048	1.06971	1.13213	24879	10296	321	0.099441	0.0143981	0.0712212	0.127661	6.90654	4.96604e-12	1.10455	1.07382	1.13617
PC7	I25.10	411.4	Coronary atherosclerosis	circulatory system	15	24743	10297	1222	0.108589	0.00771805	0.093462	0.123716	14.0695	5.84834e-45	1.1147	1.09797	1.13169	24879	10296	1242	0.113469	0.00761208	0.0985494	0.128388	14.9064	2.9939e-50	1.12016	1.10357	1.13699
PC7	I25.5	411.8	Other chronic ischemic heart disease, unspecified	circulatory system	15	24743	10297	231	0.113802	0.0166233	0.0812213	0.146383	6.84595	7.59706e-12	1.12053	1.08461	1.15764	24879	10296	246	0.0747262	0.0163905	0.0426014	0.106851	4.55911	5.13697e-06	1.07759	1.04352	1.11277
PC7	I26.99	415.11	Pulmonary embolism and infarction, acute	circulatory system	15	24743	10297	433	0.109541	0.0126162	0.0848133	0.134268	8.68254	3.87038e-18	1.11577	1.08851	1.1437	24879	10296	424	0.0993534	0.0125424	0.0747708	0.123936	7.92141	2.34837e-15	1.10446	1.07764	1.13194
PC7	I27.0	415.21	Primary pulmonary hypertension	circulatory system	15	24743	10297	81	0.162393	0.0280939	0.10733	0.217456	5.78038	7.45305e-09	1.17632	1.1133	1.24291	24879	10296	113	0.170282	0.0240048	0.123233	0.21733	7.09365	1.30618e-12	1.18564	1.13115	1.24275
PC7	I51.7	416	Cardiomegaly	circulatory system	15	24743	10297	569	0.134591	0.0106178	0.11378	0.155401	12.6759	8.04203e-37	1.14407	1.12051	1.16813	24879	10296	629	0.116669	0.0101286	0.0968177	0.136521	11.5188	1.06074e-30	1.12375	1.10166	1.14628
PC7	R07.9	418	Nonspecific chest pain	circulatory system	15	24743	10297	1051	0.0745833	0.00812812	0.0586525	0.0905141	9.17596	4.47583e-20	1.07744	1.06041	1.09474	24879	10296	1087	0.0841074	0.00805223	0.0683253	0.0998895	10.4452	1.54093e-25	1.08775	1.07071	1.10505
PC7	I42.9	425.1	Primary/intrinsic cardiomyopathies	circulatory system	15	24743	10297	344	0.0669065	0.0135024	0.0404422	0.0933707	4.95515	7.22748e-07	1.0692	1.04127	1.09787	24879	10296	396	0.0636991	0.0127477	0.0387141	0.0886841	4.99691	5.82556e-07	1.06577	1.03947	1.09274
PC7	I45.10	426.31	Right bundle branch block	circulatory system	15	24743	10297	169	0.137798	0.0190387	0.100483	0.175113	7.2378	4.56005e-13	1.14774	1.1057	1.19138	24879	10296	174	0.0824175	0.018818	0.045535	0.1193	4.37972	1.18831e-05	1.08591	1.04659	1.12671
PC7	R94.31	426.7	Abnormal electrocardiogram [ECG] [EKG]	circulatory system	15	24743	10297	751	0.127712	0.00938999	0.109308	0.146116	13.6009	3.95555e-42	1.13623	1.11551	1.15733	24879	10296	752	0.126396	0.00945263	0.107869	0.144923	13.3716	8.86713e-41	1.13473	1.1139	1.15595
PC7	I45.81	426.8	Other cardiac conduction disorders	circulatory system	15	24743	10297	113	0.151042	0.0236882	0.104614	0.19747	6.37626	1.81465e-10	1.16305	1.11028	1.21832	24879	10296	139	0.149039	0.0216695	0.106567	0.19151	6.87781	6.0778e-12	1.16072	1.11245	1.21108
PC7	I48.91	427.21	Atrial fibrillation	circulatory system	15	24743	10297	980	0.0837547	0.00837477	0.0673405	0.100169	10.0008	1.51118e-23	1.08736	1.06966	1.10536	24879	10296	991	0.0790387	0.00836628	0.0626411	0.0954363	9.4473	3.47683e-21	1.08225	1.06464	1.10014
PC7	I48.1	427.22	Atrial flutter	circulatory system	15	24743	10297	529	0.0519504	0.0111897	0.030019	0.0738818	4.64271	3.43877e-06	1.05332	1.03047	1.07668	24879	10296	578	0.0589449	0.0107565	0.0378625	0.0800273	5.47993	4.25503e-08	1.06072	1.03859	1.08332
PC7	R00.1	427.3	Other specified cardiac dysrhythmias	circulatory system	15	24743	10297	500	0.070884	0.011393	0.0485541	0.093214	6.2217	4.91805e-10	1.07346	1.04975	1.0977	24879	10296	445	0.0741677	0.0120704	0.0505102	0.0978252	6.1446	8.01643e-10	1.07699	1.05181	1.10277
PC7	I49.9	427.5	Arrhythmia (cardiac) NOS	circulatory system	15	24743	10297	205	0.132053	0.0177094	0.0973428	0.166762	7.45663	8.8761e-14	1.14117	1.10224	1.18147	24879	10296	183	0.0834371	0.0185726	0.0470354	0.119839	4.49248	7.04001e-06	1.08702	1.04816	1.12732
PC7	R00.0	427.7	Tachycardia NOS	circulatory system	15	24743	10297	798	0.129695	0.00932728	0.111413	0.147976	13.9049	5.91854e-44	1.13848	1.11786	1.15948	24879	10296	838	0.128664	0.00911646	0.110796	0.146532	14.1134	3.14173e-45	1.13731	1.11717	1.15781
PC7	I50.9	428.1	Congestive heart failure (CHF) NOS	circulatory system	15	24743	10297	864	0.095596	0.00877449	0.0783983	0.112794	10.8948	1.22079e-27	1.10031	1.08155	1.1194	24879	10296	983	0.0888721	0.0082332	0.0727354	0.105009	10.7944	3.65995e-27	1.09294	1.07545	1.11072
PC7	I50.32	428.4	Heart failure with preserved EF [Diastolic heart failure]	circulatory system	15	24743	10297	188	0.181972	0.0190961	0.144544	0.219399	9.52925	1.58428e-21	1.19958	1.15551	1.24533	24879	10296	247	0.186401	0.0167698	0.153532	0.219269	11.1153	1.05716e-28	1.2049	1.16595	1.24517
PC7	R09.89	429.3	Symptoms involving cardiovascular system	circulatory system	15	24743	10297	325	0.139565	0.0137993	0.112519	0.166611	10.114	4.79086e-24	1.14977	1.11909	1.1813	24879	10296	369	0.132115	0.0129479	0.106737	0.157492	10.2036	1.91123e-24	1.14124	1.11264	1.17057
PC7	I65.23	433.1	Occlusion and stenosis of precerebral arteries	circulatory system	15	24743	10297	157	0.137553	0.0200042	0.0983459	0.176761	6.87623	6.14586e-12	1.14746	1.10334	1.19335	24879	10296	153	0.154283	0.0202416	0.11461	0.193956	7.62208	2.49623e-14	1.16682	1.12144	1.21404
PC7	I70.0	440.9	Atherosclerosis of aorta	circulatory system	15	24743	10297	171	0.142302	0.019409	0.104261	0.180343	7.33173	2.27195e-13	1.15292	1.10989	1.19763	24879	10296	197	0.122463	0.0177907	0.0875937	0.157332	6.88353	5.83868e-12	1.13028	1.09154	1.17038
PC7	I71.2	442.1	Aortic aneurysm	circulatory system	15	24743	10297	357	0.138164	0.0133651	0.111968	0.164359	10.3376	4.76244e-25	1.14816	1.11848	1.17864	24879	10296	353	0.118953	0.0133567	0.0927746	0.145132	8.90587	5.29691e-19	1.12632	1.09721	1.15619
PC7	I71.4	442.11	Abdominal aortic aneurysm	circulatory system	15	24743	10297	181	0.270977	0.0199877	0.231802	0.310152	13.5572	7.18591e-42	1.31124	1.26087	1.36363	24879	10296	239	0.266826	0.0174088	0.232706	0.300947	15.3271	5.04138e-53	1.30581	1.26201	1.35114
PC7	I73.9	443.9	Peripheral vascular disease, unspecified	circulatory system	15	24743	10297	304	0.1682	0.0147492	0.139292	0.197108	11.404	3.99309e-30	1.18317	1.14946	1.21788	24879	10296	294	0.157681	0.0150284	0.128226	0.187136	10.4922	9.38272e-26	1.17079	1.13681	1.20579
PC7	I74.3	444.1	Arterial embolism and thrombosis of lower extremity artery	circulatory system	15	24743	10297	59	0.190494	0.0318642	0.128041	0.252946	5.97831	2.2547e-09	1.20985	1.1366	1.28781	24879	10296	55	0.155352	0.0333446	0.0899979	0.220706	4.65899	3.1776e-06	1.16807	1.09417	1.24696
PC7	I82.409	452.2	Deep vein thrombosis [DVT]	circulatory system	15	24743	10297	247	0.100173	0.0162211	0.0683802	0.131966	6.17548	6.59622e-10	1.10536	1.07077	1.14107	24879	10296	309	0.090937	0.0144124	0.0626892	0.119185	6.30963	2.79707e-10	1.0952	1.0647	1.12658
PC7	I95.9	458.9	Hypotension NOS	circulatory system	15	24743	10297	471	0.143678	0.0118564	0.12044	0.166916	12.1182	8.45741e-34	1.15451	1.12799	1.18166	24879	10296	484	0.107598	0.0117673	0.0845349	0.130662	9.14387	6.02563e-20	1.1136	1.08821	1.13958
PC7	J18.9	480	Pneumonia	respiratory	15	24743	10297	743	0.0889785	0.00936012	0.070633	0.107324	9.50613	1.97887e-21	1.09306	1.07319	1.11329	24879	10296	869	0.0738191	0.00869765	0.056772	0.0908662	8.48724	2.11594e-17	1.07661	1.05841	1.09512
PC7	J44.9	496	Chronic airway obstruction	respiratory	15	24743	10297	610	0.0835493	0.0104923	0.0629847	0.104114	7.96289	1.68062e-15	1.08714	1.06501	1.10973	24879	10296	763	0.0841351	0.00941772	0.0656768	0.102594	8.93371	4.11954e-19	1.08778	1.06788	1.10804
PC7	J69.0	501	Pneumonitis due to inhalation of food or vomitus	respiratory	15	24743	10297	204	0.11967	0.017543	0.0852861	0.154053	6.82151	9.00868e-12	1.12712	1.08903	1.16655	24879	10296	186	0.118323	0.0183276	0.0824014	0.154244	6.456	1.07505e-10	1.12561	1.08589	1.16678
PC7	J81.1	503	Pulmonary congestion and hypostasis	respiratory	15	24743	10297	389	0.157001	0.0128943	0.131729	0.182273	12.176	4.17123e-34	1.17	1.1408	1.19994	24879	10296	411	0.125974	0.0124088	0.101653	0.150294	10.1519	3.24888e-24	1.13425	1.107	1.16218
PC7	J81.0	505	Other pulmonary inflamation or edema	respiratory	15	24743	10297	251	0.178547	0.0160219	0.147145	0.20995	11.144	7.66402e-29	1.19548	1.15852	1.23362	24879	10296	291	0.145959	0.014713	0.117122	0.174796	9.9204	3.39406e-23	1.15715	1.12426	1.191
PC7	J90	507	Pleurisy; pleural effusion	respiratory	15	24743	10297	899	0.0879269	0.00862777	0.0710167	0.104837	10.1911	2.17197e-24	1.09191	1.0736	1.11053	24879	10296	913	0.0756028	0.00850386	0.0589355	0.09227	8.89041	6.0884e-19	1.07853	1.06071	1.09666
PC7	J98.11	508	Pulmonary collapse; interstitial and compensatory emphysema	respiratory	15	24743	10297	1570	0.103551	0.00672308	0.0903744	0.116728	15.4024	1.57761e-53	1.1091	1.09458	1.12381	24879	10296	1669	0.0936967	0.00651214	0.0809332	0.10646	14.388	6.15353e-47	1.09823	1.0843	1.11233
PC7	J96.01	509.1	Respiratory failure	respiratory	15	24743	10297	453	0.1367	0.0119643	0.113251	0.16015	11.4257	3.11126e-30	1.14648	1.11991	1.17369	24879	10296	508	0.0989602	0.0112519	0.0769068	0.121014	8.79496	1.43098e-18	1.10402	1.07994	1.12864
PC7	J80	509.2	Respiratory insufficiency	respiratory	15	24743	10297	68	0.191278	0.0304868	0.131525	0.251031	6.27413	3.51589e-10	1.2108	1.14057	1.28535	24879	10296	91	0.148749	0.0264582	0.0968915	0.200606	5.62202	1.88735e-08	1.16038	1.10174	1.22214
PC7	J95.821	509.3	Pulmonary insufficiency or respiratory failure following trauma and surgery	respiratory	15	24743	10297	120	0.174399	0.0225022	0.130295	0.218502	7.75029	9.1685e-15	1.19053	1.13916	1.24421	24879	10296	148	0.101489	0.0204506	0.0614066	0.141572	4.96264	6.95416e-07	1.10682	1.06333	1.15208
PC7	Z99.11	509.8	Dependence on respirator [Ventilator] or supplemental oxygen	respiratory	15	24743	10297	211	0.177909	0.0176831	0.14325	0.212567	10.0609	8.22256e-24	1.19472	1.15402	1.23685	24879	10296	211	0.125714	0.0173648	0.0916793	0.159748	7.23956	4.50156e-13	1.13396	1.09601	1.17322
PC7	J98.4	510	Other diseases of lung	respiratory	15	24743	10297	675	0.0533679	0.0098708	0.0340215	0.0727144	5.40664	6.42163e-08	1.05482	1.03461	1.07542	24879	10296	750	0.046893	0.00937579	0.0285168	0.0652692	5.0015	5.68868e-07	1.04801	1.02893	1.06745
PC7	R06.02	512.7	Shortness of breath	respiratory	15	24743	10297	1453	0.0909382	0.00696879	0.0772796	0.104597	13.0493	6.41011e-39	1.0952	1.08034	1.11026	24879	10296	1494	0.101718	0.0068601	0.0882727	0.115164	14.8275	9.72598e-50	1.10707	1.09229	1.12206
PC7	R05	512.8	Cough	respiratory	15	24743	10297	601	0.0704704	0.0104924	0.0499057	0.091035	6.71635	1.86335e-11	1.07301	1.05117	1.09531	24879	10296	676	0.0627062	0.00990388	0.043295	0.0821175	6.33148	2.42823e-10	1.06471	1.04425	1.08558
PC7	R06.09	512.9	Other dyspnea	respiratory	15	24743	10297	515	0.0659018	0.0112975	0.0437591	0.0880444	5.83332	5.43358e-09	1.06812	1.04473	1.09204	24879	10296	534	0.0847357	0.0110079	0.0631606	0.106311	7.69772	1.38517e-14	1.08843	1.0652	1.11217
PC7	R91.8	514	Abnormal findings examination of lungs	respiratory	15	24743	10297	1784	0.104432	0.00636217	0.0919623	0.116902	16.4145	1.50569e-60	1.11008	1.09632	1.12401	24879	10296	2033	0.109694	0.00601219	0.0979105	0.121478	18.2453	2.2557e-74	1.11594	1.10286	1.12916
PC7	R91.1	514.2	Solitary pulmonary nodule	respiratory	15	24743	10297	874	0.0839249	0.00878649	0.0667037	0.101146	9.55158	1.27728e-21	1.08755	1.06898	1.10644	24879	10296	1097	0.0736981	0.00792145	0.0581724	0.0892239	9.30362	1.35747e-20	1.07648	1.0599	1.09333
PC7	K21.9	530.11	GERD	digestive	15	24743	10297	1665	0.0574654	0.00661341	0.0445034	0.0704275	8.68923	3.64916e-18	1.05915	1.04551	1.07297	24879	10296	1664	0.0600234	0.00657775	0.0471313	0.0729156	9.12523	7.15863e-20	1.06186	1.04826	1.07564
PC7	R13.10	532	Dysphagia	digestive	15	24743	10297	342	0.0643228	0.0138571	0.0371633	0.0914823	4.64185	3.45295e-06	1.06644	1.03786	1.0958	24879	10296	265	0.0722124	0.0155026	0.0418279	0.102597	4.65809	3.19155e-06	1.07488	1.04272	1.10804
PC7	K52.9	558	Noninfectious gastroenteritis	digestive	15	24743	10297	291	0.0855932	0.0175081	0.051278	0.119908	4.88878	1.01464e-06	1.08936	1.05262	1.12739	24879	10296	298	0.0871202	0.016696	0.0543967	0.119844	5.21804	1.80826e-07	1.09103	1.0559	1.12732
PC7	K57.30	562.1	Diverticulosis	digestive	15	24743	10297	372	0.0737788	0.0146433	0.0450785	0.102479	5.03841	4.69427e-07	1.07657	1.04611	1.10791	24879	10296	381	0.0760967	0.0140522	0.0485548	0.103639	5.41527	6.11956e-08	1.07907	1.04975	1.1092
PC7	K65.1	567	Peritonitis and retroperitoneal infections	digestive	15	24743	10297	107	0.134761	0.0271593	0.0815301	0.187993	4.96188	6.98137e-07	1.14426	1.08495	1.20682	24879	10296	172	0.119312	0.0227088	0.0748039	0.163821	5.25401	1.48819e-07	1.12672	1.07767	1.178
PC7	K63.89	569	Other disorders of intestine	digestive	15	24743	10297	405	0.118673	0.0137786	0.091667	0.145678	8.6128	7.12975e-18	1.126	1.096	1.15682	24879	10296	437	0.117162	0.0133417	0.0910129	0.143312	8.78163	1.61126e-18	1.1243	1.09528	1.15409
PC7	K76.89	571.5	Other chronic nonalcoholic liver disease	digestive	15	24743	10297	471	0.089747	0.0125925	0.0650662	0.114428	7.12704	1.02553e-12	1.0939	1.06723	1.12123	24879	10296	386	0.0788088	0.0135474	0.0522564	0.105361	5.81727	5.98164e-09	1.082	1.05365	1.11111
PC7	K74.60	571.51	Cirrhosis of liver without mention of alcohol	digestive	15	24743	10297	258	0.124664	0.0160292	0.0932478	0.156081	7.77734	7.40651e-15	1.13277	1.09773	1.16892	24879	10296	320	0.0827299	0.0143793	0.054547	0.110913	5.7534	8.74678e-09	1.08625	1.05606	1.1173
PC7	R18.8	572	Ascites (non malignant)	digestive	15	24743	10297	500	0.144717	0.0122681	0.120671	0.168762	11.7961	4.08589e-32	1.15571	1.12825	1.18384	24879	10296	544	0.110844	0.0115551	0.0881967	0.133492	9.59267	8.58307e-22	1.11722	1.0922	1.14281
PC7	Z94.4	573.2	Liver replaced by transplant	digestive	15	24743	10297	190	0.167289	0.0183585	0.131307	0.203271	9.11234	8.06245e-20	1.1821	1.14032	1.2254	24879	10296	177	0.135551	0.0189158	0.0984771	0.172626	7.16603	7.72031e-13	1.14517	1.10349	1.18842
PC7	K72.00	573.4	Acute and subacute necrosis of liver	digestive	15	24743	10297	92	0.136385	0.0268097	0.0838389	0.188931	5.08715	3.63488e-07	1.14612	1.08745	1.20796	24879	10296	101	0.112209	0.0253307	0.0625612	0.161856	4.42974	9.4347e-06	1.11875	1.06456	1.17569
PC7	R74.0	573.6	Nonspecific elevation of levels of transaminase or lactic acid dehydrogenase [LDH]	digestive	15	24743	10297	93	0.14608	0.0264073	0.0943231	0.197838	5.53183	3.16916e-08	1.15729	1.09891	1.21876	24879	10296	84	0.136023	0.0278096	0.0815176	0.190529	4.89125	1.002e-06	1.14571	1.08493	1.20989
PC7	R94.5	573.7	Abnormal results of function study of liver	digestive	15	24743	10297	101	0.141733	0.0264878	0.089818	0.193648	5.35089	8.75248e-08	1.15227	1.09398	1.21367	24879	10296	111	0.135619	0.0250344	0.086552	0.184685	5.41728	6.05125e-08	1.14524	1.09041	1.20284
PC7	K80.20	574.1	Cholelithiasis	digestive	15	24743	10297	339	0.101905	0.0149089	0.0726838	0.131125	6.83517	8.19084e-12	1.10728	1.07539	1.14011	24879	10296	416	0.0855578	0.0131356	0.0598125	0.111303	6.51344	7.34511e-11	1.08932	1.06164	1.11773
PC7	K83.8	575.8	Other disorders of biliary tract	digestive	15	24743	10297	143	0.118111	0.0238854	0.071297	0.164926	4.94492	7.61734e-07	1.12537	1.0739	1.17931	24879	10296	157	0.123533	0.0218352	0.080737	0.166329	5.65753	1.53568e-08	1.13149	1.08409	1.18096
PC7	K92.1	578.2	Blood in stool	digestive	15	24743	10297	234	0.142468	0.0175823	0.108007	0.176929	8.10289	5.36694e-16	1.15312	1.11406	1.19355	24879	10296	200	0.109204	0.0190245	0.0719168	0.146491	5.74019	9.45679e-09	1.11539	1.07457	1.15776
PC7	K92.2	578.9	Hemorrhage of gastrointestinal tract	digestive	15	24743	10297	245	0.141658	0.0167797	0.10877	0.174546	8.4422	3.11426e-17	1.15218	1.11491	1.19071	24879	10296	244	0.0904675	0.016888	0.0573676	0.123567	5.3569	8.46607e-08	1.09469	1.05904	1.13153
PC7	N17.9	585.1	Acute renal failure	genitourinary	15	24743	10297	1075	0.106345	0.00812528	0.0904196	0.12227	13.0881	3.84874e-39	1.11221	1.09463	1.13006	24879	10296	1142	0.0901007	0.00793873	0.0745411	0.10566	11.3495	7.45784e-30	1.09428	1.07739	1.11144
PC7	N18.9	585.3	Chronic renal failure [CKD]	genitourinary	15	24743	10297	602	0.107851	0.0106014	0.0870724	0.128629	10.1733	2.61039e-24	1.11388	1.09098	1.13727	24879	10296	682	0.0830533	0.00999297	0.0634675	0.102639	8.31117	9.47597e-17	1.0866	1.06552	1.10809
PC7	N18.6	585.32	End stage renal disease	genitourinary	15	24743	10297	319	0.121501	0.0143231	0.0934286	0.149574	8.48289	2.19668e-17	1.12919	1.09793	1.16134	24879	10296	301	0.124001	0.0151238	0.094359	0.153643	8.19907	2.42264e-16	1.13202	1.09895	1.16607
PC7	N18.3	585.33	Chronic Kidney Disease, Stage III	genitourinary	15	24743	10297	230	0.0912711	0.0166798	0.0585792	0.123963	5.47195	4.45109e-08	1.09557	1.06033	1.13197	24879	10296	290	0.125001	0.015307	0.0949997	0.155002	8.16626	3.18101e-16	1.13315	1.09966	1.16766
PC7	Z94.0	587	Kidney replaced by transpant	genitourinary	15	24743	10297	159	0.0990856	0.0209591	0.0580065	0.140165	4.72757	2.27224e-06	1.10416	1.05972	1.15046	24879	10296	201	0.097464	0.0191342	0.0599616	0.134966	5.0937	3.51141e-07	1.10237	1.0618	1.1445
PC7	N39.0	591	Urinary tract infection	genitourinary	15	24743	10297	617	0.118658	0.0111243	0.0968552	0.140462	10.6666	1.45864e-26	1.12599	1.1017	1.1508	24879	10296	604	0.0966948	0.0112414	0.0746622	0.118727	8.60171	7.8539e-18	1.10152	1.07752	1.12606
PC7	R31.9	593	Hematuria	genitourinary	15	24743	10297	274	0.117154	0.0162034	0.0853961	0.148912	7.23024	4.82153e-13	1.12429	1.08915	1.16057	24879	10296	236	0.0804421	0.0174229	0.0462938	0.11459	4.61703	3.89275e-06	1.08377	1.04738	1.12141
PC7	N20.0	594.1	Calculus of kidney	genitourinary	15	24743	10297	629	0.0625497	0.0114094	0.0401877	0.0849117	5.48229	4.19858e-08	1.06455	1.04101	1.08862	24879	10296	555	0.0584812	0.0120901	0.0347851	0.0821774	4.83711	1.31739e-06	1.06023	1.0354	1.08565
PC7	N13.30	595	Hydronephrosis	genitourinary	15	24743	10297	225	0.142095	0.018949	0.104955	0.179234	7.49879	6.44109e-14	1.15269	1.11066	1.1963	24879	10296	182	0.10001	0.0210069	0.058837	0.141182	4.76081	1.92815e-06	1.10518	1.0606	1.15163
PC7	M79.89	729	Other disorders of soft tissues	musculoskeletal	15	24743	10297	379	0.107783	0.0132335	0.0818461	0.133721	8.14471	3.80188e-16	1.11381	1.08529	1.14307	24879	10296	423	0.104049	0.0124693	0.0796101	0.128489	8.34445	7.15437e-17	1.10966	1.08286	1.13711
PC7	Q23.1	747.12	Valvular heart disease/ heart chambers	congenital anomalies	15	24743	10297	141	0.147669	0.0212006	0.106116	0.189221	6.9653	3.277e-12	1.15913	1.11195	1.20831	24879	10296	142	0.126062	0.0210304	0.0848436	0.167281	5.9943	2.0436e-09	1.13435	1.08855	1.18209
PC7	M54.9	760	Back pain	symptoms	15	24743	10297	479	0.0905829	0.0120054	0.0670527	0.114113	7.54516	4.5172e-14	1.09481	1.06935	1.12088	24879	10296	509	0.0765985	0.0117668	0.053536	0.099661	6.50971	7.52948e-11	1.07961	1.05499	1.1048
PC7	R29.898	771	Musculoskeletal symptoms referable to limbs	symptoms	15	24743	10297	216	0.0906317	0.0173862	0.0565553	0.124708	5.21285	1.85965e-07	1.09487	1.05819	1.13282	24879	10296	177	0.0886761	0.0190357	0.0513668	0.125985	4.65841	3.18663e-06	1.09273	1.05271	1.13427
PC7	R60.0	782.3	Edema	symptoms	15	24743	10297	535	0.115429	0.0111538	0.0935683	0.137291	10.3489	4.23495e-25	1.12236	1.09809	1.14716	24879	10296	576	0.0979579	0.0107919	0.0768061	0.11911	9.07695	1.11657e-19	1.10292	1.07983	1.12649
PC7	R50.9	783	Fever of unknown origin	symptoms	15	24743	10297	800	0.0977855	0.00939484	0.0793719	0.116199	10.4084	2.26941e-25	1.10273	1.08261	1.12322	24879	10296	831	0.0899297	0.00924183	0.071816	0.108043	9.73072	2.23007e-22	1.0941	1.07446	1.1141
PC7	R10.9	785	Abdominal pain	symptoms	15	24743	10297	1882	0.110088	0.00723565	0.0959067	0.12427	15.2147	2.82431e-52	1.11638	1.10066	1.13232	24879	10296	1809	0.114467	0.00741714	0.0999297	0.129004	15.4328	9.85378e-54	1.12128	1.10509	1.1377
PC7	R11.2	789	Nausea and vomiting	symptoms	15	24743	10297	810	0.0776768	0.0104143	0.0572651	0.0980886	7.45864	8.74218e-14	1.08077	1.05894	1.10306	24879	10296	801	0.0721863	0.0104049	0.0517932	0.0925795	6.93775	3.98386e-12	1.07486	1.05316	1.097
PC7	R57.9	797	Shock	symptoms	15	24743	10297	101	0.184241	0.0251504	0.134947	0.233535	7.32556	2.37897e-13	1.20231	1.14448	1.26306	24879	10296	117	0.117909	0.0233785	0.0720883	0.16373	5.0435	4.5709e-07	1.12514	1.07475	1.1779
PC7	R65.20	994.2	Sepsis	injuries & poisonings	15	24743	10297	201	0.126136	0.0181219	0.0906177	0.161654	6.96042	3.39249e-12	1.13444	1.09485	1.17545	24879	10296	243	0.0855674	0.0165917	0.0530482	0.118087	5.15724	2.50621e-07	1.08933	1.05448	1.12534
PC8	A41.9	38	Septicemia	infectious diseases	15	24743	10297	420	0.0935445	0.0130026	0.06806	0.119029	7.19431	6.27783e-13	1.09806	1.07043	1.1264	24879	10296	402	0.0808865	0.0132737	0.0548706	0.106902	6.09376	1.10291e-09	1.08425	1.0564	1.11283
PC8	B95.2	41.2	Streptococcus infection	infectious diseases	15	24743	10297	95	0.142044	0.0272504	0.0886341	0.195454	5.21254	1.86273e-07	1.15263	1.09268	1.21586	24879	10296	114	0.147066	0.0257111	0.0966734	0.197459	5.71994	1.06559e-08	1.15843	1.1015	1.2183
PC8	K68.11	80	Postoperative infection	infectious diseases	15	24743	10297	152	0.233235	0.022944	0.188266	0.278205	10.1654	2.82884e-24	1.26268	1.20715	1.32076	24879	10296	167	0.110267	0.021168	0.0687781	0.151755	5.20913	1.89732e-07	1.11658	1.0712	1.16388
PC8	C62.90	187.2	Malignant neoplasm of testis	neoplasms	15	24743	10297	127	0.160873	0.0270434	0.107869	0.213877	5.94871	2.70263e-09	1.17454	1.1139	1.23847	24879	10296	79	0.183841	0.0357587	0.113755	0.253927	5.14115	2.73059e-07	1.20182	1.12048	1.28908
PC8	E11.9	250.2	Type 2 diabetes	endocrine/metabolic	15	24743	10297	1231	0.0484511	0.00780394	0.0331557	0.0637466	6.20854	5.34777e-10	1.04964	1.03371	1.06582	24879	10296	1335	0.0407353	0.00750041	0.0260348	0.0554359	5.43108	5.60137e-08	1.04158	1.02638	1.057
PC8	E43	260.2	severe protein-calorie malnutrition	endocrine/metabolic	15	24743	10297	429	0.0721464	0.0128559	0.0469493	0.0973434	5.61194	2.00073e-08	1.07481	1.04807	1.10224	24879	10296	391	0.0861104	0.0134843	0.0596816	0.112539	6.38595	1.70333e-10	1.08993	1.0615	1.11912
PC8	E87.1	276.12	Hyposmolality and/or hyponatremia	endocrine/metabolic	15	24743	10297	533	0.0692293	0.0114932	0.0467031	0.0917555	6.02351	1.7067e-09	1.07168	1.04781	1.0961	24879	10296	514	0.066977	0.0118193	0.0438117	0.0901423	5.66677	1.45515e-08	1.06927	1.04479	1.09433
PC8	E87.5	276.13	Hyperpotassemia	endocrine/metabolic	15	24743	10297	379	0.0919901	0.0136179	0.0652995	0.118681	6.75509	1.42745e-11	1.09635	1.06748	1.12601	24879	10296	445	0.116853	0.0128474	0.0916727	0.142034	9.09544	9.42021e-20	1.12395	1.09601	1.15262
PC8	E87.6	276.14	Hypopotassemia	endocrine/metabolic	15	24743	10297	553	0.0545979	0.0113582	0.0323362	0.0768596	4.8069	1.53288e-06	1.05612	1.03286	1.07989	24879	10296	517	0.0711618	0.0118276	0.0479801	0.0943436	6.01657	1.78155e-09	1.07375	1.04915	1.09894
PC8	E87.2	276.41	Acidosis	endocrine/metabolic	15	24743	10297	380	0.081729	0.0136953	0.0548867	0.108571	5.96767	2.4066e-09	1.08516	1.05642	1.11468	24879	10296	367	0.117496	0.0140226	0.0900117	0.144979	8.37899	5.33836e-17	1.12468	1.09419	1.15602
PC8	E86.0	276.5	Hypovolemia	endocrine/metabolic	15	24743	10297	423	0.102809	0.0131162	0.0771018	0.128516	7.83832	4.56618e-15	1.10828	1.08015	1.13714	24879	10296	426	0.0846895	0.0128809	0.0594434	0.109936	6.57481	4.87143e-11	1.08838	1.06125	1.11621
PC8	E87.70	276.6	Fluid overload	endocrine/metabolic	15	24743	10297	339	0.0814169	0.014234	0.0535188	0.109315	5.71988	1.06596e-08	1.08482	1.05498	1.11551	24879	10296	324	0.082516	0.0148001	0.0535083	0.111524	5.57535	2.4703e-08	1.08602	1.05497	1.11798
PC8	E66.01	278.11	Morbid obesity	endocrine/metabolic	15	24743	10297	348	0.0636066	0.0144854	0.0352156	0.0919975	4.39107	1.12795e-05	1.06567	1.03584	1.09636	24879	10296	347	0.0769161	0.0144176	0.048658	0.105174	5.33486	9.56189e-08	1.07995	1.04986	1.1109
PC8	D50.9	280.1	Iron deficiency anemias, unspecified or not due to blood loss	hematopoietic	15	24743	10297	407	0.0757546	0.0130809	0.0501165	0.101393	5.79124	6.98704e-09	1.0787	1.05139	1.10671	24879	10296	395	0.0638346	0.0133754	0.0376194	0.0900498	4.77255	1.81906e-06	1.06592	1.03834	1.09423
PC8	D64.9	285	Other anemias	hematopoietic	15	24743	10297	1490	0.0863072	0.00709558	0.0724001	0.100214	12.1635	4.86294e-34	1.09014	1.07509	1.10541	24879	10296	1553	0.0840638	0.00700038	0.0703433	0.0977843	12.0085	3.20738e-33	1.0877	1.07288	1.10272
PC8	D63.1	285.21	Anemia in chronic kidney disease	hematopoietic	15	24743	10297	206	0.0848307	0.0185947	0.0483859	0.121276	4.56211	5.06432e-06	1.08853	1.04958	1.12894	24879	10296	235	0.124996	0.0177185	0.0902681	0.159723	7.05453	1.73185e-12	1.13314	1.09447	1.17319
PC8	D72.829	288.2	Elevated white blood cell count	hematopoietic	15	24743	10297	643	0.0718924	0.0105875	0.0511414	0.0926435	6.79034	1.1187e-11	1.07454	1.05247	1.09707	24879	10296	621	0.0692817	0.0108659	0.047985	0.0905784	6.37608	1.81674e-10	1.07174	1.04915	1.09481
PC8	R41.82	292.4	Altered mental status	mental disorders	15	24743	10297	288	0.0821225	0.0154539	0.0518334	0.112411	5.31404	1.07222e-07	1.08559	1.0532	1.11897	24879	10296	350	0.0776196	0.0140167	0.0501474	0.105092	5.53767	3.06524e-08	1.08071	1.05143	1.11081
PC8	G47.33	327.32	Obstructive sleep apnea	neurological	15	24743	10297	706	0.0532939	0.0100193	0.0336564	0.0729313	5.31913	1.04263e-07	1.05474	1.03423	1.07566	24879	10296	824	0.0557688	0.00934908	0.0374449	0.0740927	5.96516	2.44393e-09	1.05735	1.03815	1.07691
PC8	G89.18	338.1	Acute pain	neurological	15	24743	10297	276	0.0872452	0.0163945	0.0551126	0.119378	5.32162	1.02849e-07	1.09116	1.05666	1.1268	24879	10296	290	0.0902631	0.0162052	0.0585016	0.122025	5.57002	2.54709e-08	1.09446	1.06025	1.12978
PC8	Z97.4	389	Hearing loss	sense organs	15	24743	10297	333	0.0725794	0.0146704	0.0438259	0.101333	4.94732	7.52413e-07	1.07528	1.0448	1.10665	24879	10296	410	0.0998122	0.0133861	0.073576	0.126048	7.45643	8.88995e-14	1.10496	1.07635	1.13434
PC8	I10	401.1	Essential hypertension	circulatory system	15	24743	10297	3843	0.0417491	0.00474531	0.0324484	0.0510497	8.79796	1.39324e-18	1.04263	1.03298	1.05238	24879	10296	3795	0.0462569	0.00480036	0.0368484	0.0556655	9.63615	5.62586e-22	1.04734	1.03754	1.05724
PC8	I12.9	401.22	Hypertensive chronic kidney disease	circulatory system	15	24743	10297	506	0.0745529	0.0119981	0.051037	0.0980688	6.21371	5.17464e-10	1.0774	1.05236	1.10304	24879	10296	571	0.0723909	0.0114038	0.0500398	0.094742	6.34794	2.18217e-10	1.07508	1.05131	1.09938
PC8	I25.10	411.4	Coronary atherosclerosis	circulatory system	15	24743	10297	1222	0.0544491	0.00806133	0.0386492	0.070249	6.75435	1.43473e-11	1.05596	1.03941	1.07278	24879	10296	1242	0.0437649	0.00797476	0.0281347	0.0593952	5.48793	4.06672e-08	1.04474	1.02853	1.06119
PC8	I26.99	415.11	Pulmonary embolism and infarction, acute	circulatory system	15	24743	10297	433	0.0969777	0.0128289	0.0718335	0.122122	7.55932	4.05185e-14	1.10184	1.07448	1.12989	24879	10296	424	0.0634267	0.0127809	0.0383766	0.0884767	4.96262	6.95479e-07	1.06548	1.03912	1.09251
PC8	I51.7	416	Cardiomegaly	circulatory system	15	24743	10297	569	0.0618994	0.0110115	0.0403171	0.0834816	5.62132	1.89509e-08	1.06386	1.04114	1.08707	24879	10296	629	0.0593783	0.0104797	0.0388384	0.0799181	5.66601	1.46157e-08	1.06118	1.0396	1.0832
PC8	R07.9	418	Nonspecific chest pain	circulatory system	15	24743	10297	1051	0.0676771	0.00830042	0.0514086	0.0839456	8.15346	3.5367e-16	1.07002	1.05275	1.08757	24879	10296	1087	0.0551418	0.00822997	0.0390114	0.0712723	6.70013	2.0824e-11	1.05669	1.03978	1.07387
PC8	R94.31	426.7	Abnormal electrocardiogram [ECG] [EKG]	circulatory system	15	24743	10297	751	0.0705187	0.00972005	0.0514678	0.0895697	7.25498	4.01735e-13	1.07306	1.05282	1.0937	24879	10296	752	0.0646301	0.00972332	0.0455727	0.0836874	6.64691	2.99301e-11	1.06676	1.04663	1.08729
PC8	I45.81	426.8	Other cardiac conduction disorders	circulatory system	15	24743	10297	113	0.122338	0.0243817	0.0745506	0.170125	5.01761	5.23183e-07	1.13014	1.0774	1.18545	24879	10296	139	0.104564	0.0225403	0.0603861	0.148742	4.63899	3.50114e-06	1.11023	1.06225	1.16037
PC8	I48.91	427.21	Atrial fibrillation	circulatory system	15	24743	10297	980	0.0476799	0.00870899	0.0306106	0.0647492	5.4748	4.38014e-08	1.04883	1.03108	1.06689	24879	10296	991	0.040995	0.00870538	0.0239327	0.0580572	4.70915	2.48752e-06	1.04185	1.02422	1.05978
PC8	R00.0	427.7	Tachycardia NOS	circulatory system	15	24743	10297	798	0.0730459	0.00952884	0.0543697	0.0917221	7.66577	1.77759e-14	1.07578	1.05587	1.09606	24879	10296	838	0.0871245	0.0093924	0.0687157	0.105533	9.27607	1.75853e-20	1.09103	1.07113	1.1113
PC8	I50.9	428.1	Congestive heart failure (CHF) NOS	circulatory system	15	24743	10297	864	0.0476466	0.00906242	0.0298846	0.0654086	5.2576	1.45947e-07	1.0488	1.03034	1.0676	24879	10296	983	0.0623205	0.00853457	0.045593	0.0790479	7.30212	2.83262e-13	1.0643	1.04665	1.08226
PC8	I71.2	442.1	Aortic aneurysm	circulatory system	15	24743	10297	357	-0.115665	0.0155995	-0.146239	-0.0850903	-7.41465	1.21946e-13	0.890774	0.863951	0.918429	24879	10296	353	-0.085512	0.0155927	-0.116073	-0.0549508	-5.4841	4.15584e-08	0.918042	0.89041	0.946532
PC8	I95.9	458.9	Hypotension NOS	circulatory system	15	24743	10297	471	0.0650564	0.0122815	0.0409851	0.0891277	5.2971	1.17654e-07	1.06722	1.04184	1.09322	24879	10296	484	0.096936	0.0122177	0.0729899	0.120882	7.93409	2.12036e-15	1.10179	1.07572	1.12849
PC8	J18.9	480	Pneumonia	respiratory	15	24743	10297	743	0.0641743	0.009474	0.0456056	0.082743	6.77373	1.25504e-11	1.06628	1.04666	1.08626	24879	10296	869	0.068557	0.00894691	0.0510213	0.0860926	7.66264	1.82145e-14	1.07096	1.05235	1.08991
PC8	J45.909	495	Asthma	respiratory	15	24743	10297	654	0.0500386	0.0104376	0.0295812	0.0704959	4.79407	1.63435e-06	1.05131	1.03002	1.07304	24879	10296	652	0.058771	0.0107123	0.0377753	0.0797667	5.48632	4.10399e-08	1.06053	1.0385	1.08303
PC8	J69.0	501	Pneumonitis due to inhalation of food or vomitus	respiratory	15	24743	10297	204	0.0917739	0.0180647	0.0563677	0.12718	5.08029	3.76864e-07	1.09612	1.05799	1.13562	24879	10296	186	0.0960983	0.0186839	0.0594784	0.132718	5.14336	2.69863e-07	1.10087	1.06128	1.14193
PC8	J81.1	503	Pulmonary congestion and hypostasis	respiratory	15	24743	10297	389	0.0634347	0.0132574	0.0374507	0.0894187	4.78486	1.71103e-06	1.06549	1.03816	1.09354	24879	10296	411	0.0733404	0.0129903	0.0478799	0.0988008	5.6458	1.64419e-08	1.0761	1.04904	1.10385
PC8	J84.9	504	Other alveolar and parietoalveolar pneumonopathy	respiratory	15	24743	10297	225	0.103091	0.0170526	0.0696689	0.136514	6.0455	1.48947e-09	1.10859	1.07215	1.14627	24879	10296	271	0.105234	0.0156328	0.074594	0.135873	6.7316	1.67811e-11	1.11097	1.07745	1.14554
PC8	J90	507	Pleurisy; pleural effusion	respiratory	15	24743	10297	899	0.0650777	0.00891042	0.0476135	0.0825418	7.30354	2.8029e-13	1.06724	1.04877	1.08604	24879	10296	913	0.0691307	0.00879409	0.0518946	0.0863667	7.86104	3.80959e-15	1.07158	1.05326	1.09021
PC8	J98.11	508	Pulmonary collapse; interstitial and compensatory emphysema	respiratory	15	24743	10297	1570	0.0788112	0.00688742	0.0653121	0.0923103	11.4428	2.5556e-30	1.082	1.06749	1.09671	24879	10296	1669	0.0787661	0.00671316	0.0656085	0.0919236	11.7331	8.62516e-32	1.08195	1.06781	1.09628
PC8	J96.01	509.1	Respiratory failure	respiratory	15	24743	10297	453	0.0658396	0.0121975	0.0419328	0.0897463	5.39777	6.74739e-08	1.06806	1.04282	1.0939	24879	10296	508	0.0736612	0.0116741	0.0507804	0.0965419	6.3098	2.79399e-10	1.07644	1.05209	1.10136
PC8	Z94.2	510.2	Lung transplant	respiratory	15	24743	10297	148	0.110709	0.0206857	0.070166	0.151252	5.35197	8.7002e-08	1.11707	1.07269	1.16329	24879	10296	235	0.092527	0.0167644	0.0596695	0.125385	5.51927	3.40419e-08	1.09694	1.06149	1.13358
PC8	R06.02	512.7	Shortness of breath	respiratory	15	24743	10297	1453	0.0823089	0.00704009	0.0685106	0.0961072	11.6915	1.40946e-31	1.08579	1.07091	1.10088	24879	10296	1494	0.0716994	0.00694933	0.058079	0.0853199	10.3175	5.87552e-25	1.07433	1.0598	1.08907
PC8	R06.09	512.9	Other dyspnea	respiratory	15	24743	10297	515	0.0621694	0.011306	0.04001	0.0843288	5.49879	3.82412e-08	1.06414	1.04082	1.08799	24879	10296	534	0.0657934	0.0111668	0.0439068	0.0876799	5.89187	3.81843e-09	1.06801	1.04488	1.09164
PC8	K21.9	530.11	GERD	digestive	15	24743	10297	1665	0.0488668	0.00672583	0.0356844	0.0620492	7.26555	3.71535e-13	1.05008	1.03633	1.06401	24879	10296	1664	0.0558516	0.00670262	0.0427147	0.0689885	8.3328	7.89506e-17	1.05744	1.04364	1.07142
PC8	Z93.2	559	Ileostomy status	digestive	15	24743	10297	74	0.19413	0.0322809	0.13086	0.257399	6.01376	1.81269e-09	1.21425	1.13981	1.29356	24879	10296	51	0.201615	0.0401933	0.122837	0.280392	5.01613	5.27216e-07	1.22338	1.1307	1.32365
PC8	K56.7	560.1	Paralytic ileus	digestive	15	24743	10297	253	0.153226	0.0174243	0.119075	0.187377	8.7938	1.44581e-18	1.16559	1.12645	1.20608	24879	10296	254	0.145846	0.0176185	0.111314	0.180377	8.27798	1.25283e-16	1.15702	1.11775	1.19767
PC8	K59.8	564	Functional digestive disorders	digestive	15	24743	10297	78	0.182862	0.0307802	0.122534	0.243191	5.9409	2.83458e-09	1.20065	1.13036	1.27531	24879	10296	78	0.174568	0.0315644	0.112703	0.236433	5.53052	3.19279e-08	1.19073	1.1193	1.26672
PC8	K65.1	567	Peritonitis and retroperitoneal infections	digestive	15	24743	10297	107	0.244622	0.0286823	0.188406	0.300838	8.52868	1.48033e-17	1.27714	1.20732	1.35099	24879	10296	172	0.209937	0.0223275	0.166176	0.253698	9.4026	5.32308e-21	1.2336	1.18078	1.28878
PC8	K66.0	568.1	Peritoneal adhesions (postoperative) (postinfection)	digestive	15	24743	10297	101	0.139205	0.0274306	0.0854422	0.192968	5.07481	3.87876e-07	1.14936	1.0892	1.21284	24879	10296	119	0.126234	0.0253835	0.0764829	0.175984	4.97306	6.59043e-07	1.13455	1.07948	1.19242
PC8	K63.89	569	Other disorders of intestine	digestive	15	24743	10297	405	0.0698843	0.0138334	0.0427715	0.0969972	5.05187	4.37506e-07	1.07238	1.0437	1.10186	24879	10296	437	0.0979815	0.0134039	0.0717102	0.124253	7.30991	2.6733e-13	1.10294	1.07434	1.1323
PC8	K91.89	569.2	Gastrointestinal complications	digestive	15	24743	10297	81	0.151076	0.0304366	0.0914211	0.21073	4.96362	6.91918e-07	1.16308	1.09573	1.23458	24879	10296	124	0.208336	0.0253943	0.158565	0.258108	8.20408	2.32371e-16	1.23163	1.17183	1.29448
PC8	K74.60	571.51	Cirrhosis of liver without mention of alcohol	digestive	15	24743	10297	258	0.0865392	0.0169898	0.0532399	0.119839	5.09361	3.51316e-07	1.09039	1.05468	1.12731	24879	10296	320	0.106115	0.0152679	0.0761905	0.13604	6.95019	3.64794e-12	1.11195	1.07917	1.14573
PC8	R18.8	572	Ascites (non malignant)	digestive	15	24743	10297	500	0.136101	0.0124288	0.111741	0.160461	10.9504	6.61238e-28	1.1458	1.11822	1.17405	24879	10296	544	0.138116	0.0118278	0.114934	0.161298	11.6772	1.66632e-31	1.14811	1.1218	1.17503
PC8	K80.20	574.1	Cholelithiasis	digestive	15	24743	10297	339	0.088756	0.0150756	0.0592083	0.118304	5.88738	3.92363e-09	1.09281	1.061	1.12559	24879	10296	416	0.0724929	0.0132099	0.0466019	0.0983839	5.48775	4.07077e-08	1.07519	1.0477	1.10339
PC8	N17.9	585.1	Acute renal failure	genitourinary	15	24743	10297	1075	0.0835237	0.0084485	0.0669649	0.100082	9.88621	4.77773e-23	1.08711	1.06926	1.10526	24879	10296	1142	0.0791364	0.00825203	0.0629628	0.0953101	9.58994	8.81386e-22	1.08235	1.06499	1.1
PC8	N18.9	585.3	Chronic renal failure [CKD]	genitourinary	15	24743	10297	602	0.0732745	0.0110393	0.0516379	0.0949111	6.63761	3.1881e-11	1.07603	1.05299	1.09956	24879	10296	682	0.0755354	0.0104234	0.055106	0.0959649	7.24673	4.26949e-13	1.07846	1.05665	1.10072
PC8	N18.6	585.32	End stage renal disease	genitourinary	15	24743	10297	319	0.124138	0.0151903	0.0943658	0.153911	8.1722	3.02819e-16	1.13217	1.09896	1.16639	24879	10296	301	0.14332	0.0161227	0.11172	0.17492	8.88933	6.14771e-19	1.1541	1.1182	1.19115
PC8	Z94.0	587	Kidney replaced by transpant	genitourinary	15	24743	10297	159	0.16299	0.0223934	0.1191	0.20688	7.27848	3.37596e-13	1.17702	1.12648	1.22983	24879	10296	201	0.176822	0.0207454	0.136162	0.217482	8.52343	1.54902e-17	1.19342	1.14587	1.24294
PC8	N39.0	591	Urinary tract infection	genitourinary	15	24743	10297	617	0.0885943	0.0109879	0.0670584	0.11013	8.06288	7.45159e-16	1.09264	1.06936	1.11642	24879	10296	604	0.0640367	0.0111112	0.0422591	0.0858143	5.76324	8.2516e-09	1.06613	1.04316	1.0896
PC8	L02.211	681.7	Cellulitis and abscess of trunk	dermatologic	15	24743	10297	124	0.188687	0.0253325	0.139037	0.238338	7.44844	9.44485e-14	1.20766	1.14917	1.26914	24879	10296	138	0.137049	0.0235135	0.0909635	0.183135	5.82854	5.59156e-09	1.14688	1.09523	1.20098
PC8	R60.0	782.3	Edema	symptoms	15	24743	10297	535	0.0780208	0.011346	0.055783	0.100259	6.87649	6.13466e-12	1.08115	1.05737	1.10546	24879	10296	576	0.0769307	0.0111665	0.0550448	0.0988166	6.88943	5.60183e-12	1.07997	1.05659	1.10386
PC8	R50.9	783	Fever of unknown origin	symptoms	15	24743	10297	800	0.117579	0.00966293	0.0986401	0.136518	12.1681	4.59918e-34	1.12477	1.10367	1.14628	24879	10296	831	0.0930588	0.00949218	0.0744545	0.111663	9.80373	1.08498e-22	1.09753	1.0773	1.11814
PC8	R10.9	785	Abdominal pain	symptoms	15	24743	10297	1882	0.0629375	0.00700148	0.0492148	0.0766601	8.98916	2.49118e-19	1.06496	1.05045	1.07968	24879	10296	1809	0.0667213	0.00710901	0.0527879	0.0806547	9.38546	6.26449e-21	1.069	1.05421	1.084
PC8	R11.2	789	Nausea and vomiting	symptoms	15	24743	10297	810	0.0778215	0.0101332	0.0579608	0.0976822	7.67985	1.5928e-14	1.08093	1.05967	1.10261	24879	10296	801	0.0982197	0.0100728	0.0784774	0.117962	9.751	1.82657e-22	1.10321	1.08164	1.1252
PC8	G97.31	850	Hemorrhage or hematoma complicating a procedure	injuries & poisonings	15	24743	10297	110	0.123885	0.0254516	0.0740011	0.173769	4.86749	1.13025e-06	1.13189	1.07681	1.18978	24879	10296	144	0.121079	0.0232211	0.0755661	0.166591	5.21417	1.84645e-07	1.12871	1.07849	1.18127
PC8	R65.20	994.2	Sepsis	injuries & poisonings	15	24743	10297	201	0.0817819	0.0184582	0.0456045	0.117959	4.43065	9.39488e-06	1.08522	1.04666	1.1252	24879	10296	243	0.107563	0.0171216	0.0740055	0.141121	6.28231	3.33579e-10	1.11356	1.07681	1.15156
PC9	A41.9	38	Septicemia	infectious diseases	15	24743	10297	420	-0.118153	0.0122946	-0.14225	-0.0940564	-9.61016	7.24353e-22	0.88856	0.867404	0.910231	24879	10296	402	-0.0567453	0.0124218	-0.0810915	-0.0323991	-4.56821	4.91897e-06	0.944835	0.922109	0.96812
PC9	G89.3	195	Cancer, suspected or other	neoplasms	15	24743	10297	218	-0.103542	0.0164979	-0.135877	-0.0712063	-6.27606	3.47258e-10	0.901639	0.87295	0.93127	24879	10296	262	-0.076327	0.0148864	-0.105504	-0.0471502	-5.12729	2.93942e-07	0.926513	0.899871	0.953944
PC9	C85.90	202.2	Non-Hodgkins lymphoma	neoplasms	15	24743	10297	161	-0.0845263	0.0193012	-0.122356	-0.0466966	-4.37933	1.19047e-05	0.918947	0.884833	0.954377	24879	10296	176	-0.0825196	0.0183683	-0.118521	-0.0465185	-4.49251	7.03887e-06	0.920793	0.888233	0.954547
PC9	E46	260	Protein-calorie malnutrition	endocrine/metabolic	15	24743	10297	279	-0.11743	0.0152333	-0.147286	-0.0875732	-7.70878	1.27025e-14	0.889203	0.863047	0.916152	24879	10296	283	-0.0855154	0.0149367	-0.114791	-0.05624	-5.72519	1.03319e-08	0.918039	0.891553	0.945312
PC9	R64	260.1	Cachexia	endocrine/metabolic	15	24743	10297	80	-0.171155	0.0274642	-0.224984	-0.117326	-6.23192	4.60764e-10	0.842691	0.798529	0.889295	24879	10296	62	-0.151576	0.0312979	-0.212919	-0.0902336	-4.84302	1.27883e-06	0.859352	0.808221	0.913718
PC9	E43	260.2	severe protein-calorie malnutrition	endocrine/metabolic	15	24743	10297	429	-0.146113	0.0121347	-0.169897	-0.12233	-12.041	2.16404e-33	0.86406	0.843752	0.884856	24879	10296	391	-0.120926	0.0126567	-0.145732	-0.096119	-9.55428	1.24444e-21	0.8861	0.864389	0.908356
PC9	R62.7	260.3	Adult failure to thrive	endocrine/metabolic	15	24743	10297	104	-0.146245	0.0239683	-0.193222	-0.0992683	-6.10161	1.05005e-09	0.863946	0.824299	0.9055	24879	10296	99	-0.123062	0.0246346	-0.171345	-0.0747795	-4.99551	5.86795e-07	0.884209	0.842531	0.927948
PC9	R63.0	260.6	Anorexia	endocrine/metabolic	15	24743	10297	175	-0.0919387	0.0191095	-0.129393	-0.0544848	-4.81115	1.50065e-06	0.912161	0.878629	0.946973	24879	10296	136	-0.119616	0.0219975	-0.16273	-0.0765017	-5.43772	5.39675e-08	0.887261	0.84982	0.926351
PC9	E87.0	276.11	Hyperosmolality and/or hypernatremia	endocrine/metabolic	15	24743	10297	199	-0.132821	0.0177151	-0.167542	-0.0981001	-7.49761	6.49932e-14	0.875622	0.845741	0.906558	24879	10296	210	-0.0783924	0.0171277	-0.111962	-0.0448228	-4.57695	4.71809e-06	0.924602	0.894078	0.956167
PC9	E87.1	276.12	Hyposmolality and/or hyponatremia	endocrine/metabolic	15	24743	10297	533	-0.108108	0.0108507	-0.129375	-0.086841	-9.96323	2.20771e-23	0.897531	0.878645	0.916823	24879	10296	514	-0.0501637	0.0110234	-0.0717692	-0.0285582	-4.55065	5.34814e-06	0.951074	0.930746	0.971846
PC9	E86.0	276.5	Hypovolemia	endocrine/metabolic	15	24743	10297	423	-0.0808551	0.0123122	-0.104987	-0.0567236	-6.56706	5.1317e-11	0.922327	0.900337	0.944855	24879	10296	426	-0.0600857	0.0120559	-0.0837149	-0.0364565	-4.98391	6.23136e-07	0.941684	0.919693	0.9642
PC9	E66.9	278.1	Obesity	endocrine/metabolic	15	24743	10297	651	0.0928619	0.0101191	0.0730288	0.112695	9.17687	4.43802e-20	1.09731	1.07576	1.11929	24879	10296	693	0.0946456	0.00973877	0.0755579	0.113733	9.71843	2.51631e-22	1.09927	1.07849	1.12045
PC9	E66.01	278.11	Morbid obesity	endocrine/metabolic	15	24743	10297	348	0.217282	0.0143705	0.189116	0.245448	15.12	1.19511e-51	1.24269	1.20818	1.27819	24879	10296	347	0.187957	0.0142021	0.160122	0.215793	13.2344	5.5509e-40	1.20678	1.17365	1.24085
PC9	D64.9	285	Other anemias	hematopoietic	15	24743	10297	1490	-0.0553284	0.00665118	-0.0683645	-0.0422923	-8.31858	8.9021e-17	0.946174	0.93392	0.95859	24879	10296	1553	-0.0291808	0.00648946	-0.0418999	-0.0164617	-4.49664	6.90366e-06	0.971241	0.958966	0.983673
PC9	D62	285.1	Acute posthemorrhagic anemia	hematopoietic	15	24743	10297	450	-0.0718199	0.0118514	-0.0950483	-0.0485915	-6.06002	1.36108e-09	0.930698	0.909329	0.95257	24879	10296	498	-0.0567273	0.0113018	-0.0788784	-0.0345762	-5.01932	5.1856e-07	0.944852	0.924152	0.966015
PC9	D72.829	288.2	Elevated white blood cell count	hematopoietic	15	24743	10297	643	-0.070499	0.00991945	-0.0899407	-0.0510572	-7.10714	1.1847e-12	0.931929	0.913985	0.950224	24879	10296	621	-0.0482718	0.0100889	-0.0680457	-0.028498	-4.78465	1.71289e-06	0.952875	0.934218	0.971904
PC9	R59.0	289.4	Lymphadenitis	hematopoietic	15	24743	10297	493	-0.053237	0.0111297	-0.0750508	-0.0314232	-4.78333	1.72414e-06	0.948155	0.927696	0.969065	24879	10296	603	-0.0623011	0.0099636	-0.0818294	-0.0427728	-6.25287	4.02969e-10	0.9396	0.921429	0.958129
PC9	R41.82	292.4	Altered mental status	mental disorders	15	24743	10297	288	-0.0702048	0.0145529	-0.098728	-0.0416816	-4.8241	1.40635e-06	0.932203	0.905989	0.959175	24879	10296	350	-0.0590406	0.0131101	-0.084736	-0.0333452	-4.50343	6.68642e-06	0.942668	0.918755	0.967205
PC9	G47.33	327.32	Obstructive sleep apnea	neurological	15	24743	10297	706	0.0661053	0.00973729	0.0470206	0.0851901	6.78888	1.13007e-11	1.06834	1.04814	1.08892	24879	10296	824	0.0470034	0.00886131	0.0296355	0.0643712	5.30433	1.13085e-07	1.04813	1.03008	1.06649
PC9	I25.5	411.8	Other chronic ischemic heart disease, unspecified	circulatory system	15	24743	10297	231	-0.124344	0.0167632	-0.1572	-0.0914892	-7.4177	1.19167e-13	0.883076	0.854533	0.912571	24879	10296	246	-0.0839921	0.0162188	-0.11578	-0.0522038	-5.17868	2.23464e-07	0.919439	0.890671	0.949135
PC9	I48.91	427.21	Atrial fibrillation	circulatory system	15	24743	10297	980	-0.0420308	0.00821465	-0.0581312	-0.0259304	-5.11657	3.11146e-07	0.95884	0.943526	0.974403	24879	10296	991	-0.0477809	0.00816697	-0.0637878	-0.0317739	-5.8505	4.90091e-09	0.953343	0.938204	0.968726
PC9	I50.9	428.1	Congestive heart failure (CHF) NOS	circulatory system	15	24743	10297	864	-0.0703223	0.00865046	-0.0872769	-0.0533677	-8.12931	4.31734e-16	0.932093	0.916423	0.948031	24879	10296	983	-0.0411238	0.00802509	-0.0568527	-0.0253949	-5.1244	2.98489e-07	0.95971	0.944733	0.974925
PC9	I71.4	442.11	Abdominal aortic aneurysm	circulatory system	15	24743	10297	181	-0.147414	0.0193239	-0.185288	-0.109539	-7.62855	2.3741e-14	0.862937	0.830865	0.896247	24879	10296	239	-0.137975	0.0173637	-0.172008	-0.103943	-7.9462	1.92327e-15	0.87112	0.841973	0.901277
PC9	I95.9	458.9	Hypotension NOS	circulatory system	15	24743	10297	471	-0.0921716	0.0115129	-0.114737	-0.0696067	-8.00593	1.18566e-15	0.911949	0.891601	0.932761	24879	10296	484	-0.0530005	0.0113803	-0.0753056	-0.0306955	-4.65721	3.20531e-06	0.948379	0.92746	0.969771
PC9	J18.9	480	Pneumonia	respiratory	15	24743	10297	743	-0.112423	0.00920375	-0.130462	-0.0943843	-12.2149	2.58671e-34	0.893666	0.877689	0.909933	24879	10296	869	-0.0919085	0.00841828	-0.108408	-0.075409	-10.9177	9.48418e-28	0.912189	0.897261	0.927364
PC9	J44.9	496	Chronic airway obstruction	respiratory	15	24743	10297	610	-0.100911	0.0102197	-0.120942	-0.0808811	-9.87418	5.38692e-23	0.904013	0.886086	0.922303	24879	10296	763	-0.0592863	0.00904296	-0.0770102	-0.0415624	-6.55607	5.52444e-11	0.942437	0.92588	0.959289
PC9	J43.9	496.1	Emphysema	respiratory	15	24743	10297	332	-0.094992	0.0134628	-0.121379	-0.0686053	-7.05587	1.71525e-12	0.90938	0.885699	0.933695	24879	10296	385	-0.113687	0.0123474	-0.137888	-0.089487	-9.20738	3.34185e-20	0.892537	0.871196	0.9144
PC9	J47.9	496.3	Bronchiectasis	respiratory	15	24743	10297	184	-0.126492	0.0178964	-0.161568	-0.0914156	-7.06802	1.57164e-12	0.881181	0.850809	0.912638	24879	10296	150	-0.159284	0.0195596	-0.19762	-0.120948	-8.14353	3.8391e-16	0.852754	0.820681	0.88608
PC9	J69.0	501	Pneumonitis due to inhalation of food or vomitus	respiratory	15	24743	10297	204	-0.136514	0.0173051	-0.170432	-0.102597	-7.88867	3.05433e-15	0.872394	0.843301	0.902491	24879	10296	186	-0.0878625	0.0176545	-0.122465	-0.0532603	-4.97677	6.46536e-07	0.915887	0.884737	0.948133
PC9	J84.10	502	Postinflammatory pulmonary fibrosis	respiratory	15	24743	10297	264	-0.0840638	0.0150701	-0.113601	-0.054527	-5.5782	2.43025e-08	0.919373	0.892614	0.946933	24879	10296	327	-0.0656035	0.0132667	-0.0916058	-0.0396011	-4.94496	7.61598e-07	0.936502	0.912465	0.961173
PC9	J81.1	503	Pulmonary congestion and hypostasis	respiratory	15	24743	10297	389	-0.118069	0.0125732	-0.142712	-0.0934262	-9.39054	5.96921e-21	0.888635	0.867004	0.910805	24879	10296	411	-0.0574229	0.0121908	-0.0813164	-0.0335295	-4.71036	2.47278e-06	0.944195	0.921902	0.967026
PC9	J81.0	505	Other pulmonary inflamation or edema	respiratory	15	24743	10297	251	-0.113025	0.0155992	-0.143599	-0.0824511	-7.24556	4.30651e-13	0.893128	0.866235	0.920857	24879	10296	291	-0.0707334	0.0143782	-0.0989141	-0.0425527	-4.9195	8.6765e-07	0.93171	0.905821	0.95834
PC9	J90	507	Pleurisy; pleural effusion	respiratory	15	24743	10297	899	-0.10745	0.0084121	-0.123937	-0.0909624	-12.7732	2.31306e-37	0.898122	0.883435	0.913052	24879	10296	913	-0.0650278	0.00817589	-0.0810523	-0.0490034	-7.9536	1.81164e-15	0.937041	0.922145	0.952178
PC9	J98.11	508	Pulmonary collapse; interstitial and compensatory emphysema	respiratory	15	24743	10297	1570	-0.0578147	0.00645338	-0.0704631	-0.0451663	-8.95883	3.28142e-19	0.943825	0.931962	0.955838	24879	10296	1669	-0.0367973	0.00619188	-0.0489331	-0.0246614	-5.94283	2.8014e-09	0.963872	0.952245	0.97564
PC9	J96.01	509.1	Respiratory failure	respiratory	15	24743	10297	453	-0.0954757	0.0116544	-0.118318	-0.0726335	-8.19223	2.5642e-16	0.90894	0.888414	0.929942	24879	10296	508	-0.0839307	0.0109706	-0.105433	-0.0624288	-7.65052	2.00162e-14	0.919495	0.899935	0.93948
PC9	Z99.11	509.8	Dependence on respirator [Ventilator] or supplemental oxygen	respiratory	15	24743	10297	211	-0.124485	0.0173048	-0.158402	-0.0905681	-7.19366	6.30778e-13	0.882952	0.853507	0.913412	24879	10296	211	-0.0975995	0.0171316	-0.131177	-0.0640222	-5.69706	1.21894e-08	0.907012	0.877063	0.937984
PC9	J98.4	510	Other diseases of lung	respiratory	15	24743	10297	675	-0.0981742	0.00956393	-0.116919	-0.0794292	-10.265	1.01279e-24	0.906491	0.889657	0.923643	24879	10296	750	-0.100887	0.0089628	-0.118454	-0.08332	-11.2562	2.15964e-29	0.904035	0.888293	0.920057
PC9	R05	512.8	Cough	respiratory	15	24743	10297	601	-0.0700564	0.0100876	-0.0898277	-0.050285	-6.9448	3.78998e-12	0.932341	0.914089	0.950958	24879	10296	676	-0.0595483	0.00929539	-0.0777669	-0.0413297	-6.40622	1.49173e-10	0.94219	0.92518	0.959513
PC9	R91.8	514	Abnormal findings examination of lungs	respiratory	15	24743	10297	1784	-0.0785594	0.00611693	-0.0905484	-0.0665705	-12.843	9.42064e-38	0.924447	0.91343	0.935597	24879	10296	2033	-0.0745063	0.00568035	-0.0856396	-0.063373	-13.1165	2.64895e-39	0.928202	0.917925	0.938593
PC9	R91.1	514.2	Solitary pulmonary nodule	respiratory	15	24743	10297	874	-0.0623687	0.00845906	-0.0789481	-0.0457892	-7.373	1.66825e-13	0.939536	0.924088	0.955243	24879	10296	1097	-0.0620676	0.00746732	-0.0767033	-0.0474319	-8.3119	9.4182e-17	0.939819	0.926165	0.953675
PC9	R13.10	532	Dysphagia	digestive	15	24743	10297	342	-0.0838279	0.0133148	-0.109924	-0.0577314	-6.29585	3.05717e-10	0.919589	0.895902	0.943903	24879	10296	265	-0.0677217	0.0149252	-0.0969746	-0.0384689	-4.53741	5.69493e-06	0.93452	0.907579	0.962262
PC9	K56.7	560.1	Paralytic ileus	digestive	15	24743	10297	253	-0.110102	0.0163368	-0.142122	-0.0780825	-6.73951	1.58917e-11	0.895743	0.867516	0.924888	24879	10296	254	-0.116165	0.0164662	-0.148438	-0.0838919	-7.05474	1.72918e-12	0.890328	0.862053	0.919531
PC9	K63.89	569	Other disorders of intestine	digestive	15	24743	10297	405	-0.0928309	0.0126929	-0.117709	-0.0679533	-7.3136	2.60072e-13	0.911348	0.888955	0.934304	24879	10296	437	-0.0849372	0.012349	-0.109141	-0.0607336	-6.87806	6.06739e-12	0.91857	0.896604	0.941074
PC9	N17.9	585.1	Acute renal failure	genitourinary	15	24743	10297	1075	-0.0629991	0.0080134	-0.078705	-0.0472931	-7.86172	3.78903e-15	0.938944	0.924313	0.953808	24879	10296	1142	-0.0419233	0.00774586	-0.0571049	-0.0267417	-5.41235	6.22034e-08	0.958943	0.944495	0.973613
PC9	R50.9	783	Fever of unknown origin	symptoms	15	24743	10297	800	-0.0491409	0.0090026	-0.0667857	-0.0314962	-5.45853	4.80105e-08	0.952047	0.935396	0.968995	24879	10296	831	-0.0406194	0.00875362	-0.0577761	-0.0234626	-4.6403	3.47911e-06	0.960195	0.943861	0.976811
PC9	R10.9	785	Abdominal pain	symptoms	15	24743	10297	1882	-0.0372017	0.00634899	-0.0496455	-0.0247579	-5.85947	4.6436e-09	0.963482	0.951567	0.975546	24879	10296	1809	-0.0345156	0.00648917	-0.0472341	-0.021797	-5.31895	1.04367e-07	0.966073	0.953864	0.978439
PC9	R65.20	994.2	Sepsis	injuries & poisonings	15	24743	10297	201	-0.0942252	0.0176126	-0.128745	-0.0597051	-5.34987	8.80173e-08	0.910078	0.879198	0.942042	24879	10296	243	-0.0728146	0.0161562	-0.10448	-0.041149	-4.50691	6.57774e-06	0.929773	0.900793	0.959686
PC1	B19.20	70.3	Viral hepatitis C	infectious diseases	7	24743	10297	112	0.12109	0.0220245	0.0779229	0.164257	5.49797	3.8418e-08	1.12873	1.08104	1.17852	24879	10296	118	0.111507	0.0215637	0.0692425	0.153771	5.17102	2.32815e-07	1.11796	1.0717	1.16622
PC1	B25.9	79	Viral infection	infectious diseases	7	24743	10297	91	0.139084	0.0251433	0.0898043	0.188364	5.53167	3.17203e-08	1.14922	1.09396	1.20727	24879	10296	75	0.132418	0.0284931	0.0765725	0.188263	4.64737	3.36195e-06	1.14159	1.07958	1.20715
PC1	K68.11	80	Postoperative infection	infectious diseases	7	24743	10297	107	0.201381	0.0243095	0.153736	0.249027	8.28407	1.19034e-16	1.22309	1.16618	1.28278	24879	10296	121	0.185794	0.0227866	0.141133	0.230455	8.15362	3.53179e-16	1.20417	1.15158	1.25917
PC1	C56.9	184.11	Malignant neoplasm of ovary	neoplasms	7	24743	10297	168	0.146403	0.0174461	0.112209	0.180596	8.39172	4.79068e-17	1.15766	1.11875	1.19793	24879	10296	128	0.0937823	0.0183365	0.0578434	0.129721	5.11452	3.14548e-07	1.09832	1.05955	1.13851
PC1	C80.1	195.1	Malignant neoplasm, other	neoplasms	7	24743	10297	282	0.0668231	0.0122264	0.0428598	0.0907864	5.46548	4.61655e-08	1.06911	1.04379	1.09504	24879	10296	219	0.0694697	0.0143283	0.0413868	0.0975527	4.84843	1.24444e-06	1.07194	1.04226	1.10247
PC1	C85.90	202.2	Non-Hodgkins lymphoma	neoplasms	7	24743	10297	128	0.113454	0.0195598	0.0751172	0.15179	5.80035	6.61785e-09	1.12014	1.07801	1.16392	24879	10296	136	0.111171	0.0191949	0.0735497	0.148792	5.79169	6.96809e-09	1.11759	1.07632	1.16043
PC1	E09.9	249	Secondary diabetes mellitus	endocrine/metabolic	7	24743	10297	70	0.160493	0.0291629	0.103334	0.217651	5.50331	3.72726e-08	1.17409	1.10886	1.24315	24879	10296	96	0.16377	0.0257688	0.113264	0.214276	6.35538	2.07912e-10	1.17794	1.11993	1.23896
PC1	E46	260	Protein-calorie malnutrition	endocrine/metabolic	7	24743	10297	192	0.0879708	0.016095	0.0564251	0.119516	5.46571	4.61051e-08	1.09196	1.05805	1.12695	24879	10296	194	0.0892681	0.0164936	0.0569413	0.121595	5.4123	6.22202e-08	1.09337	1.05859	1.1293
PC1	D64.9	285	Other anemias	hematopoietic	7	24743	10297	1143	0.0433347	0.00652312	0.0305496	0.0561197	6.64324	3.06862e-11	1.04429	1.03102	1.05772	24879	10296	1166	0.0503009	0.00657366	0.0374168	0.0631851	7.65189	1.98051e-14	1.05159	1.03813	1.06522
PC1	R59.0	289.4	Lymphadenitis	hematopoietic	7	24743	10297	403	0.0620151	0.0107657	0.0409147	0.0831154	5.76044	8.38935e-09	1.06398	1.04176	1.08667	24879	10296	513	0.104925	0.0100201	0.0852859	0.124564	10.4715	1.1683e-25	1.11063	1.08903	1.13265
PC1	Z97.4	389	Hearing loss	sense organs	7	24743	10297	253	0.174106	0.0152992	0.14412	0.204092	11.3801	5.25555e-30	1.19018	1.15502	1.22641	24879	10296	309	0.176645	0.0139078	0.149386	0.203904	12.7012	5.82424e-37	1.19321	1.16112	1.22618
PC1	I07.1	394.7	Disease of tricuspid valve	circulatory system	7	24743	10297	63	0.133504	0.0296139	0.0754616	0.191546	4.50814	6.53969e-06	1.14283	1.07838	1.21112	24879	10296	72	0.208234	0.031264	0.146958	0.269511	6.6605	2.72895e-11	1.2315	1.15831	1.30932
PC1	I34.0	395.1	Nonrheumatic mitral valve disorders	circulatory system	7	24743	10297	310	0.090146	0.012926	0.0648116	0.11548	6.97403	3.0799e-12	1.09433	1.06696	1.12241	24879	10296	287	0.11682	0.0139274	0.0895227	0.144117	8.38779	4.95363e-17	1.12392	1.09365	1.15502
PC1	I35.0	395.2	Nonrheumatic aortic valve disorders	circulatory system	7	24743	10297	381	0.150179	0.0124002	0.125875	0.174483	12.1111	9.22956e-34	1.16204	1.13414	1.19063	24879	10296	429	0.169841	0.0119862	0.146348	0.193333	14.1697	1.41069e-45	1.18512	1.1576	1.21329
PC1	I10	401.1	Essential hypertension	circulatory system	7	24743	10297	2857	0.0396767	0.00432224	0.0312053	0.0481481	9.17967	4.32412e-20	1.04047	1.0317	1.04933	24879	10296	2746	0.0423118	0.00442287	0.0336432	0.0509805	9.56659	1.10487e-21	1.04322	1.03422	1.0523
PC1	I11.0	401.21	Hypertensive heart disease	circulatory system	7	24743	10297	202	-0.0660539	0.0148229	-0.0951063	-0.0370015	-4.4562	8.34268e-06	0.93608	0.909276	0.963675	24879	10296	228	-0.0907437	0.0143529	-0.118875	-0.0626124	-6.32231	2.57686e-10	0.913252	0.887919	0.939307
PC1	I25.2	411.2	Myocardial infarction	circulatory system	7	24743	10297	256	0.0872119	0.0140325	0.0597088	0.114715	6.21501	5.13208e-10	1.09113	1.06153	1.12155	24879	10296	260	0.0792605	0.0138005	0.0522121	0.106309	5.74332	9.28359e-09	1.08249	1.0536	1.11217
PC1	I20.9	411.3	Angina pectoris	circulatory system	7	24743	10297	75	0.20906	0.0292251	0.15178	0.26634	7.15344	8.46287e-13	1.23252	1.1639	1.30518	24879	10296	63	0.193977	0.031243	0.132742	0.255212	6.20866	5.34397e-10	1.21407	1.14196	1.29074
PC1	I25.10	411.4	Coronary atherosclerosis	circulatory system	7	24743	10297	935	0.0355627	0.00730409	0.021247	0.0498785	4.86888	1.12233e-06	1.0362	1.02147	1.05114	24879	10296	929	0.0517782	0.00738841	0.0372972	0.0662593	7.00803	2.4169e-12	1.05314	1.038	1.0685
PC1	I25.5	411.8	Other chronic ischemic heart disease, unspecified	circulatory system	7	24743	10297	191	0.151977	0.0175162	0.117646	0.186309	8.67637	4.08595e-18	1.16413	1.12485	1.20479	24879	10296	182	0.104064	0.0176224	0.0695252	0.138604	5.90524	3.52143e-09	1.10967	1.072	1.14867
PC1	I27.89	415.2	Chronic pulmonary heart disease	circulatory system	7	24743	10297	144	0.331999	0.0260648	0.280913	0.383085	12.7375	3.66142e-37	1.39375	1.32434	1.4668	24879	10296	156	0.318468	0.02454	0.27037	0.366566	12.9775	1.64198e-38	1.37502	1.31045	1.44277
PC1	I51.7	416	Cardiomegaly	circulatory system	7	24743	10297	468	0.0534191	0.0100888	0.0336454	0.0731928	5.29489	1.19086e-07	1.05487	1.03422	1.07594	24879	10296	499	0.0439399	0.00986474	0.0246054	0.0632745	4.45424	8.41905e-06	1.04492	1.02491	1.06532
PC1	R07.9	418	Nonspecific chest pain	circulatory system	7	24743	10297	893	0.0327385	0.00728073	0.0184685	0.0470085	4.4966	6.90488e-06	1.03328	1.01864	1.04813	24879	10296	907	0.0327421	0.00725607	0.0185205	0.0469637	4.51238	6.41049e-06	1.03328	1.01869	1.04808
PC1	I31.3	420.2	Pericarditis	circulatory system	7	24743	10297	138	0.107189	0.0198014	0.0683787	0.145999	5.41319	6.19115e-08	1.11314	1.07077	1.15719	24879	10296	158	0.101623	0.0183677	0.0656229	0.137623	5.5327	3.15335e-08	1.10697	1.06782	1.14754
PC1	I42.9	425.1	Primary/intrinsic cardiomyopathies	circulatory system	7	24743	10297	271	0.150219	0.0148918	0.121032	0.179406	10.0873	6.28441e-24	1.16209	1.12866	1.19651	24879	10296	304	0.154319	0.0143519	0.12619	0.182448	10.7526	5.76385e-27	1.16686	1.1345	1.20015
PC1	I47.2	427.12	Paroxysmal ventricular tachycardia	circulatory system	7	24743	10297	174	0.115684	0.0177927	0.0808113	0.150557	6.5018	7.93652e-11	1.12264	1.08417	1.16248	24879	10296	148	0.141715	0.0201698	0.102183	0.181247	7.0261	2.1239e-12	1.15225	1.10759	1.19871
PC1	I48.91	427.21	Atrial fibrillation	circulatory system	7	24743	10297	772	0.103457	0.0083037	0.0871825	0.119732	12.4592	1.24629e-35	1.109	1.0911	1.1272	24879	10296	771	0.109989	0.00854871	0.0932334	0.126744	12.8661	6.98405e-38	1.11627	1.09772	1.13513
PC1	I48.1	427.22	Atrial flutter	circulatory system	7	24743	10297	406	0.245966	0.0137599	0.218997	0.272935	17.8755	1.8287e-71	1.27886	1.24483	1.31381	24879	10296	449	0.277202	0.0138999	0.249959	0.304446	19.9428	1.7316e-88	1.31943	1.28397	1.35587
PC1	R00.1	427.3	Other specified cardiac dysrhythmias	circulatory system	7	24743	10297	359	0.0578941	0.0115104	0.0353343	0.080454	5.02974	4.91133e-07	1.0596	1.03597	1.08378	24879	10296	317	0.0945385	0.0129179	0.0692199	0.119857	7.31841	2.50919e-13	1.09915	1.07167	1.12734
PC1	I50.9	428.1	Congestive heart failure (CHF) NOS	circulatory system	7	24743	10297	710	0.137454	0.00904525	0.119725	0.155182	15.1962	3.74562e-52	1.14735	1.12719	1.16787	24879	10296	810	0.145201	0.00872652	0.128098	0.162305	16.6391	3.63045e-62	1.15627	1.13666	1.17622
PC1	Z94.1	429.1	Heart transplant/surgery	circulatory system	7	24743	10297	137	0.180612	0.0220634	0.137368	0.223855	8.18602	2.70006e-16	1.19795	1.14725	1.25089	24879	10296	220	0.202166	0.0176059	0.167659	0.236673	11.4829	1.60842e-30	1.22405	1.18253	1.26703
PC1	I97.89	429.9	Cardiac complications, not elsewhere classified	circulatory system	7	24743	10297	81	0.175119	0.0275587	0.121105	0.229133	6.3544	2.0924e-10	1.19139	1.12874	1.25751	24879	10296	56	0.157899	0.0322621	0.0946666	0.221132	4.89426	9.86757e-07	1.17105	1.09929	1.24749
PC1	I71.2	442.1	Aortic aneurysm	circulatory system	7	24743	10297	280	0.152217	0.0142777	0.124233	0.180201	10.6612	1.54632e-26	1.16441	1.13228	1.19746	24879	10296	278	0.188677	0.0148174	0.159635	0.217718	12.7335	3.85384e-37	1.20765	1.17308	1.24324
PC1	I71.4	442.11	Abdominal aortic aneurysm	circulatory system	7	24743	10297	148	0.190294	0.0197328	0.151618	0.228969	9.64356	5.23431e-22	1.20961	1.16372	1.2573	24879	10296	210	0.134642	0.0159867	0.103309	0.165976	8.42212	3.69738e-17	1.14413	1.10883	1.18054
PC1	J18.9	480	Pneumonia	respiratory	7	24743	10297	607	0.0480557	0.00918895	0.0300457	0.0660657	5.22973	1.6976e-07	1.04923	1.0305	1.0683	24879	10296	720	0.0726193	0.00878932	0.0553925	0.089846	8.26222	1.42991e-16	1.07532	1.05696	1.09401
PC1	J43.9	496.1	Emphysema	respiratory	7	24743	10297	266	0.0791826	0.014078	0.0515903	0.106775	5.62458	1.85959e-08	1.0824	1.05294	1.11268	24879	10296	329	0.0814807	0.0127565	0.0564784	0.106483	6.38738	1.68753e-10	1.08489	1.0581	1.11236
PC1	J84.10	502	Postinflammatory pulmonary fibrosis	respiratory	7	24743	10297	226	0.10191	0.016018	0.0705156	0.133305	6.36224	1.98829e-10	1.10728	1.07306	1.1426	24879	10296	275	0.117621	0.014719	0.0887719	0.146469	7.99106	1.33782e-15	1.12482	1.09283	1.15774
PC1	J81.1	503	Pulmonary congestion and hypostasis	respiratory	7	24743	10297	311	0.0713978	0.0123757	0.0471418	0.0956537	5.76919	7.96539e-09	1.07401	1.04827	1.10038	24879	10296	300	0.0792785	0.0132347	0.0533389	0.105218	5.99018	2.09608e-09	1.08251	1.05479	1.11095
PC1	J98.11	508	Pulmonary collapse; interstitial and compensatory emphysema	respiratory	7	24743	10297	1327	0.0426433	0.00599016	0.0309028	0.0543838	7.1189	1.08793e-12	1.04357	1.03139	1.05589	24879	10296	1407	0.0414933	0.00589613	0.0299371	0.0530495	7.03738	1.95888e-12	1.04237	1.03039	1.05448
PC1	J98.4	510	Other diseases of lung	respiratory	7	24743	10297	541	0.0756283	0.010011	0.0560072	0.0952495	7.55455	4.20303e-14	1.07856	1.05761	1.09993	24879	10296	610	0.112211	0.00983458	0.0929356	0.131486	11.4098	3.73426e-30	1.11875	1.09739	1.14052
PC1	R06.02	512.7	Shortness of breath	respiratory	7	24743	10297	1196	0.068254	0.00660663	0.0553052	0.0812028	10.3311	5.09545e-25	1.07064	1.05686	1.08459	24879	10296	1195	0.0673167	0.00664911	0.0542847	0.0803487	10.1242	4.31662e-24	1.06963	1.05579	1.08366
PC1	R05	512.8	Cough	respiratory	7	24743	10297	485	0.110679	0.0110082	0.0891029	0.132254	10.0542	8.80704e-24	1.11704	1.09319	1.1414	24879	10296	520	0.0783992	0.0102822	0.0582464	0.0985519	7.62475	2.44515e-14	1.08155	1.05998	1.10357
PC1	R06.09	512.9	Other dyspnea	respiratory	7	24743	10297	386	0.0577189	0.0113879	0.035399	0.0800388	5.06844	4.01097e-07	1.05942	1.03603	1.08333	24879	10296	400	0.0695468	0.0118088	0.0464019	0.0926917	5.88939	3.87627e-09	1.07202	1.0475	1.09712
PC1	K56.7	560.1	Paralytic ileus	digestive	7	24743	10297	196	0.0811577	0.015881	0.0500316	0.112284	5.11038	3.21518e-07	1.08454	1.0513	1.11883	24879	10296	184	0.0779644	0.0163262	0.0459657	0.109963	4.77543	1.79324e-06	1.08108	1.04704	1.11624
PC1	K65.1	567	Peritonitis and retroperitoneal infections	digestive	7	24743	10297	74	0.115876	0.0257487	0.0654091	0.166342	4.50026	6.78714e-06	1.12286	1.0676	1.18098	24879	10296	138	0.0945991	0.0184869	0.0583654	0.130833	5.11708	3.10297e-07	1.09922	1.0601	1.13978
PC1	K74.60	571.51	Cirrhosis of liver without mention of alcohol	digestive	7	24743	10297	220	0.105297	0.0152841	0.0753412	0.135254	6.88936	5.60431e-12	1.11104	1.07825	1.14483	24879	10296	254	0.104308	0.0144139	0.0760577	0.132559	7.23665	4.59887e-13	1.10994	1.07902	1.14175
PC1	R18.8	572	Ascites (non malignant)	digestive	7	24743	10297	409	0.0831154	0.0108113	0.0619256	0.104305	7.68781	1.49669e-14	1.08667	1.06388	1.10994	24879	10296	460	0.115665	0.0104719	0.0951404	0.136189	11.0453	2.31107e-28	1.12262	1.09981	1.1459
PC1	K76.5	573	Other disorders of liver	digestive	7	24743	10297	166	0.104659	0.0170547	0.0712324	0.138086	6.13667	8.42717e-10	1.11033	1.07383	1.14807	24879	10296	119	0.148176	0.0209338	0.107146	0.189205	7.07832	1.45916e-12	1.15972	1.1131	1.20829
PC1	K76.1	573.1	Chronic passive congestion of liver	digestive	7	24743	10297	183	0.106857	0.016415	0.0746839	0.13903	6.5097	7.53029e-11	1.11277	1.07754	1.14916	24879	10296	133	0.148897	0.0200073	0.109683	0.18811	7.4421	9.90989e-14	1.16055	1.11592	1.20697
PC1	Z94.4	573.2	Liver replaced by transplant	digestive	7	24743	10297	172	0.118791	0.0179066	0.0836946	0.153887	6.63392	3.26876e-11	1.12613	1.0873	1.16636	24879	10296	155	0.129638	0.0193054	0.0918003	0.167476	6.71513	1.879e-11	1.13842	1.09615	1.18232
PC1	K86.1	577.2	Chronic pancreatitis	digestive	7	24743	10297	89	0.140287	0.0245601	0.0921497	0.188424	5.71197	1.11673e-08	1.1506	1.09653	1.20734	24879	10296	91	0.131636	0.0241646	0.0842745	0.178998	5.44748	5.1089e-08	1.14069	1.08793	1.19602
PC1	N17.9	585.1	Acute renal failure	genitourinary	7	24743	10297	926	0.0471312	0.00743799	0.032553	0.0617094	6.33656	2.34958e-10	1.04826	1.03309	1.06365	24879	10296	968	0.0327192	0.0073009	0.0184097	0.0470287	4.48153	7.411e-06	1.03326	1.01858	1.04815
PC1	N18.9	585.3	Chronic renal failure [CKD]	genitourinary	7	24743	10297	478	0.0509636	0.0103504	0.0306772	0.0712501	4.92382	8.48712e-07	1.05228	1.03115	1.07385	24879	10296	542	0.0725754	0.010063	0.0528523	0.0922985	7.2121	5.50946e-13	1.07527	1.05427	1.09669
PC1	N18.6	585.32	End stage renal disease	genitourinary	7	24743	10297	264	0.0848615	0.0138007	0.0578125	0.11191	6.14905	7.79471e-10	1.08857	1.05952	1.11841	24879	10296	253	0.0719834	0.014148	0.0442539	0.0997128	5.0879	3.62054e-07	1.07464	1.04525	1.10485
PC1	N28.9	586	Other disorders of the kidney and ureters	genitourinary	7	24743	10297	216	0.0848581	0.0152549	0.0549591	0.114757	5.56268	2.65657e-08	1.08856	1.0565	1.1216	24879	10296	247	0.103064	0.0144649	0.0747136	0.131415	7.12512	1.03988e-12	1.10856	1.07758	1.14044
PC1	Z94.0	587	Kidney replaced by transpant	genitourinary	7	24743	10297	149	0.114594	0.0194377	0.0764965	0.152691	5.89543	3.73702e-09	1.12142	1.0795	1.16496	24879	10296	173	0.160933	0.0185903	0.124497	0.197369	8.65682	4.8509e-18	1.17461	1.13258	1.21819
PC1	L02.211	681.7	Cellulitis and abscess of trunk	dermatologic	7	24743	10297	88	0.138147	0.0252146	0.0887277	0.187567	5.47886	4.2807e-08	1.14814	1.09278	1.20631	24879	10296	110	0.104299	0.0214344	0.0622886	0.14631	4.86597	1.13896e-06	1.10993	1.06427	1.15755
PC1	M15.9	740.2	Osteoarthrosis, generalized	musculoskeletal	7	24743	10297	73	0.141283	0.0274913	0.0874014	0.195166	5.1392	2.75912e-07	1.15175	1.09133	1.21551	24879	10296	77	0.149584	0.0276364	0.0954175	0.20375	5.41257	6.2128e-08	1.16135	1.10012	1.22599
PC1	Q23.1	747.12	Valvular heart disease/ heart chambers	congenital anomalies	7	24743	10297	80	0.12978	0.0258426	0.0791292	0.18043	5.02193	5.11537e-07	1.13858	1.08234	1.19773	24879	10296	89	0.112202	0.0253294	0.0625569	0.161846	4.4297	9.43635e-06	1.11874	1.06456	1.17568
PC1	R50.9	783	Fever of unknown origin	symptoms	7	24743	10297	664	0.0706453	0.00863195	0.053727	0.0875636	8.18416	2.7421e-16	1.0732	1.0552	1.09151	24879	10296	673	0.0496831	0.0084317	0.0331573	0.0662089	5.89242	3.80591e-09	1.05094	1.03371	1.06845
PC1	K91.61	850	Hemorrhage or hematoma complicating a procedure	injuries & poisonings	7	24743	10297	85	0.244317	0.0288302	0.18781	0.300823	8.47431	2.36471e-17	1.27675	1.2066	1.35097	24879	10296	99	0.248362	0.0267707	0.195892	0.300832	9.27737	1.73712e-20	1.28192	1.2164	1.35098
PC10	E11.9	250.2	Type 2 diabetes	endocrine/metabolic	7	24743	10297	943	-0.0658491	0.00897029	-0.0834306	-0.0482677	-7.3408	2.12322e-13	0.936272	0.919955	0.952879	24879	10296	1034	-0.0401694	0.00838355	-0.0566009	-0.023738	-4.79146	1.65574e-06	0.960627	0.944971	0.976542
PC10	E78.5	272.1	Hyperlipidemia	endocrine/metabolic	7	24743	10297	1328	-0.0678722	0.00751256	-0.0825966	-0.0531479	-9.03451	1.64743e-19	0.93438	0.920723	0.94824	24879	10296	1342	-0.0496284	0.00739516	-0.0641226	-0.0351341	-6.71092	1.93401e-11	0.951583	0.93789	0.965476
PC10	E78.00	272.11	Hypercholesterolemia	endocrine/metabolic	7	24743	10297	400	-0.0659103	0.013373	-0.0921208	-0.0396997	-4.92862	8.28122e-07	0.936215	0.911995	0.961078	24879	10296	396	-0.0839542	0.0132988	-0.110019	-0.057889	-6.31292	2.73818e-10	0.919473	0.895817	0.943755
PC10	M10.9	274.1	Gout	endocrine/metabolic	7	24743	10297	194	-0.105429	0.0192018	-0.143064	-0.0677942	-5.49058	4.00621e-08	0.899938	0.866699	0.934453	24879	10296	206	-0.0910398	0.0189486	-0.128178	-0.0539013	-4.80458	1.55079e-06	0.912981	0.879696	0.947526
PC10	E66.9	278.1	Obesity	endocrine/metabolic	7	24743	10297	462	-0.0857683	0.0123956	-0.110063	-0.0614734	-6.91927	4.53973e-12	0.917807	0.895778	0.940378	24879	10296	502	-0.077796	0.0119546	-0.101227	-0.0543655	-6.50762	7.63491e-11	0.925153	0.903728	0.947086
PC10	E66.01	278.11	Morbid obesity	endocrine/metabolic	7	24743	10297	270	-0.117146	0.0166012	-0.149684	-0.0846081	-7.05648	1.70777e-12	0.889455	0.86098	0.918872	24879	10296	262	-0.129377	0.0169255	-0.16255	-0.0962032	-7.6439	2.10734e-14	0.878643	0.849974	0.908279
PC10	G47.33	327.32	Obstructive sleep apnea	neurological	7	24743	10297	526	-0.073581	0.0113516	-0.0958297	-0.0513322	-6.48199	9.05231e-11	0.929061	0.908619	0.949963	24879	10296	636	-0.0722363	0.0103913	-0.0926028	-0.0518698	-6.95164	3.61073e-12	0.930311	0.911555	0.949452
PC10	I34.0	395.1	Nonrheumatic mitral valve disorders	circulatory system	7	24743	10297	310	-0.0829315	0.0144775	-0.111307	-0.0545561	-5.72829	1.01447e-08	0.920414	0.894664	0.946905	24879	10296	287	-0.0777882	0.0148601	-0.106913	-0.048663	-5.23472	1.65237e-07	0.92516	0.898603	0.952502
PC10	I35.0	395.2	Nonrheumatic aortic valve disorders	circulatory system	7	24743	10297	381	-0.124402	0.0133939	-0.150654	-0.0981506	-9.28797	1.57255e-20	0.883025	0.860146	0.906512	24879	10296	429	-0.11422	0.012565	-0.138847	-0.0895931	-9.09036	9.87097e-20	0.892062	0.870361	0.914303
PC10	I10	401.1	Essential hypertension	circulatory system	7	24743	10297	2857	-0.0659169	0.00534229	-0.0763876	-0.0554462	-12.3387	5.60595e-35	0.936209	0.926457	0.946063	24879	10296	2746	-0.0578603	0.00540415	-0.0684523	-0.0472684	-10.7066	9.47345e-27	0.943782	0.933838	0.953831
PC10	I25.10	411.4	Coronary atherosclerosis	circulatory system	7	24743	10297	935	-0.0709339	0.00883059	-0.0882415	-0.0536263	-8.03275	9.53105e-16	0.931523	0.91554	0.947786	24879	10296	929	-0.0527351	0.00878506	-0.0699535	-0.0355167	-6.00282	1.93916e-09	0.948631	0.932437	0.965107
PC10	R07.9	418	Nonspecific chest pain	circulatory system	7	24743	10297	893	-0.0427674	0.00885996	-0.0601326	-0.0254021	-4.82703	1.38581e-06	0.958134	0.94164	0.974918	24879	10296	907	-0.051179	0.00882886	-0.0684833	-0.0338748	-5.79679	6.75967e-09	0.950109	0.933809	0.966693
PC10	I48.91	427.21	Atrial fibrillation	circulatory system	7	24743	10297	772	-0.091319	0.00962385	-0.110181	-0.0724566	-9.48882	2.3367e-21	0.912727	0.895672	0.930106	24879	10296	771	-0.072479	0.00949577	-0.0910904	-0.0538676	-7.63277	2.29765e-14	0.930085	0.912935	0.947558
PC10	I48.1	427.22	Atrial flutter	circulatory system	7	24743	10297	406	-0.139869	0.0130577	-0.165462	-0.114277	-10.7116	8.9767e-27	0.869472	0.847502	0.892011	24879	10296	449	-0.116622	0.0122763	-0.140683	-0.0925604	-9.49971	2.10483e-21	0.889922	0.868765	0.911594
PC10	I50.9	428.1	Congestive heart failure (CHF) NOS	circulatory system	7	24743	10297	710	-0.0731628	0.00974232	-0.0922574	-0.0540682	-7.50979	5.92221e-14	0.92945	0.91187	0.947367	24879	10296	810	-0.0658099	0.00897299	-0.0833966	-0.0482232	-7.33422	2.23012e-13	0.936309	0.919986	0.952921
PC10	Z94.1	429.1	Heart transplant/surgery	circulatory system	7	24743	10297	137	0.175102	0.0211133	0.133721	0.216484	8.29348	1.09984e-16	1.19137	1.14307	1.2417	24879	10296	220	0.127017	0.0170958	0.09351	0.160524	7.42973	1.08823e-13	1.13544	1.09802	1.17413
PC10	I71.2	442.1	Aortic aneurysm	circulatory system	7	24743	10297	280	-0.0963687	0.0150548	-0.125876	-0.0668618	-6.40118	1.54176e-10	0.908129	0.881725	0.935324	24879	10296	278	-0.142542	0.0147941	-0.171538	-0.113546	-9.63507	5.68517e-22	0.867151	0.842368	0.892663
PC10	I77.810	447.7	Aortic ectasia	circulatory system	7	24743	10297	102	-0.145312	0.0242896	-0.192919	-0.0977053	-5.98248	2.19771e-09	0.864752	0.824549	0.906916	24879	10296	122	-0.131425	0.0212408	-0.173056	-0.0897941	-6.18741	6.11607e-10	0.876845	0.84109	0.914119
PC10	A31.0	480.1	Bacterial pneumonia	respiratory	7	24743	10297	57	0.220386	0.0311673	0.1593	0.281473	7.07108	1.53737e-12	1.24656	1.17269	1.32508	24879	10296	68	0.17453	0.0275294	0.120573	0.228486	6.33976	2.30122e-10	1.19069	1.12814	1.2567
PC10	J47.9	496.3	Bronchiectasis	respiratory	7	24743	10297	155	0.108006	0.0191047	0.0705618	0.145451	5.6534	1.57308e-08	1.11405	1.07311	1.15656	24879	10296	115	0.126536	0.021483	0.0844303	0.168642	5.89006	3.86058e-09	1.13489	1.0881	1.1837
PC10	J98.4	510	Other diseases of lung	respiratory	7	24743	10297	541	-0.0657797	0.0106081	-0.0865712	-0.0449881	-6.20087	5.61507e-10	0.936337	0.91707	0.956009	24879	10296	610	-0.0571271	0.00999256	-0.0767122	-0.037542	-5.71696	1.08445e-08	0.944474	0.926156	0.963154
PC10	Z94.2	510.2	Lung transplant	respiratory	7	24743	10297	132	0.109934	0.0205011	0.0697525	0.150115	5.36234	8.21495e-08	1.1162	1.07224	1.16197	24879	10296	214	0.104713	0.0159575	0.0734372	0.13599	6.56201	5.30887e-11	1.11039	1.0762	1.14567
PC10	R91.1	514.2	Solitary pulmonary nodule	respiratory	7	24743	10297	721	0.041515	0.00929208	0.0233029	0.0597272	4.46778	7.90337e-06	1.04239	1.02358	1.06155	24879	10296	898	0.0364346	0.00818892	0.0203846	0.0524845	4.44925	8.61703e-06	1.03711	1.02059	1.05389
PC10	K57.30	562.1	Diverticulosis	digestive	7	24743	10297	311	-0.0938337	0.0169748	-0.127104	-0.0605636	-5.52781	3.24256e-08	0.910434	0.880642	0.941234	24879	10296	315	-0.0895768	0.0166107	-0.122133	-0.0570205	-5.39273	6.93958e-08	0.914318	0.885031	0.944575
PC10	N20.0	594.1	Calculus of kidney	genitourinary	7	24743	10297	518	-0.0934146	0.0138956	-0.12065	-0.0661797	-6.7226	1.78507e-11	0.910816	0.886345	0.935963	24879	10296	448	-0.091688	0.0147477	-0.120593	-0.0627831	-6.21712	5.0636e-10	0.91239	0.886395	0.939147
PC10	N20.1	594.3	Calculus of ureter	genitourinary	7	24743	10297	142	-0.173905	0.0287006	-0.230158	-0.117653	-6.0593	1.36712e-09	0.840376	0.794408	0.889004	24879	10296	112	-0.145984	0.0322564	-0.209206	-0.0827631	-4.52575	6.0181e-06	0.864171	0.811228	0.920569
PC2	A41.9	38	Septicemia	infectious diseases	7	24743	10297	358	-0.169185	0.0132944	-0.195242	-0.143129	-12.726	4.23962e-37	0.844352	0.822636	0.866643	24879	10296	336	-0.183294	0.0141274	-0.210984	-0.155605	-12.9744	1.70958e-38	0.832523	0.809787	0.855897
PC2	R78.81	38.3	Bacteremia	infectious diseases	7	24743	10297	229	-0.118557	0.0164523	-0.150803	-0.0863108	-7.20608	5.75855e-13	0.888201	0.860017	0.917309	24879	10296	227	-0.159762	0.0164677	-0.192038	-0.127486	-9.70156	2.96926e-22	0.852346	0.825275	0.880305
PC2	B96.89	41	Bacterial infection NOS	infectious diseases	7	24743	10297	94	-0.204781	0.0251744	-0.254122	-0.15544	-8.13449	4.13669e-16	0.814826	0.775597	0.856038	24879	10296	105	-0.140136	0.0239214	-0.187021	-0.0932509	-5.85819	4.6793e-09	0.86924	0.829426	0.910965
PC2	C25.9	157	Pancreatic cancer	neoplasms	7	24743	10297	192	-0.146731	0.0190699	-0.184107	-0.109354	-7.69435	1.42213e-14	0.863526	0.831847	0.896413	24879	10296	235	-0.183666	0.0172949	-0.217564	-0.149769	-10.6197	2.41407e-26	0.832214	0.804476	0.860907
PC2	G89.3	195	Cancer, suspected or other	neoplasms	7	24743	10297	139	-0.168024	0.0212552	-0.209683	-0.126364	-7.90505	2.67818e-15	0.845334	0.810841	0.881294	24879	10296	191	-0.166795	0.0182102	-0.202486	-0.131103	-9.15942	5.2176e-20	0.846373	0.816698	0.877127
PC2	C78.7	198.4	Secondary malignant neoplasm of liver	neoplasms	7	24743	10297	295	-0.0945947	0.0149002	-0.123799	-0.0653908	-6.34854	2.17363e-10	0.909742	0.883558	0.936701	24879	10296	303	-0.13611	0.0145189	-0.164567	-0.107654	-9.37469	6.93816e-21	0.872747	0.848261	0.897939
PC2	C79.51	198.6	Secondary malignancy of bone	neoplasms	7	24743	10297	259	-0.127061	0.0158934	-0.158212	-0.0959106	-7.99458	1.30019e-15	0.88068	0.853669	0.908545	24879	10296	376	-0.0870004	0.0132095	-0.11289	-0.0611103	-6.58622	4.51163e-11	0.916677	0.893249	0.940719
PC2	E11.9	250.2	Type 2 diabetes	endocrine/metabolic	7	24743	10297	943	-0.0481801	0.00837058	-0.0645861	-0.0317741	-5.75589	8.61867e-09	0.952962	0.937455	0.968725	24879	10296	1034	-0.043278	0.00803909	-0.0590343	-0.0275216	-5.38344	7.30745e-08	0.957645	0.942674	0.972854
PC2	E11.22	250.22	Type 2 diabetes with renal manifestations	endocrine/metabolic	7	24743	10297	168	-0.248169	0.021035	-0.289397	-0.206941	-11.7979	4.00111e-32	0.780228	0.748715	0.813067	24879	10296	232	-0.179519	0.0169915	-0.212822	-0.146217	-10.5652	4.3195e-26	0.835672	0.8083	0.863971
PC2	R73.9	250.42	Other abnormal glucose	endocrine/metabolic	7	24743	10297	270	-0.116281	0.0150808	-0.145839	-0.0867236	-7.71056	1.25268e-14	0.890225	0.864297	0.916931	24879	10296	238	-0.0815005	0.0160076	-0.112875	-0.0501262	-5.09137	3.55479e-07	0.921732	0.893263	0.951109
PC2	E46	260	Protein-calorie malnutrition	endocrine/metabolic	7	24743	10297	192	-0.140356	0.0176543	-0.174958	-0.105754	-7.95025	1.86136e-15	0.869049	0.839492	0.899646	24879	10296	194	-0.129201	0.0175417	-0.163582	-0.0948201	-7.36536	1.7667e-13	0.878797	0.849097	0.909537
PC2	E43	260.2	severe protein-calorie malnutrition	endocrine/metabolic	7	24743	10297	338	-0.211683	0.0141472	-0.239411	-0.183955	-14.9629	1.28352e-50	0.809221	0.787091	0.831973	24879	10296	288	-0.188563	0.0152005	-0.218356	-0.158771	-12.4051	2.45283e-35	0.828148	0.803839	0.853192
PC2	E78.5	272.1	Hyperlipidemia	endocrine/metabolic	7	24743	10297	1328	-0.0492496	0.00722795	-0.0634161	-0.0350831	-6.81377	9.50726e-12	0.951944	0.938553	0.965525	24879	10296	1342	-0.0389196	0.00722029	-0.0530711	-0.0247681	-5.3903	7.03387e-08	0.961828	0.948313	0.975536
PC2	E83.42	275.3	Disorders of magnesium metabolism	endocrine/metabolic	7	24743	10297	302	-0.157153	0.0143128	-0.185206	-0.129101	-10.9799	4.77454e-28	0.854573	0.830933	0.878885	24879	10296	306	-0.133652	0.0141203	-0.161328	-0.105977	-9.46529	2.92741e-21	0.874894	0.851013	0.899445
PC2	E83.51	275.51	Hypocalcemia	endocrine/metabolic	7	24743	10297	90	-0.166638	0.0264124	-0.218405	-0.11487	-6.30907	2.80709e-10	0.846506	0.8038	0.891482	24879	10296	94	-0.198612	0.0253985	-0.248393	-0.148832	-7.81983	5.28945e-15	0.819868	0.780054	0.861714
PC2	E83.39	275.53	Disorders of phosphorus metabolism	endocrine/metabolic	7	24743	10297	212	-0.195169	0.017118	-0.22872	-0.161619	-11.4014	4.11493e-30	0.822695	0.795551	0.850766	24879	10296	212	-0.230706	0.0173696	-0.26475	-0.196662	-13.2822	2.93628e-40	0.793973	0.767398	0.821468
PC2	E87.8	276.1	Electrolyte imbalance	endocrine/metabolic	7	24743	10297	114	-0.188483	0.0232024	-0.233959	-0.143007	-8.12342	4.53246e-16	0.828215	0.791394	0.866748	24879	10296	112	-0.185293	0.0233451	-0.231048	-0.139537	-7.93712	2.06937e-15	0.830861	0.793701	0.869761
PC2	E87.0	276.11	Hyperosmolality and/or hypernatremia	endocrine/metabolic	7	24743	10297	148	-0.175212	0.0206347	-0.215655	-0.134769	-8.49114	2.04615e-17	0.839279	0.806013	0.873918	24879	10296	145	-0.150207	0.0209795	-0.191326	-0.109088	-7.1597	8.0851e-13	0.86053	0.825863	0.896652
PC2	E87.1	276.12	Hyposmolality and/or hyponatremia	endocrine/metabolic	7	24743	10297	416	-0.127617	0.0122733	-0.151673	-0.103562	-10.398	2.5326e-25	0.88019	0.859269	0.90162	24879	10296	400	-0.154949	0.0125625	-0.179571	-0.130327	-12.3342	5.92391e-35	0.856459	0.835629	0.877809
PC2	E87.5	276.13	Hyperpotassemia	endocrine/metabolic	7	24743	10297	286	-0.161035	0.0147668	-0.189978	-0.132093	-10.9052	1.08873e-27	0.851262	0.826978	0.87626	24879	10296	333	-0.165071	0.014004	-0.192519	-0.137624	-11.7874	4.53138e-32	0.847833	0.824879	0.871426
PC2	E87.6	276.14	Hypopotassemia	endocrine/metabolic	7	24743	10297	433	-0.0912584	0.0119683	-0.114716	-0.0678009	-7.62499	2.44045e-14	0.912782	0.891619	0.934446	24879	10296	378	-0.103667	0.012755	-0.128667	-0.0786681	-8.12758	4.37931e-16	0.901525	0.879267	0.924347
PC2	E87.2	276.41	Acidosis	endocrine/metabolic	7	24743	10297	303	-0.170573	0.0142807	-0.198563	-0.142583	-11.9443	6.95524e-33	0.843181	0.819908	0.867115	24879	10296	270	-0.172045	0.0152329	-0.201901	-0.142189	-11.2943	1.40043e-29	0.841941	0.817176	0.867457
PC2	E87.3	276.42	Alkalosis	endocrine/metabolic	7	24743	10297	68	-0.211263	0.0308291	-0.271687	-0.150839	-6.8527	7.24668e-12	0.809561	0.762093	0.859986	24879	10296	71	-0.203656	0.0300159	-0.262486	-0.144826	-6.78493	1.16141e-11	0.815743	0.769137	0.865173
PC2	E86.0	276.5	Hypovolemia	endocrine/metabolic	7	24743	10297	331	-0.0653472	0.0137528	-0.0923023	-0.0383922	-4.75154	2.01869e-06	0.936742	0.911829	0.962335	24879	10296	341	-0.0728561	0.0134931	-0.0993022	-0.0464101	-5.3995	6.68263e-08	0.929735	0.905469	0.95465
PC2	E87.70	276.6	Fluid overload	endocrine/metabolic	7	24743	10297	245	-0.200372	0.0164075	-0.23253	-0.168214	-12.2122	2.67608e-34	0.818427	0.792526	0.845173	24879	10296	246	-0.227673	0.0166661	-0.260337	-0.195008	-13.6608	1.73986e-42	0.796385	0.770791	0.822828
PC2	E80.6	277.4	Disorders of bilirubin excretion	endocrine/metabolic	7	24743	10297	64	-0.173305	0.0305259	-0.233135	-0.113475	-5.67731	1.36831e-08	0.840881	0.792047	0.892726	24879	10296	58	-0.14895	0.0320582	-0.211783	-0.0861172	-4.64624	3.38037e-06	0.861612	0.80914	0.917487
PC2	E66.9	278.1	Obesity	endocrine/metabolic	7	24743	10297	462	-0.0989908	0.011553	-0.121634	-0.0763474	-8.56841	1.0492e-17	0.905751	0.885472	0.926494	24879	10296	502	-0.0709899	0.0111382	-0.0928203	-0.0491595	-6.37357	1.84675e-10	0.931471	0.911357	0.952029
PC2	E66.01	278.11	Morbid obesity	endocrine/metabolic	7	24743	10297	270	-0.135869	0.0148814	-0.165036	-0.106702	-9.13013	6.84173e-20	0.872957	0.847864	0.898794	24879	10296	262	-0.120603	0.0151555	-0.150307	-0.0908987	-7.95769	1.75287e-15	0.886386	0.860443	0.91311
PC2	D84.9	279.1	Immunity deficiency	endocrine/metabolic	7	24743	10297	96	-0.163042	0.0251617	-0.212358	-0.113726	-6.47979	9.1852e-11	0.849555	0.808675	0.892502	24879	10296	91	-0.197915	0.0257942	-0.248471	-0.14736	-7.67285	1.68211e-14	0.820439	0.779992	0.862984
PC2	D50.9	280.1	Iron deficiency anemias, unspecified or not due to blood loss	hematopoietic	7	24743	10297	296	-0.100014	0.0142713	-0.127985	-0.0720423	-7.00801	2.41724e-12	0.904825	0.879867	0.930492	24879	10296	297	-0.0965923	0.0143396	-0.124697	-0.0684871	-6.73603	1.62773e-11	0.907926	0.882764	0.933806
PC2	D61.818	284.1	Pancytopenia	hematopoietic	7	24743	10297	119	-0.18119	0.0227784	-0.225835	-0.136545	-7.95446	1.79909e-15	0.834277	0.79785	0.872367	24879	10296	96	-0.203051	0.0255123	-0.253054	-0.153047	-7.95894	1.73524e-15	0.816237	0.776426	0.858089
PC2	D64.9	285	Other anemias	hematopoietic	7	24743	10297	1143	-0.122319	0.00756622	-0.137149	-0.10749	-16.1665	8.69063e-59	0.884866	0.871841	0.898086	24879	10296	1166	-0.0930101	0.0075234	-0.107756	-0.0782645	-12.3628	4.15557e-35	0.911184	0.897847	0.92472
PC2	D62	285.1	Acute posthemorrhagic anemia	hematopoietic	7	24743	10297	349	-0.154414	0.0134886	-0.180851	-0.127977	-11.4477	2.4146e-30	0.856917	0.83456	0.879874	24879	10296	373	-0.137809	0.0130219	-0.163331	-0.112286	-10.5829	3.57881e-26	0.871265	0.84931	0.893788
PC2	D63.8	285.2	Anemia of chronic disease	hematopoietic	7	24743	10297	132	-0.137425	0.0216344	-0.179827	-0.095022	-6.35213	2.12355e-10	0.8716	0.835414	0.909353	24879	10296	121	-0.15317	0.0227248	-0.19771	-0.10863	-6.74021	1.5816e-11	0.857984	0.820608	0.897062
PC2	D63.1	285.21	Anemia in chronic kidney disease	hematopoietic	7	24743	10297	162	-0.221071	0.0200382	-0.260346	-0.181797	-11.0325	2.66397e-28	0.801659	0.770785	0.83377	24879	10296	173	-0.193867	0.0192724	-0.23164	-0.156094	-10.0593	8.35742e-24	0.823767	0.793231	0.855479
PC2	D68.9	286.7	Other and unspecified coagulation defects	hematopoietic	7	24743	10297	101	-0.213709	0.0246465	-0.262015	-0.165403	-8.67097	4.28464e-18	0.807584	0.7695	0.847552	24879	10296	98	-0.16593	0.0247646	-0.214467	-0.117392	-6.70027	2.08038e-11	0.847106	0.806971	0.889237
PC2	D69.6	287.3	Thrombocytopenia	hematopoietic	7	24743	10297	460	-0.141582	0.0118819	-0.16487	-0.118294	-11.9158	9.79245e-33	0.867984	0.848004	0.888435	24879	10296	444	-0.175408	0.0121627	-0.199246	-0.151569	-14.4218	3.77621e-47	0.839115	0.819348	0.859358
PC2	D72.829	288.2	Elevated white blood cell count	hematopoietic	7	24743	10297	514	-0.10131	0.0109983	-0.122866	-0.0797534	-9.21137	3.21989e-20	0.903653	0.884382	0.923344	24879	10296	493	-0.0922324	0.0112437	-0.11427	-0.0701952	-8.20306	2.34346e-16	0.911893	0.892017	0.932212
PC2	R41.82	292.4	Altered mental status	mental disorders	7	24743	10297	236	-0.135179	0.0163936	-0.16731	-0.103048	-8.24584	1.64002e-16	0.87356	0.845938	0.902084	24879	10296	283	-0.17963	0.015277	-0.209572	-0.149688	-11.7582	6.4061e-32	0.835579	0.810931	0.860977
PC2	G47.33	327.32	Obstructive sleep apnea	neurological	7	24743	10297	526	-0.0871738	0.0110101	-0.108753	-0.0655944	-7.91763	2.42089e-15	0.916518	0.896952	0.936511	24879	10296	636	-0.111702	0.0101517	-0.131599	-0.0918047	-11.0033	3.68493e-28	0.894311	0.876693	0.912283
PC2	G89.18	338.1	Acute pain	neurological	7	24743	10297	188	-0.127607	0.0179824	-0.162852	-0.0923625	-7.09624	1.28196e-12	0.880199	0.849717	0.911775	24879	10296	192	-0.110054	0.0175547	-0.144461	-0.0756475	-6.26921	3.62884e-10	0.895786	0.865489	0.927143
PC2	G89.29	338.2	Chronic pain	neurological	7	24743	10297	306	-0.108417	0.014087	-0.136027	-0.0808074	-7.69629	1.4007e-14	0.897253	0.872819	0.922371	24879	10296	310	-0.0820513	0.0141507	-0.109786	-0.0543166	-5.79841	6.69451e-09	0.921225	0.896026	0.947132
PC2	G93.40	348.8	Encephalopathy, not elsewhere classified	neurological	7	24743	10297	74	-0.148289	0.0292334	-0.205585	-0.0909927	-5.07259	3.92435e-07	0.862182	0.814171	0.913024	24879	10296	72	-0.283291	0.0313828	-0.3448	-0.221782	-9.02696	1.76499e-19	0.7533	0.708362	0.80109
PC2	I35.0	395.2	Nonrheumatic aortic valve disorders	circulatory system	7	24743	10297	381	-0.0834205	0.0138482	-0.110562	-0.0562786	-6.02394	1.70225e-09	0.919964	0.89533	0.945276	24879	10296	429	-0.0586817	0.0132471	-0.0846455	-0.0327179	-4.42978	9.43284e-06	0.943007	0.918838	0.967812
PC2	Z95.2	395.6	Heart valve replaced	circulatory system	7	24743	10297	154	-0.227603	0.0216538	-0.270044	-0.185163	-10.511	7.68755e-26	0.79644	0.763346	0.830969	24879	10296	116	-0.120452	0.0246387	-0.168743	-0.0721607	-4.88871	1.01497e-06	0.88652	0.844726	0.930381
PC2	I10	401.1	Essential hypertension	circulatory system	7	24743	10297	2857	-0.0400534	0.00505432	-0.0499596	-0.0301471	-7.92458	2.28915e-15	0.960738	0.951268	0.970303	24879	10296	2746	-0.0458555	0.00515819	-0.0559654	-0.0357457	-8.88986	6.11865e-19	0.95518	0.945572	0.964886
PC2	I13.0	401.2	Hypertensive heart and/or renal disease	circulatory system	7	24743	10297	114	-0.271214	0.0264272	-0.32301	-0.219418	-10.2627	1.03771e-24	0.762453	0.723966	0.802986	24879	10296	132	-0.233641	0.0239749	-0.280631	-0.186651	-9.74524	1.93318e-22	0.791646	0.755307	0.829733
PC2	I11.0	401.21	Hypertensive heart disease	circulatory system	7	24743	10297	202	-0.249245	0.0195551	-0.287572	-0.210918	-12.7458	3.28958e-37	0.779389	0.750082	0.809841	24879	10296	228	-0.246111	0.018255	-0.28189	-0.210332	-13.4819	1.99965e-41	0.781835	0.754357	0.810315
PC2	I12.9	401.22	Hypertensive chronic kidney disease	circulatory system	7	24743	10297	409	-0.0815971	0.0125977	-0.106288	-0.0569061	-6.47714	9.34767e-11	0.921643	0.899166	0.944683	24879	10296	463	-0.0870028	0.0120603	-0.110641	-0.063365	-7.21397	5.43451e-13	0.916675	0.89526	0.938601
PC2	I25.10	411.4	Coronary atherosclerosis	circulatory system	7	24743	10297	935	-0.108631	0.00883217	-0.125942	-0.0913201	-12.2994	9.11971e-35	0.897062	0.881666	0.912726	24879	10296	929	-0.0760697	0.00878711	-0.0932921	-0.0588473	-8.65696	4.84501e-18	0.926752	0.910927	0.942851
PC2	I26.99	415.11	Pulmonary embolism and infarction, acute	circulatory system	7	24743	10297	345	-0.176999	0.0138897	-0.204222	-0.149775	-12.7431	3.40522e-37	0.837781	0.815281	0.860902	24879	10296	322	-0.139334	0.0140945	-0.166959	-0.111709	-9.88568	4.80327e-23	0.869938	0.846235	0.894304
PC2	I27.0	415.21	Primary pulmonary hypertension	circulatory system	7	24743	10297	59	-0.207186	0.0323303	-0.270552	-0.14382	-6.40842	1.47032e-10	0.812868	0.762958	0.866044	24879	10296	91	-0.135943	0.0259524	-0.186808	-0.0850769	-5.23815	1.62193e-07	0.872893	0.829603	0.918442
PC2	I51.7	416	Cardiomegaly	circulatory system	7	24743	10297	468	-0.14503	0.0117546	-0.168068	-0.121991	-12.3381	5.64449e-35	0.864997	0.845296	0.885156	24879	10296	499	-0.116493	0.0113728	-0.138783	-0.0942023	-10.2431	1.27142e-24	0.890037	0.870417	0.910099
PC2	R07.9	418	Nonspecific chest pain	circulatory system	7	24743	10297	893	-0.060496	0.00859665	-0.0773451	-0.0436469	-7.03716	1.96194e-12	0.941298	0.92557	0.957292	24879	10296	907	-0.0691474	0.00848072	-0.0857693	-0.0525255	-8.15348	3.53592e-16	0.933189	0.917806	0.94883
PC2	I31.3	420.2	Pericarditis	circulatory system	7	24743	10297	138	-0.121379	0.0210119	-0.162562	-0.0801967	-5.77669	7.61859e-09	0.885698	0.849963	0.922935	24879	10296	158	-0.110369	0.0197551	-0.149088	-0.0716494	-5.58685	2.31226e-08	0.895504	0.861493	0.930857
PC2	I44.0	426.21	First degree AV block	circulatory system	7	24743	10297	70	-0.163095	0.0318587	-0.225536	-0.100653	-5.11931	3.06656e-07	0.849511	0.798088	0.904247	24879	10296	76	-0.146797	0.0297316	-0.20507	-0.0885242	-4.93741	7.91657e-07	0.863469	0.81459	0.915281
PC2	R94.31	426.7	Abnormal electrocardiogram [ECG] [EKG]	circulatory system	7	24743	10297	562	-0.111179	0.0106057	-0.131966	-0.0903927	-10.483	1.03378e-25	0.894778	0.876371	0.913572	24879	10296	561	-0.0908222	0.0106791	-0.111753	-0.0698915	-8.50465	1.82143e-17	0.91318	0.894265	0.932495
PC2	I45.81	426.8	Other cardiac conduction disorders	circulatory system	7	24743	10297	81	-0.208614	0.0276638	-0.262834	-0.154394	-7.54104	4.66228e-14	0.811708	0.768869	0.856934	24879	10296	99	-0.130553	0.0243865	-0.17835	-0.0827566	-5.35351	8.62659e-08	0.87761	0.83665	0.920575
PC2	I49.9	427.5	Arrhythmia (cardiac) NOS	circulatory system	7	24743	10297	149	-0.134702	0.020726	-0.175324	-0.0940799	-6.49919	8.07547e-11	0.873976	0.839185	0.91021	24879	10296	124	-0.120582	0.0223194	-0.164327	-0.0768365	-5.40255	6.57016e-08	0.886405	0.848464	0.926041
PC2	R00.0	427.7	Tachycardia NOS	circulatory system	7	24743	10297	642	-0.166455	0.0100053	-0.186065	-0.146845	-16.6367	3.77962e-62	0.846661	0.83022	0.863428	24879	10296	674	-0.173382	0.00978235	-0.192555	-0.154209	-17.7239	2.74075e-70	0.840817	0.824849	0.857093
PC2	I50.9	428.1	Congestive heart failure (CHF) NOS	circulatory system	7	24743	10297	710	-0.0880454	0.00961849	-0.106897	-0.0691934	-9.15376	5.49878e-20	0.915719	0.898618	0.933146	24879	10296	810	-0.0789196	0.00908193	-0.0967199	-0.0611193	-8.68974	3.6328e-18	0.924114	0.90781	0.940711
PC2	I50.32	428.4	Heart failure with preserved EF [Diastolic heart failure]	circulatory system	7	24743	10297	136	-0.25493	0.0247454	-0.30343	-0.20643	-10.3021	6.89384e-25	0.774971	0.738282	0.813484	24879	10296	182	-0.138957	0.0203276	-0.178798	-0.0991154	-6.83587	8.15078e-12	0.870266	0.836275	0.905638
PC2	R09.89	429.3	Symptoms involving cardiovascular system	circulatory system	7	24743	10297	237	-0.162979	0.0170297	-0.196356	-0.129601	-9.57023	1.0667e-21	0.849609	0.821719	0.878446	24879	10296	267	-0.145842	0.0158079	-0.176825	-0.114859	-9.22587	2.81279e-20	0.864294	0.837927	0.891492
PC2	I67.2	433.12	Cerebral atherosclerosis	circulatory system	7	24743	10297	35	-0.243682	0.0479136	-0.337591	-0.149773	-5.08586	3.65955e-07	0.783737	0.713487	0.860903	24879	10296	66	-0.147089	0.032763	-0.211304	-0.082875	-4.48949	7.13928e-06	0.863217	0.809528	0.920466
PC2	I63.9	433.21	Cerebral artery occlusion, with cerebral infarction	circulatory system	7	24743	10297	157	-0.112275	0.0203741	-0.152207	-0.0723425	-5.51068	3.5745e-08	0.893798	0.85881	0.930212	24879	10296	156	-0.110006	0.0203947	-0.149978	-0.0700327	-5.39383	6.8971e-08	0.895829	0.860727	0.932363
PC2	I73.9	443.9	Peripheral vascular disease, unspecified	circulatory system	7	24743	10297	214	-0.137188	0.0178609	-0.172195	-0.102182	-7.68095	1.57911e-14	0.871806	0.841815	0.902865	24879	10296	230	-0.108078	0.0174496	-0.142279	-0.0738774	-6.19373	5.87577e-10	0.897558	0.86738	0.928786
PC2	I77.810	447.7	Aortic ectasia	circulatory system	7	24743	10297	102	-0.138557	0.0270517	-0.191577	-0.0855367	-5.12193	3.02418e-07	0.870614	0.825656	0.918019	24879	10296	122	-0.105302	0.0235036	-0.151368	-0.0592357	-4.48024	7.45581e-06	0.900053	0.859531	0.942485
PC2	I82.409	452.2	Deep vein thrombosis [DVT]	circulatory system	7	24743	10297	186	-0.157605	0.0181456	-0.193169	-0.12204	-8.68554	3.76941e-18	0.854187	0.824342	0.885113	24879	10296	228	-0.142426	0.0167402	-0.175237	-0.109616	-8.50803	1.76908e-17	0.867251	0.839258	0.896178
PC2	I95.9	458.9	Hypotension NOS	circulatory system	7	24743	10297	352	-0.143049	0.0133777	-0.169269	-0.116829	-10.6931	1.09645e-26	0.866712	0.844282	0.889737	24879	10296	359	-0.156175	0.0133524	-0.182345	-0.130005	-11.6964	1.3304e-31	0.85541	0.833314	0.878091
PC2	J18.9	480	Pneumonia	respiratory	7	24743	10297	607	-0.142283	0.010384	-0.162636	-0.121931	-13.7021	9.85829e-43	0.867376	0.849901	0.885209	24879	10296	720	-0.12604	0.00954214	-0.144742	-0.107337	-13.2087	7.81251e-40	0.88158	0.865246	0.898223
PC2	J18.1	480.11	Pneumococcal pneumonia	respiratory	7	24743	10297	70	-0.206076	0.030369	-0.265598	-0.146554	-6.78573	1.15497e-11	0.813771	0.766747	0.863679	24879	10296	78	-0.223605	0.0291559	-0.280749	-0.166461	-7.6693	1.72942e-14	0.799631	0.755218	0.846656
PC2	J44.9	496	Chronic airway obstruction	respiratory	7	24743	10297	483	-0.0827355	0.0118287	-0.105919	-0.0595517	-6.99447	2.66256e-12	0.920595	0.899497	0.942187	24879	10296	615	-0.0979138	0.0108004	-0.119082	-0.0767454	-9.06574	1.2376e-19	0.906727	0.887735	0.926126
PC2	J69.0	501	Pneumonitis due to inhalation of food or vomitus	respiratory	7	24743	10297	165	-0.151009	0.01939	-0.189013	-0.113005	-7.78797	6.8093e-15	0.85984	0.827776	0.893146	24879	10296	147	-0.143669	0.02072	-0.18428	-0.103059	-6.93383	4.09602e-12	0.866174	0.831703	0.902074
PC2	J84.10	502	Postinflammatory pulmonary fibrosis	respiratory	7	24743	10297	226	-0.151055	0.0168964	-0.184171	-0.117939	-8.94011	3.88793e-19	0.8598	0.831793	0.88875	24879	10296	275	-0.10884	0.0155172	-0.139253	-0.0784265	-7.01414	2.31361e-12	0.896874	0.870008	0.92457
PC2	J81.1	503	Pulmonary congestion and hypostasis	respiratory	7	24743	10297	311	-0.163362	0.0143494	-0.191486	-0.135237	-11.3846	4.99103e-30	0.849284	0.825731	0.873509	24879	10296	300	-0.165483	0.0147726	-0.194436	-0.136529	-11.202	3.98716e-29	0.847485	0.823299	0.872381
PC2	J84.9	504	Other alveolar and parietoalveolar pneumonopathy	respiratory	7	24743	10297	182	-0.280538	0.0207647	-0.321236	-0.23984	-13.5103	1.35934e-41	0.755377	0.725252	0.786754	24879	10296	203	-0.298639	0.0208066	-0.339419	-0.257859	-14.3531	1.01894e-46	0.741827	0.712184	0.772704
PC2	J81.0	505	Other pulmonary inflamation or edema	respiratory	7	24743	10297	192	-0.203314	0.0186106	-0.23979	-0.166838	-10.9246	8.78851e-28	0.816022	0.786793	0.846337	24879	10296	226	-0.198419	0.0172907	-0.232308	-0.16453	-11.4755	1.75234e-30	0.820026	0.792702	0.848292
PC2	J93.9	506	Empyema and pneumothorax	respiratory	7	24743	10297	152	-0.129542	0.0200588	-0.168857	-0.0902274	-6.4581	1.06026e-10	0.878498	0.84463	0.913723	24879	10296	151	-0.127961	0.0202191	-0.167589	-0.0883319	-6.32871	2.47221e-10	0.879888	0.845701	0.915457
PC2	J90	507	Pleurisy; pleural effusion	respiratory	7	24743	10297	776	-0.208486	0.00977429	-0.227643	-0.189328	-21.33	5.9794e-101	0.811813	0.796409	0.827515	24879	10296	764	-0.212811	0.00989245	-0.232199	-0.193422	-21.5124	1.191e-102	0.808309	0.792788	0.824134
PC2	J98.11	508	Pulmonary collapse; interstitial and compensatory emphysema	respiratory	7	24743	10297	1327	-0.129597	0.00722905	-0.143765	-0.115428	-17.9272	7.23073e-72	0.87845	0.866091	0.890985	24879	10296	1407	-0.128368	0.00702256	-0.142132	-0.114604	-18.2794	1.20808e-74	0.87953	0.867507	0.891719
PC2	J96.01	509.1	Respiratory failure	respiratory	7	24743	10297	361	-0.216191	0.0136993	-0.243041	-0.189341	-15.7812	4.18971e-56	0.805581	0.784239	0.827504	24879	10296	402	-0.192917	0.0129292	-0.218258	-0.167576	-14.921	2.4057e-50	0.82455	0.803918	0.845712
PC2	J80	509.2	Respiratory insufficiency	respiratory	7	24743	10297	46	-0.320457	0.0385635	-0.39604	-0.244874	-8.30986	9.58158e-17	0.725817	0.67298	0.782803	24879	10296	75	-0.163774	0.0282634	-0.219169	-0.108379	-5.79456	6.8501e-09	0.848934	0.803186	0.897288
PC2	J95.821	509.3	Pulmonary insufficiency or respiratory failure following trauma and surgery	respiratory	7	24743	10297	80	-0.128291	0.0279499	-0.183072	-0.0735102	-4.59003	4.43182e-06	0.879597	0.832708	0.929127	24879	10296	91	-0.134399	0.0262829	-0.185912	-0.0828854	-5.11356	3.1615e-07	0.874241	0.830346	0.920457
PC2	Z99.11	509.8	Dependence on respirator [Ventilator] or supplemental oxygen	respiratory	7	24743	10297	160	-0.194191	0.0194537	-0.232319	-0.156062	-9.98222	1.82344e-23	0.823501	0.792693	0.855506	24879	10296	152	-0.190738	0.0202443	-0.230416	-0.15106	-9.42184	4.4326e-21	0.826349	0.794203	0.859796
PC2	Z94.2	510.2	Lung transplant	respiratory	7	24743	10297	132	-0.185779	0.0223386	-0.229562	-0.141997	-8.31652	9.05842e-17	0.830457	0.794881	0.867624	24879	10296	214	-0.161966	0.0175961	-0.196454	-0.127478	-9.20463	3.42853e-20	0.85047	0.821639	0.880313
PC2	R06.02	512.7	Shortness of breath	respiratory	7	24743	10297	1196	-0.0883284	0.00752091	-0.103069	-0.0735877	-11.7444	7.54754e-32	0.91546	0.902065	0.929055	24879	10296	1195	-0.0910528	0.0075264	-0.105804	-0.0763013	-12.0978	1.08495e-33	0.91297	0.899601	0.926537
PC2	R91.8	514	Abnormal findings examination of lungs	respiratory	7	24743	10297	1491	-0.0989591	0.00686937	-0.112423	-0.0854954	-14.4058	4.75495e-47	0.90578	0.893666	0.918057	24879	10296	1700	-0.0877091	0.00648595	-0.100421	-0.0749969	-13.5229	1.14507e-41	0.916027	0.904456	0.927746
PC2	R91.1	514.2	Solitary pulmonary nodule	respiratory	7	24743	10297	721	0.0481828	0.0099003	0.0287786	0.067587	4.8668	1.13419e-06	1.04936	1.0292	1.06992	24879	10296	898	0.0634036	0.00913343	0.0455024	0.0813048	6.94193	3.8679e-12	1.06546	1.04655	1.0847
PC2	K21.9	530.11	GERD	digestive	7	24743	10297	1211	-0.0405344	0.00735406	-0.0549481	-0.0261207	-5.51184	3.55097e-08	0.960276	0.946534	0.974217	24879	10296	1237	-0.0487884	0.00733393	-0.0631627	-0.0344142	-6.65243	2.88298e-11	0.952383	0.938791	0.966171
PC2	R13.10	532	Dysphagia	digestive	7	24743	10297	244	-0.117757	0.0162865	-0.149678	-0.0858356	-7.2303	4.81911e-13	0.888912	0.860985	0.917745	24879	10296	182	-0.0953574	0.0187152	-0.132038	-0.0586764	-5.0952	3.48374e-07	0.909048	0.876307	0.943012
PC2	K35.80	540.11	Acute appendicitis	digestive	7	24743	10297	74	0.194632	0.0366204	0.122857	0.266407	5.31485	1.06745e-07	1.21486	1.13072	1.30527	24879	10296	74	0.180761	0.0350194	0.112124	0.249397	5.16173	2.44679e-07	1.19813	1.11865	1.28325
PC2	K57.32	562.2	Diverticulitis	digestive	7	24743	10297	195	0.149195	0.0197043	0.110575	0.187815	7.57169	3.68404e-14	1.1609	1.11692	1.20661	24879	10296	203	0.11065	0.0188277	0.0737489	0.147552	5.87701	4.17749e-09	1.117	1.07654	1.15899
PC2	K74.60	571.51	Cirrhosis of liver without mention of alcohol	digestive	7	24743	10297	220	-0.132149	0.0167847	-0.165046	-0.0992513	-7.87316	3.45782e-15	0.876211	0.847855	0.905515	24879	10296	254	-0.141681	0.0155748	-0.172207	-0.111155	-9.09686	9.29783e-20	0.867898	0.841805	0.8948
PC2	K72.90	571.8	Liver abscess and sequelae of chronic liver disease	digestive	7	24743	10297	67	-0.185768	0.0296266	-0.243835	-0.127701	-6.27033	3.60292e-10	0.830466	0.783617	0.880116	24879	10296	50	-0.197401	0.034761	-0.265531	-0.12927	-5.67879	1.35652e-08	0.820862	0.766799	0.878737
PC2	K76.6	571.81	Portal hypertension	digestive	7	24743	10297	68	-0.176877	0.0296703	-0.23503	-0.118724	-5.96141	2.50068e-09	0.837883	0.790547	0.888053	24879	10296	79	-0.136412	0.027786	-0.190871	-0.081952	-4.90936	9.1375e-07	0.872483	0.826239	0.921316
PC2	R18.8	572	Ascites (non malignant)	digestive	7	24743	10297	409	-0.133998	0.0123588	-0.15822	-0.109775	-10.8423	2.16931e-27	0.874592	0.853662	0.896036	24879	10296	460	-0.113386	0.0117072	-0.136331	-0.0904399	-9.68509	3.4889e-22	0.892806	0.872553	0.913529
PC2	K72.00	573.4	Acute and subacute necrosis of liver	digestive	7	24743	10297	68	-0.192799	0.0299602	-0.25152	-0.134079	-6.43519	1.23317e-10	0.824647	0.777618	0.874521	24879	10296	66	-0.189095	0.0299189	-0.247735	-0.130455	-6.32027	2.61112e-10	0.827708	0.780567	0.877696
PC2	R94.5	573.7	Abnormal results of function study of liver	digestive	7	24743	10297	80	-0.143164	0.0273346	-0.196738	-0.0895889	-5.23745	1.62807e-07	0.866612	0.821405	0.914307	24879	10296	74	-0.166667	0.0284902	-0.222506	-0.110827	-5.84997	4.91662e-09	0.846482	0.80051	0.895094
PC2	N17.9	585.1	Acute renal failure	genitourinary	7	24743	10297	926	-0.121527	0.00844979	-0.138088	-0.104965	-14.3822	6.69244e-47	0.885567	0.871022	0.900356	24879	10296	968	-0.111432	0.00840962	-0.127915	-0.0949497	-13.2506	4.47791e-40	0.894552	0.879928	0.909419
PC2	N18.9	585.3	Chronic renal failure [CKD]	genitourinary	7	24743	10297	478	-0.104328	0.0116815	-0.127223	-0.0814327	-8.93102	4.22112e-19	0.90093	0.880537	0.921795	24879	10296	542	-0.104431	0.0111511	-0.126286	-0.082575	-9.36507	7.59966e-21	0.900837	0.881362	0.920742
PC2	N18.6	585.32	End stage renal disease	genitourinary	7	24743	10297	264	-0.167919	0.0152859	-0.197879	-0.13796	-10.9852	4.50159e-28	0.845422	0.820469	0.871134	24879	10296	253	-0.183718	0.0157831	-0.214652	-0.152784	-11.6402	2.57365e-31	0.83217	0.806822	0.858315
PC2	N18.4	585.34	Chronic Kidney Disease, Stage IV	genitourinary	7	24743	10297	95	-0.111577	0.0254613	-0.16148	-0.0616735	-4.3822	1.17484e-05	0.894423	0.850883	0.94019	24879	10296	98	-0.130071	0.0264991	-0.182008	-0.0781332	-4.90848	9.17849e-07	0.878033	0.833595	0.924841
PC2	Z94.0	587	Kidney replaced by transpant	genitourinary	7	24743	10297	149	-0.140843	0.0199301	-0.179905	-0.101781	-7.06684	1.58507e-12	0.868626	0.835349	0.903228	24879	10296	173	-0.102225	0.0189327	-0.139333	-0.0651178	-5.3994	6.6865e-08	0.902826	0.869939	0.936957
PC2	N25.81	588.2	Secondary hyperparathyroidism (of renal origin)	genitourinary	7	24743	10297	52	-0.266256	0.0358408	-0.336503	-0.196009	-7.42885	1.09544e-13	0.766243	0.714264	0.822004	24879	10296	75	-0.281645	0.0297657	-0.339984	-0.223305	-9.46207	3.01912e-21	0.754542	0.711782	0.799871
PC2	N20.0	594.1	Calculus of kidney	genitourinary	7	24743	10297	518	0.0737747	0.0119039	0.0504435	0.097106	6.19753	5.73566e-10	1.07656	1.05174	1.10198	24879	10296	448	0.0628905	0.0129008	0.0376054	0.0881756	4.87493	1.08846e-06	1.06491	1.03832	1.09218
PC2	N20.1	594.3	Calculus of ureter	genitourinary	7	24743	10297	142	0.116969	0.0240508	0.06983	0.164108	4.8634	1.15386e-06	1.12408	1.07233	1.17834	24879	10296	112	0.183638	0.0288952	0.127004	0.240272	6.35531	2.08003e-10	1.20158	1.13542	1.27159
PC2	M79.89	729	Other disorders of soft tissues	musculoskeletal	7	24743	10297	286	-0.0840005	0.0146559	-0.112725	-0.0552755	-5.73153	9.95293e-09	0.919431	0.893396	0.946224	24879	10296	315	-0.0877796	0.0139155	-0.115053	-0.0605058	-6.30806	2.82558e-10	0.915963	0.891319	0.941288
PC2	R60.0	782.3	Edema	symptoms	7	24743	10297	397	-0.145518	0.0125992	-0.170212	-0.120824	-11.5498	7.40189e-31	0.864575	0.843486	0.88619	24879	10296	408	-0.143465	0.0125264	-0.168016	-0.118914	-11.453	2.27057e-30	0.866351	0.84534	0.887884
PC2	R10.9	785	Abdominal pain	symptoms	7	24743	10297	1595	0.0349895	0.00693175	0.0214035	0.0485755	5.04772	4.47124e-07	1.03561	1.02163	1.04977	24879	10296	1537	0.0325669	0.00703217	0.0187841	0.0463497	4.63114	3.63665e-06	1.0331	1.01896	1.04744
PC2	R79.89	790.6	Other abnormal blood chemistry	symptoms	7	24743	10297	279	-0.11623	0.0149825	-0.145595	-0.0868647	-7.7577	8.64808e-15	0.890271	0.864508	0.916801	24879	10296	258	-0.0787917	0.0154974	-0.109166	-0.0484174	-5.08418	3.69211e-07	0.924232	0.896581	0.952736
PC2	R57.9	797	Shock	symptoms	7	24743	10297	77	-0.238273	0.0293052	-0.295711	-0.180836	-8.13075	4.26648e-16	0.787987	0.744003	0.834572	24879	10296	88	-0.236981	0.0278129	-0.291494	-0.182469	-8.52056	1.58786e-17	0.789006	0.747147	0.83321
PC2	R57.0	797.1	Cardiogenic shock	symptoms	7	24743	10297	99	-0.220933	0.025731	-0.271365	-0.170501	-8.58624	8.98589e-18	0.801771	0.762338	0.843242	24879	10296	110	-0.167168	0.0242526	-0.214702	-0.119633	-6.89278	5.47141e-12	0.846058	0.806782	0.887246
PC2	R53.83	798	Malaise and fatigue	symptoms	7	24743	10297	472	-0.0821073	0.0115506	-0.104746	-0.0594686	-7.1085	1.17312e-12	0.921173	0.900553	0.942265	24879	10296	439	-0.0801218	0.0119592	-0.103561	-0.0566821	-6.69959	2.09012e-11	0.923004	0.901621	0.944894
PC2	R65.20	994.2	Sepsis	injuries & poisonings	7	24743	10297	165	-0.150376	0.0191528	-0.187915	-0.112837	-7.85137	4.11527e-15	0.860384	0.828685	0.893296	24879	10296	195	-0.108125	0.0177056	-0.142827	-0.0734228	-6.10684	1.01622e-09	0.897515	0.866904	0.929208
PC3	A41.9	38	Septicemia	infectious diseases	7	24743	10297	358	-0.15646	0.0128012	-0.18155	-0.13137	-12.2223	2.36322e-34	0.855165	0.833976	0.876893	24879	10296	336	-0.143778	0.0131912	-0.169632	-0.117924	-10.8996	1.15817e-27	0.86608	0.843975	0.888764
PC3	R78.81	38.3	Bacteremia	infectious diseases	7	24743	10297	229	-0.146242	0.0157547	-0.17712	-0.115363	-9.28244	1.65647e-20	0.863949	0.837679	0.891042	24879	10296	227	-0.138771	0.0161059	-0.170338	-0.107204	-8.61617	6.92326e-18	0.870428	0.84338	0.898343
PC3	B95.2	41.2	Streptococcus infection	infectious diseases	7	24743	10297	66	-0.154078	0.0297814	-0.212449	-0.0957076	-5.17363	2.29586e-07	0.857205	0.808602	0.90873	24879	10296	84	-0.126915	0.0265622	-0.178977	-0.0748545	-4.77804	1.7701e-06	0.880808	0.836126	0.927879
PC3	B96.20	41.4	E. coli	infectious diseases	7	24743	10297	86	-0.175092	0.0264765	-0.226985	-0.123199	-6.6131	3.76343e-11	0.83938	0.796933	0.884088	24879	10296	95	-0.154615	0.0243828	-0.202405	-0.106826	-6.34118	2.28019e-10	0.856745	0.816764	0.898682
PC3	B19.20	70.3	Viral hepatitis C	infectious diseases	7	24743	10297	112	-0.168478	0.0233723	-0.214287	-0.12267	-7.20847	5.65838e-13	0.844949	0.807116	0.884556	24879	10296	118	-0.136968	0.0223562	-0.180785	-0.0931505	-6.12662	8.9766e-10	0.871998	0.834615	0.911056
PC3	B25.9	79	Viral infection	infectious diseases	7	24743	10297	91	-0.123363	0.0254645	-0.173273	-0.0734536	-4.84451	1.26924e-06	0.883943	0.840908	0.929179	24879	10296	75	-0.170181	0.0297336	-0.228458	-0.111904	-5.72353	1.04335e-08	0.843512	0.79576	0.89413
PC3	K68.11	80	Postoperative infection	infectious diseases	7	24743	10297	107	-0.192147	0.0244025	-0.239975	-0.144319	-7.87409	3.4324e-15	0.825185	0.786647	0.865611	24879	10296	121	-0.176314	0.0225627	-0.220536	-0.132091	-7.81437	5.52375e-15	0.838355	0.802089	0.876261
PC3	C61	185	Cancer of prostate	neoplasms	7	24743	10297	279	-0.0879983	0.0145909	-0.116596	-0.0594006	-6.03103	1.62914e-09	0.915762	0.889945	0.942329	24879	10296	354	-0.0779554	0.0132295	-0.103885	-0.0520261	-5.89254	3.80301e-09	0.925006	0.901329	0.949304
PC3	C73	193	Thyroid cancer	neoplasms	7	24743	10297	359	-0.0525259	0.0115331	-0.0751304	-0.0299214	-4.55436	5.25457e-06	0.94883	0.927622	0.970522	24879	10296	286	-0.0818027	0.0134168	-0.108099	-0.0555062	-6.09702	1.08061e-09	0.921454	0.897539	0.946006
PC3	C92.00	204.21	Myeloid leukemia, acute	neoplasms	7	24743	10297	55	-0.18342	0.0319353	-0.246012	-0.120828	-5.74348	9.27516e-09	0.832419	0.781913	0.886187	24879	10296	56	-0.157808	0.0318686	-0.220269	-0.0953467	-4.95183	7.35174e-07	0.854014	0.802303	0.909058
PC3	D25.9	218.1	Uterine leiomyoma	neoplasms	7	24743	10297	125	-0.140233	0.0213156	-0.182011	-0.0984555	-6.5789	4.7395e-11	0.869155	0.833592	0.906236	24879	10296	118	-0.11187	0.0218098	-0.154617	-0.0691238	-5.12936	2.90732e-07	0.89416	0.856744	0.933211
PC3	E04.1	241.1	Nontoxic uninodular goiter	endocrine/metabolic	7	24743	10297	119	-0.118618	0.0196691	-0.157169	-0.0800674	-6.03068	1.63271e-09	0.888147	0.85456	0.923054	24879	10296	98	-0.0985531	0.0221895	-0.142044	-0.0550625	-4.44143	8.93626e-06	0.906148	0.867583	0.946426
PC3	E03.9	244.4	Hypothyroidism NOS	endocrine/metabolic	7	24743	10297	590	-0.0753461	0.00964789	-0.0942556	-0.0564366	-7.80959	5.73751e-15	0.927422	0.91005	0.945126	24879	10296	604	-0.0755753	0.00943842	-0.0940743	-0.0570764	-8.0072	1.17352e-15	0.92721	0.910215	0.944522
PC3	E11.9	250.2	Type 2 diabetes	endocrine/metabolic	7	24743	10297	943	-0.141848	0.00793398	-0.157398	-0.126297	-17.8785	1.73455e-71	0.867753	0.854364	0.881353	24879	10296	1034	-0.126987	0.00751645	-0.141719	-0.112255	-16.8945	4.9375e-64	0.880745	0.867865	0.893817
PC3	E11.22	250.22	Type 2 diabetes with renal manifestations	endocrine/metabolic	7	24743	10297	168	-0.137064	0.0185244	-0.173371	-0.100756	-7.39908	1.37134e-13	0.871915	0.840826	0.904153	24879	10296	232	-0.162209	0.0164651	-0.19448	-0.129938	-9.85173	6.7373e-23	0.850263	0.823262	0.87815
PC3	E11.40	250.24	Type 2 diabetes with neurological manifestations	endocrine/metabolic	7	24743	10297	50	-0.220161	0.0345584	-0.287894	-0.152428	-6.37069	1.88175e-10	0.80239	0.749841	0.858621	24879	10296	73	-0.14378	0.0296292	-0.201852	-0.0857073	-4.85262	1.21838e-06	0.866079	0.817216	0.917863
PC3	R73.9	250.42	Other abnormal glucose	endocrine/metabolic	7	24743	10297	270	-0.163242	0.0140913	-0.19086	-0.135623	-11.5846	4.9322e-31	0.849386	0.826248	0.873171	24879	10296	238	-0.14397	0.0154834	-0.174317	-0.113623	-9.29839	1.42588e-20	0.865913	0.84003	0.892594
PC3	E27.8	255	Disorders of adrenal glands	endocrine/metabolic	7	24743	10297	58	-0.187235	0.0317524	-0.249469	-0.125002	-5.89672	3.70798e-09	0.829249	0.779214	0.882495	24879	10296	50	-0.173971	0.0334999	-0.239629	-0.108312	-5.19317	2.06745e-07	0.840322	0.78692	0.897348
PC3	E46	260	Protein-calorie malnutrition	endocrine/metabolic	7	24743	10297	192	-0.0870792	0.0171186	-0.120631	-0.0535273	-5.0868	3.6415e-07	0.916605	0.886361	0.94788	24879	10296	194	-0.131249	0.0171622	-0.164887	-0.0976121	-7.64757	2.04814e-14	0.876999	0.84799	0.907001
PC3	R73.03	271.3	Intestinal disaccharidase deficiencies and disaccharide malabsorption	endocrine/metabolic	7	24743	10297	171	-0.133784	0.0175964	-0.168272	-0.0992958	-7.60291	2.89536e-14	0.874779	0.845124	0.905475	24879	10296	183	-0.153615	0.0171832	-0.187293	-0.119936	-8.9398	3.89872e-19	0.857602	0.829201	0.886977
PC3	E78.5	272.1	Hyperlipidemia	endocrine/metabolic	7	24743	10297	1328	-0.113306	0.00665377	-0.126347	-0.100264	-17.0288	5.0242e-65	0.892878	0.881309	0.904598	24879	10296	1342	-0.0928413	0.00662283	-0.105822	-0.0798608	-14.0184	1.20351e-44	0.911338	0.899585	0.923245
PC3	E78.00	272.11	Hypercholesterolemia	endocrine/metabolic	7	24743	10297	400	-0.0642002	0.0116802	-0.087093	-0.0413075	-5.4965	3.87402e-08	0.937817	0.916592	0.959534	24879	10296	396	-0.0888834	0.0116979	-0.111811	-0.0659561	-7.59827	3.00117e-14	0.914952	0.894213	0.936172
PC3	E78.2	272.13	Mixed hyperlipidemia	endocrine/metabolic	7	24743	10297	253	-0.079592	0.0146216	-0.10825	-0.0509342	-5.44346	5.22568e-08	0.923493	0.897403	0.950341	24879	10296	307	-0.0779244	0.0131879	-0.103772	-0.0520766	-5.90879	3.44626e-09	0.925034	0.901431	0.949256
PC3	M10.9	274.1	Gout	endocrine/metabolic	7	24743	10297	194	-0.106459	0.0175091	-0.140777	-0.0721421	-6.08023	1.2001e-09	0.899012	0.868683	0.930399	24879	10296	206	-0.127455	0.0173874	-0.161533	-0.0933759	-7.33028	2.29679e-13	0.880333	0.850838	0.910851
PC3	E83.42	275.3	Disorders of magnesium metabolism	endocrine/metabolic	7	24743	10297	302	-0.100269	0.0132029	-0.126147	-0.0743921	-7.59447	3.09052e-14	0.904594	0.881486	0.928308	24879	10296	306	-0.123497	0.0132721	-0.14951	-0.0974839	-9.30497	1.34032e-20	0.883824	0.86113	0.907117
PC3	E83.39	275.53	Disorders of phosphorus metabolism	endocrine/metabolic	7	24743	10297	212	-0.10796	0.0160619	-0.139441	-0.0764793	-6.7215	1.79859e-11	0.897663	0.869845	0.926372	24879	10296	212	-0.116936	0.0163861	-0.149052	-0.0848201	-7.13632	9.58623e-13	0.889642	0.861524	0.918678
PC3	E87.8	276.1	Electrolyte imbalance	endocrine/metabolic	7	24743	10297	114	-0.0969189	0.021607	-0.139268	-0.0545699	-4.48553	7.2734e-06	0.90763	0.869995	0.946892	24879	10296	112	-0.103995	0.0222683	-0.14764	-0.0603498	-4.67008	3.01084e-06	0.90123	0.862742	0.941435
PC3	E87.0	276.11	Hyperosmolality and/or hypernatremia	endocrine/metabolic	7	24743	10297	148	-0.154162	0.0196128	-0.192603	-0.115722	-7.86029	3.83256e-15	0.857133	0.82481	0.890723	24879	10296	145	-0.143088	0.0197391	-0.181776	-0.1044	-7.24893	4.20076e-13	0.866678	0.833788	0.900865
PC3	E87.1	276.12	Hyposmolality and/or hyponatremia	endocrine/metabolic	7	24743	10297	416	-0.0944691	0.0114852	-0.11698	-0.0719585	-8.22531	1.94694e-16	0.909856	0.889603	0.930569	24879	10296	400	-0.117027	0.0120227	-0.140591	-0.0934628	-9.73385	2.16243e-22	0.889561	0.868845	0.910772
PC3	E87.5	276.13	Hyperpotassemia	endocrine/metabolic	7	24743	10297	286	-0.131017	0.0144182	-0.159277	-0.102758	-9.08698	1.01828e-19	0.877202	0.852761	0.902345	24879	10296	333	-0.125178	0.0134418	-0.151524	-0.098833	-9.3126	1.24735e-20	0.882339	0.859397	0.905894
PC3	E87.6	276.14	Hypopotassemia	endocrine/metabolic	7	24743	10297	433	-0.0997422	0.011195	-0.121684	-0.0778004	-8.90953	5.12507e-19	0.905071	0.885428	0.925149	24879	10296	378	-0.123928	0.0120219	-0.147491	-0.100366	-10.3085	6.44774e-25	0.883443	0.86287	0.904506
PC3	E87.2	276.41	Acidosis	endocrine/metabolic	7	24743	10297	303	-0.164022	0.014125	-0.191706	-0.136338	-11.6122	3.57269e-31	0.848723	0.825549	0.872548	24879	10296	270	-0.126486	0.0149052	-0.1557	-0.0972724	-8.48603	2.13809e-17	0.881186	0.855816	0.907309
PC3	E87.3	276.42	Alkalosis	endocrine/metabolic	7	24743	10297	68	-0.166172	0.0279413	-0.220936	-0.111408	-5.94719	2.72778e-09	0.8469	0.801768	0.894573	24879	10296	71	-0.137161	0.0281485	-0.192331	-0.0819906	-4.87275	1.10055e-06	0.87183	0.825034	0.921281
PC3	E86.0	276.5	Hypovolemia	endocrine/metabolic	7	24743	10297	331	-0.119438	0.0130111	-0.144939	-0.0939364	-9.17967	4.32429e-20	0.887419	0.865075	0.910341	24879	10296	341	-0.104678	0.0128007	-0.129767	-0.0795894	-8.17757	2.89635e-16	0.900614	0.8783	0.923495
PC3	E87.70	276.6	Fluid overload	endocrine/metabolic	7	24743	10297	245	-0.131567	0.0148745	-0.16072	-0.102413	-8.8451	9.14477e-19	0.876721	0.85153	0.902657	24879	10296	246	-0.111668	0.0150884	-0.141241	-0.0820952	-7.40092	1.35241e-13	0.894341	0.86828	0.921184
PC3	E66.9	278.1	Obesity	endocrine/metabolic	7	24743	10297	462	-0.192218	0.011052	-0.213879	-0.170556	-17.3922	9.46032e-68	0.825127	0.807446	0.843195	24879	10296	502	-0.188026	0.0106783	-0.208955	-0.167097	-17.6083	2.12802e-69	0.828593	0.811432	0.846118
PC3	E66.01	278.11	Morbid obesity	endocrine/metabolic	7	24743	10297	270	-0.227153	0.0146112	-0.255791	-0.198516	-15.5465	1.68081e-54	0.796799	0.774304	0.819947	24879	10296	262	-0.252767	0.0153414	-0.282836	-0.222699	-16.4762	5.44095e-61	0.776649	0.753644	0.800356
PC3	D50.9	280.1	Iron deficiency anemias, unspecified or not due to blood loss	hematopoietic	7	24743	10297	296	-0.0855556	0.0133822	-0.111784	-0.0593269	-6.39323	1.62419e-10	0.918002	0.894237	0.942399	24879	10296	297	-0.0869921	0.0133677	-0.113192	-0.0607918	-6.50763	7.63476e-11	0.916684	0.892979	0.941019
PC3	D64.9	285	Other anemias	hematopoietic	7	24743	10297	1143	-0.116051	0.00709391	-0.129955	-0.102147	-16.3593	3.73624e-60	0.89043	0.878135	0.902897	24879	10296	1166	-0.0958741	0.00707046	-0.109732	-0.0820163	-13.5598	6.93066e-42	0.908578	0.896074	0.921257
PC3	D62	285.1	Acute posthemorrhagic anemia	hematopoietic	7	24743	10297	349	-0.120483	0.0125472	-0.145075	-0.0958907	-9.60234	7.81489e-22	0.886492	0.864957	0.908563	24879	10296	373	-0.161017	0.0126237	-0.185759	-0.136275	-12.7551	2.91831e-37	0.851278	0.830474	0.872603
PC3	D63.1	285.21	Anemia in chronic kidney disease	hematopoietic	7	24743	10297	162	-0.101782	0.0192175	-0.139447	-0.0641162	-5.2963	1.1817e-07	0.903227	0.869839	0.937896	24879	10296	173	-0.100489	0.0187792	-0.137296	-0.0636827	-5.35108	8.74288e-08	0.904395	0.871712	0.938303
PC3	D68.59	286.81	Primary hypercoagulable state	hematopoietic	7	24743	10297	56	-0.159655	0.0299824	-0.218419	-0.100891	-5.32496	1.00973e-07	0.852438	0.803788	0.904032	24879	10296	51	-0.212329	0.0327008	-0.276421	-0.148237	-6.49309	8.40948e-11	0.808699	0.758493	0.862227
PC3	R79.1	286.9	Abnormal coagulation profile	hematopoietic	7	24743	10297	92	-0.116705	0.0230378	-0.161858	-0.0715516	-5.0658	4.06698e-07	0.889848	0.850562	0.930948	24879	10296	94	-0.168406	0.0239277	-0.215303	-0.121508	-7.03809	1.94886e-12	0.845011	0.806297	0.885584
PC3	D69.6	287.3	Thrombocytopenia	hematopoietic	7	24743	10297	460	-0.0807843	0.0108827	-0.102114	-0.0594545	-7.42316	1.14363e-13	0.922393	0.902927	0.942278	24879	10296	444	-0.0806513	0.0112019	-0.102607	-0.0586961	-7.19982	6.02923e-13	0.922515	0.902482	0.942993
PC3	D72.829	288.2	Elevated white blood cell count	hematopoietic	7	24743	10297	514	-0.123762	0.0104093	-0.144164	-0.10336	-11.8896	1.34056e-32	0.88359	0.865746	0.901802	24879	10296	493	-0.134983	0.0109249	-0.156395	-0.11357	-12.3555	4.54986e-35	0.873731	0.855221	0.892641
PC3	R59.0	289.4	Lymphadenitis	hematopoietic	7	24743	10297	403	-0.0966362	0.0111289	-0.118448	-0.0748239	-8.68336	3.84255e-18	0.907886	0.888298	0.927907	24879	10296	513	-0.0885896	0.00991559	-0.108024	-0.0691554	-8.93438	4.0948e-19	0.915221	0.897606	0.933182
PC3	R40.0	291.8	Alteration of consciousness	mental disorders	7	24743	10297	50	-0.195824	0.0341766	-0.262808	-0.128839	-5.72975	1.00579e-08	0.822157	0.768889	0.879116	24879	10296	76	-0.179344	0.0276468	-0.233531	-0.125158	-6.48699	8.75682e-11	0.835818	0.791733	0.882358
PC3	R41.82	292.4	Altered mental status	mental disorders	7	24743	10297	236	-0.161006	0.0156512	-0.191682	-0.13033	-10.2871	8.05545e-25	0.851287	0.825569	0.877806	24879	10296	283	-0.185371	0.0142635	-0.213327	-0.157415	-12.9961	1.28668e-38	0.830796	0.807892	0.85435
PC3	G47.30	327.3	Sleep apnea	neurological	7	24743	10297	127	-0.117535	0.0204721	-0.15766	-0.0774106	-5.74124	9.39846e-09	0.889109	0.85414	0.92551	24879	10296	131	-0.101357	0.0199958	-0.140548	-0.0621662	-5.06893	4.00067e-07	0.90361	0.868882	0.939727
PC3	G47.33	327.32	Obstructive sleep apnea	neurological	7	24743	10297	526	-0.147059	0.0102346	-0.167118	-0.126999	-14.3688	8.12655e-47	0.863243	0.8461	0.880734	24879	10296	636	-0.160042	0.00947031	-0.178603	-0.14148	-16.8993	4.55295e-64	0.852108	0.836438	0.868072
PC3	G47.00	327.4	Insomnia	neurological	7	24743	10297	189	-0.101775	0.0165049	-0.134124	-0.0694257	-6.16634	6.98879e-10	0.903233	0.874482	0.932929	24879	10296	172	-0.0810664	0.0172143	-0.114806	-0.047327	-4.70924	2.4864e-06	0.922132	0.891539	0.953775
PC3	G89.18	338.1	Acute pain	neurological	7	24743	10297	188	-0.136875	0.0165163	-0.169246	-0.104504	-8.28726	1.15884e-16	0.872079	0.844301	0.900772	24879	10296	192	-0.186056	0.0171463	-0.219662	-0.15245	-10.8511	1.9707e-27	0.830227	0.80279	0.858602
PC3	G89.29	338.2	Chronic pain	neurological	7	24743	10297	306	-0.0986449	0.0132764	-0.124666	-0.0726236	-7.43007	1.08539e-13	0.906064	0.882791	0.929951	24879	10296	310	-0.14533	0.0133988	-0.171591	-0.119069	-10.8465	2.07128e-27	0.864737	0.842323	0.887747
PC3	R51	339	Other headache syndromes	neurological	7	24743	10297	235	-0.149268	0.0150868	-0.178837	-0.119698	-9.89395	4.42242e-23	0.861338	0.836242	0.887188	24879	10296	213	-0.166403	0.0159288	-0.197623	-0.135183	-10.4466	1.51794e-25	0.846705	0.82068	0.873556
PC3	G40.909	345	Epilepsy, recurrent seizures, convulsions	neurological	7	24743	10297	79	-0.117272	0.0249684	-0.166209	-0.0683351	-4.69683	2.64237e-06	0.889343	0.846869	0.933947	24879	10296	98	-0.111416	0.023259	-0.157003	-0.0658293	-4.79024	1.66584e-06	0.894567	0.854702	0.936291
PC3	R56.9	345.3	Convulsions	neurological	7	24743	10297	135	-0.131138	0.0196852	-0.16972	-0.0925554	-6.66174	2.70599e-11	0.877097	0.843901	0.911599	24879	10296	118	-0.147379	0.0217376	-0.189984	-0.104774	-6.77994	1.20228e-11	0.862967	0.826972	0.900528
PC3	G93.89	348.9	Other conditions of brain, NOS	neurological	7	24743	10297	111	-0.133148	0.0205944	-0.173512	-0.092784	-6.46528	1.01113e-10	0.875335	0.840707	0.91139	24879	10296	130	-0.10841	0.0195758	-0.146778	-0.0700422	-5.53796	3.06016e-08	0.89726	0.863486	0.932355
PC3	H40.9	365	Glaucoma	sense organs	7	24743	10297	63	-0.136981	0.0287692	-0.193368	-0.0805945	-4.76138	1.92276e-06	0.871987	0.824179	0.922568	24879	10296	58	-0.131261	0.030005	-0.19007	-0.0724523	-4.37464	1.21633e-05	0.876989	0.826901	0.93011
PC3	R42	386.9	Dizziness and giddiness (Light-headedness and vertigo)	sense organs	7	24743	10297	213	-0.115152	0.0152824	-0.145105	-0.0851994	-7.53498	4.88399e-14	0.89123	0.864931	0.918329	24879	10296	208	-0.133559	0.0156402	-0.164213	-0.102905	-8.53946	1.34849e-17	0.874976	0.848561	0.902213
PC3	Z97.4	389	Hearing loss	sense organs	7	24743	10297	253	-0.1236	0.0147272	-0.152465	-0.0947356	-8.39265	4.75289e-17	0.883733	0.858589	0.909613	24879	10296	309	-0.112602	0.0135046	-0.13907	-0.0861331	-8.33803	7.55357e-17	0.893507	0.870167	0.917472
PC3	I35.0	395.2	Nonrheumatic aortic valve disorders	circulatory system	7	24743	10297	381	0.0605129	0.0127596	0.0355045	0.0855212	4.74254	2.11055e-06	1.06238	1.03614	1.08928	24879	10296	429	0.0718868	0.0120918	0.0481873	0.0955864	5.94507	2.76334e-09	1.07453	1.04937	1.1003
PC3	I10	401.1	Essential hypertension	circulatory system	7	24743	10297	2857	-0.132538	0.00480477	-0.141955	-0.12312	-27.5846	1.704e-167	0.87587	0.86766	0.884157	24879	10296	2746	-0.129713	0.00487713	-0.139272	-0.120154	-26.5961	7.5341e-156	0.878348	0.869992	0.886784
PC3	I11.0	401.21	Hypertensive heart disease	circulatory system	7	24743	10297	202	-0.104161	0.0160069	-0.135535	-0.0727885	-6.50727	7.65279e-11	0.90108	0.873249	0.929797	24879	10296	228	-0.132443	0.0152611	-0.162354	-0.102532	-8.67848	4.01083e-18	0.875953	0.85014	0.902549
PC3	I12.9	401.22	Hypertensive chronic kidney disease	circulatory system	7	24743	10297	409	-0.113702	0.0123356	-0.137879	-0.0895242	-9.21734	3.0455e-20	0.892524	0.871204	0.914366	24879	10296	463	-0.126764	0.0117358	-0.149766	-0.103762	-10.8015	3.38705e-27	0.880941	0.860909	0.901439
PC3	I25.2	411.2	Myocardial infarction	circulatory system	7	24743	10297	256	-0.0979297	0.0148478	-0.127031	-0.0688285	-6.59555	4.23668e-11	0.906713	0.880706	0.933487	24879	10296	260	-0.0903048	0.0147479	-0.11921	-0.0613995	-6.12324	9.16904e-10	0.913653	0.887621	0.940447
PC3	I20.9	411.3	Angina pectoris	circulatory system	7	24743	10297	75	-0.116653	0.0260776	-0.167764	-0.0655417	-4.4733	7.70209e-06	0.889894	0.845553	0.93656	24879	10296	63	-0.136951	0.0280873	-0.192001	-0.0819012	-4.87591	1.08306e-06	0.872013	0.825306	0.921363
PC3	I25.10	411.4	Coronary atherosclerosis	circulatory system	7	24743	10297	935	-0.0857708	0.00790668	-0.101268	-0.070274	-10.8479	2.04088e-27	0.917805	0.903691	0.932138	24879	10296	929	-0.0811316	0.00790227	-0.0966198	-0.0656434	-10.2669	9.9377e-25	0.922072	0.907901	0.936465
PC3	I26.99	415.11	Pulmonary embolism and infarction, acute	circulatory system	7	24743	10297	345	-0.169593	0.0117386	-0.192601	-0.146586	-14.4475	2.59882e-47	0.844008	0.824811	0.863651	24879	10296	322	-0.136535	0.0120455	-0.160144	-0.112926	-11.3349	8.80913e-30	0.872376	0.852021	0.893216
PC3	I27.0	415.21	Primary pulmonary hypertension	circulatory system	7	24743	10297	59	-0.144912	0.0290526	-0.201854	-0.08797	-4.98792	6.10322e-07	0.865098	0.817214	0.915788	24879	10296	91	-0.156421	0.0244831	-0.204407	-0.108435	-6.38893	1.67048e-10	0.855199	0.81513	0.897237
PC3	I51.7	416	Cardiomegaly	circulatory system	7	24743	10297	468	-0.120535	0.0105835	-0.141279	-0.099792	-11.389	4.74465e-30	0.886446	0.868247	0.905026	24879	10296	499	-0.134638	0.0103637	-0.15495	-0.114325	-12.9913	1.37131e-38	0.874033	0.856458	0.891968
PC3	R07.9	418	Nonspecific chest pain	circulatory system	7	24743	10297	893	-0.194127	0.0079833	-0.209774	-0.17848	-24.3167	1.3062e-130	0.823553	0.810767	0.83654	24879	10296	907	-0.186159	0.00792582	-0.201693	-0.170624	-23.4876	5.4567e-122	0.830142	0.817346	0.843138
PC3	R07.2	418.1	Precordial pain	circulatory system	7	24743	10297	57	-0.246217	0.0298299	-0.304683	-0.187752	-8.25405	1.53113e-16	0.781752	0.737357	0.82882	24879	10296	59	-0.182782	0.0283206	-0.238289	-0.127274	-6.45402	1.08918e-10	0.83295	0.787975	0.880492
PC3	I45.10	426.31	Right bundle branch block	circulatory system	7	24743	10297	119	-0.0938057	0.0202523	-0.133499	-0.054112	-4.63186	3.62388e-06	0.91046	0.875028	0.947326	24879	10296	133	-0.107935	0.0196788	-0.146504	-0.0693649	-5.48482	4.139e-08	0.897686	0.863722	0.932986
PC3	R94.31	426.7	Abnormal electrocardiogram [ECG] [EKG]	circulatory system	7	24743	10297	562	-0.158743	0.00987498	-0.178098	-0.139389	-16.0753	3.80128e-58	0.853215	0.83686	0.86989	24879	10296	561	-0.153911	0.00987128	-0.173259	-0.134564	-15.5918	8.27454e-55	0.857348	0.84092	0.874097
PC3	I45.81	426.8	Other cardiac conduction disorders	circulatory system	7	24743	10297	81	-0.175403	0.0254299	-0.225244	-0.125561	-6.89751	5.2922e-12	0.839119	0.798321	0.882002	24879	10296	99	-0.178472	0.0239515	-0.225416	-0.131528	-7.4514	9.23537e-14	0.836547	0.798184	0.876755
PC3	I48.91	427.21	Atrial fibrillation	circulatory system	7	24743	10297	772	-0.0701784	0.00851841	-0.0868741	-0.0534826	-8.23844	1.74474e-16	0.932228	0.916792	0.947922	24879	10296	771	-0.0758675	0.00865199	-0.0928251	-0.0589099	-8.76879	1.80597e-18	0.926939	0.911353	0.942792
PC3	I48.1	427.22	Atrial flutter	circulatory system	7	24743	10297	406	-0.0506103	0.0116117	-0.0733688	-0.0278518	-4.35857	1.30917e-05	0.950649	0.929258	0.972532	24879	10296	449	-0.0680392	0.0111563	-0.0899052	-0.0461732	-6.0987	1.06932e-09	0.934224	0.914018	0.954877
PC3	R00.1	427.3	Other specified cardiac dysrhythmias	circulatory system	7	24743	10297	359	-0.116198	0.0120556	-0.139827	-0.0925698	-9.63853	5.49675e-22	0.890299	0.869509	0.911586	24879	10296	317	-0.113048	0.0130551	-0.138635	-0.0874602	-8.65927	4.74804e-18	0.893108	0.870545	0.916255
PC3	I49.1	427.61	Supraventricular premature beats	circulatory system	7	24743	10297	57	-0.150443	0.0303711	-0.209969	-0.0909166	-4.95349	7.28937e-07	0.860327	0.810609	0.913094	24879	10296	66	-0.124463	0.0282901	-0.179911	-0.0690156	-4.39954	1.08483e-05	0.882971	0.835345	0.933312
PC3	R00.0	427.7	Tachycardia NOS	circulatory system	7	24743	10297	642	-0.178965	0.00931393	-0.19722	-0.16071	-19.2147	2.78607e-82	0.836135	0.82101	0.851539	24879	10296	674	-0.166294	0.00918873	-0.184304	-0.148284	-18.0976	3.32735e-73	0.846797	0.831683	0.862186
PC3	I50.9	428.1	Congestive heart failure (CHF) NOS	circulatory system	7	24743	10297	710	-0.0727202	0.00880648	-0.0899806	-0.0554598	-8.25757	1.48666e-16	0.929861	0.913949	0.94605	24879	10296	810	-0.0717184	0.00837325	-0.0881297	-0.0553071	-8.56518	1.07908e-17	0.930793	0.915642	0.946195
PC3	I50.32	428.4	Heart failure with preserved EF [Diastolic heart failure]	circulatory system	7	24743	10297	136	-0.0939706	0.0200155	-0.1332	-0.0547409	-4.69489	2.66756e-06	0.91031	0.87529	0.94673	24879	10296	182	-0.107691	0.0171434	-0.141291	-0.0740903	-6.28176	3.34759e-10	0.897905	0.868236	0.928588
PC3	R09.89	429.3	Symptoms involving cardiovascular system	circulatory system	7	24743	10297	237	-0.0920247	0.0149257	-0.121278	-0.0627709	-6.16553	7.02452e-10	0.912083	0.885787	0.939159	24879	10296	267	-0.114111	0.014012	-0.141574	-0.0866484	-8.14383	3.82958e-16	0.892159	0.867991	0.916999
PC3	I82.409	452.2	Deep vein thrombosis [DVT]	circulatory system	7	24743	10297	186	-0.177381	0.0167557	-0.210221	-0.14454	-10.5863	3.45e-26	0.837461	0.810405	0.86542	24879	10296	228	-0.157845	0.0155893	-0.188399	-0.12729	-10.1252	4.27022e-24	0.853982	0.828284	0.880478
PC3	I95.9	458.9	Hypotension NOS	circulatory system	7	24743	10297	352	-0.138352	0.0125703	-0.16299	-0.113715	-11.0063	3.56416e-28	0.870792	0.8496	0.892512	24879	10296	359	-0.143046	0.0127495	-0.168035	-0.118058	-11.2197	3.26334e-29	0.866714	0.845324	0.888645
PC3	J18.9	480	Pneumonia	respiratory	7	24743	10297	607	-0.162467	0.00955714	-0.181199	-0.143735	-16.9995	8.27586e-65	0.850044	0.83427	0.866117	24879	10296	720	-0.127863	0.0088037	-0.145118	-0.110608	-14.5238	8.5621e-48	0.879974	0.86492	0.895289
PC3	J18.1	480.11	Pneumococcal pneumonia	respiratory	7	24743	10297	70	-0.167253	0.0272186	-0.220601	-0.113906	-6.14481	8.00595e-10	0.845985	0.802037	0.892342	24879	10296	78	-0.116954	0.0262274	-0.168359	-0.0655492	-4.45922	8.2257e-06	0.889626	0.845051	0.936553
PC3	J45.909	495	Asthma	respiratory	7	24743	10297	504	-0.169819	0.0104734	-0.190346	-0.149291	-16.2143	3.99337e-59	0.843818	0.826673	0.861318	24879	10296	479	-0.165763	0.0108134	-0.186956	-0.144569	-15.3294	4.86278e-53	0.847247	0.82948	0.865395
PC3	J44.9	496	Chronic airway obstruction	respiratory	7	24743	10297	483	-0.124541	0.0107844	-0.145678	-0.103404	-11.5482	7.53478e-31	0.882902	0.864436	0.901763	24879	10296	615	-0.128218	0.00961927	-0.147071	-0.109364	-13.3293	1.56453e-40	0.879662	0.863233	0.896404
PC3	J43.9	496.1	Emphysema	respiratory	7	24743	10297	266	-0.168825	0.0143872	-0.197024	-0.140627	-11.7344	8.49209e-32	0.844656	0.821171	0.868813	24879	10296	329	-0.150926	0.0128028	-0.176019	-0.125833	-11.7885	4.47466e-32	0.859911	0.838602	0.881762
PC3	J44.1	496.21	Obstructive chronic bronchitis	respiratory	7	24743	10297	87	-0.19968	0.0247833	-0.248255	-0.151106	-8.05704	7.81668e-16	0.818993	0.780161	0.859757	24879	10296	99	-0.198378	0.022551	-0.242577	-0.154179	-8.79686	1.40694e-18	0.82006	0.784603	0.857119
PC3	J40	497	Bronchitis	respiratory	7	24743	10297	74	-0.134139	0.0253994	-0.183921	-0.0843575	-5.28121	1.28336e-07	0.874468	0.832001	0.919103	24879	10296	66	-0.180089	0.026743	-0.232504	-0.127673	-6.73404	1.65018e-11	0.835196	0.792547	0.880141
PC3	J69.0	501	Pneumonitis due to inhalation of food or vomitus	respiratory	7	24743	10297	165	-0.160398	0.0180856	-0.195845	-0.124951	-8.86881	7.39324e-19	0.851805	0.82214	0.88254	24879	10296	147	-0.16382	0.0192455	-0.20154	-0.126099	-8.51212	1.70788e-17	0.848895	0.817471	0.881527
PC3	J84.10	502	Postinflammatory pulmonary fibrosis	respiratory	7	24743	10297	226	-0.0736399	0.0153476	-0.103721	-0.0435591	-4.79813	1.60155e-06	0.929006	0.901477	0.957376	24879	10296	275	-0.0957025	0.0138141	-0.122778	-0.0686273	-6.92788	4.27205e-12	0.908734	0.88446	0.933675
PC3	J81.1	503	Pulmonary congestion and hypostasis	respiratory	7	24743	10297	311	-0.114781	0.0131461	-0.140547	-0.0890155	-8.73123	2.51909e-18	0.891561	0.868883	0.914831	24879	10296	300	-0.0868904	0.0136027	-0.113551	-0.0602297	-6.38775	1.68344e-10	0.916778	0.892659	0.941548
PC3	J81.0	505	Other pulmonary inflamation or edema	respiratory	7	24743	10297	192	-0.106452	0.0166639	-0.139113	-0.0737918	-6.38821	1.67838e-10	0.899018	0.87013	0.928865	24879	10296	226	-0.12793	0.0157271	-0.158755	-0.0971056	-8.13438	4.1404e-16	0.879915	0.853206	0.90746
PC3	J93.9	506	Empyema and pneumothorax	respiratory	7	24743	10297	152	-0.106737	0.0182355	-0.142478	-0.0709964	-5.85327	4.8199e-09	0.898762	0.867207	0.931465	24879	10296	151	-0.104004	0.0193578	-0.141944	-0.066063	-5.3727	7.75681e-08	0.901222	0.86767	0.936072
PC3	J90	507	Pleurisy; pleural effusion	respiratory	7	24743	10297	776	-0.07914	0.00830601	-0.0954194	-0.0628605	-9.52803	1.60293e-21	0.923911	0.908992	0.939074	24879	10296	764	-0.0621768	0.00831872	-0.0784812	-0.0458724	-7.47432	7.76059e-14	0.939717	0.924519	0.955164
PC3	J98.11	508	Pulmonary collapse; interstitial and compensatory emphysema	respiratory	7	24743	10297	1327	-0.165507	0.00672241	-0.178683	-0.152332	-24.6202	7.671e-134	0.847464	0.836371	0.858703	24879	10296	1407	-0.15386	0.00652744	-0.166654	-0.141067	-23.5713	7.5943e-123	0.857392	0.846493	0.868431
PC3	J96.01	509.1	Respiratory failure	respiratory	7	24743	10297	361	-0.142405	0.0122306	-0.166377	-0.118434	-11.6434	2.48051e-31	0.86727	0.846727	0.888311	24879	10296	402	-0.123684	0.0116957	-0.146607	-0.100761	-10.5751	3.88612e-26	0.883659	0.863633	0.90415
PC3	J80	509.2	Respiratory insufficiency	respiratory	7	24743	10297	46	-0.153419	0.0337945	-0.219655	-0.0871834	-4.53977	5.63144e-06	0.85777	0.802795	0.916509	24879	10296	75	-0.130764	0.0270635	-0.183808	-0.077721	-4.83177	1.35327e-06	0.877424	0.832096	0.925223
PC3	Z99.11	509.8	Dependence on respirator [Ventilator] or supplemental oxygen	respiratory	7	24743	10297	160	-0.144444	0.0188735	-0.181435	-0.107452	-7.65325	1.95967e-14	0.865504	0.834072	0.898119	24879	10296	152	-0.133886	0.019202	-0.171521	-0.0962508	-6.97249	3.11378e-12	0.87469	0.842382	0.908236
PC3	J98.4	510	Other diseases of lung	respiratory	7	24743	10297	541	-0.0949202	0.00974782	-0.114026	-0.0758148	-9.73758	2.08462e-22	0.909446	0.892235	0.926988	24879	10296	610	-0.101387	0.00938204	-0.119776	-0.0829987	-10.8065	3.20619e-27	0.903583	0.887119	0.920352
PC3	Z94.2	510.2	Lung transplant	respiratory	7	24743	10297	132	-0.109499	0.0207725	-0.150212	-0.0687852	-5.27133	1.35438e-07	0.896284	0.860526	0.933527	24879	10296	214	-0.126456	0.0166876	-0.159163	-0.0937486	-7.57781	3.51436e-14	0.881213	0.852857	0.910512
PC3	R07.81	512.2	Painful respiration	respiratory	7	24743	10297	125	-0.14874	0.0188859	-0.185755	-0.111724	-7.87572	3.38776e-15	0.861793	0.830477	0.894291	24879	10296	113	-0.15378	0.0203923	-0.193748	-0.113812	-7.54107	4.6612e-14	0.85746	0.823865	0.892426
PC3	R06.02	512.7	Shortness of breath	respiratory	7	24743	10297	1196	-0.174517	0.00696698	-0.188172	-0.160862	-25.0491	1.7864e-138	0.839863	0.828473	0.85141	24879	10296	1195	-0.138172	0.00679752	-0.151495	-0.124849	-20.3268	7.45431e-92	0.870949	0.859422	0.88263
PC3	R05	512.8	Cough	respiratory	7	24743	10297	485	-0.163749	0.0104787	-0.184287	-0.143211	-15.6268	4.78564e-55	0.848955	0.831697	0.866572	24879	10296	520	-0.126616	0.00997281	-0.146163	-0.10707	-12.6961	6.21206e-37	0.881072	0.864017	0.898463
PC3	R06.09	512.9	Other dyspnea	respiratory	7	24743	10297	386	-0.112495	0.0113385	-0.134719	-0.0902724	-9.92152	3.35601e-23	0.893601	0.873962	0.913682	24879	10296	400	-0.0783247	0.0113099	-0.100492	-0.0561578	-6.92534	4.34923e-12	0.924664	0.904393	0.94539
PC3	J98.6	513.8	Disorders of diaphragm	respiratory	7	24743	10297	63	-0.183567	0.0295053	-0.241396	-0.125738	-6.2215	4.92434e-10	0.832296	0.78553	0.881846	24879	10296	68	-0.174716	0.0274004	-0.22842	-0.121012	-6.37641	1.81286e-10	0.839696	0.79579	0.886023
PC3	R91.8	514	Abnormal findings examination of lungs	respiratory	7	24743	10297	1491	-0.124925	0.00623453	-0.137144	-0.112706	-20.0376	2.58867e-89	0.882563	0.871844	0.893414	24879	10296	1700	-0.120444	0.00590953	-0.132026	-0.108861	-20.3812	2.45325e-92	0.886527	0.876318	0.896855
PC3	R91.1	514.2	Solitary pulmonary nodule	respiratory	7	24743	10297	721	-0.0899142	0.00863137	-0.106831	-0.072997	-10.4171	2.07101e-25	0.91401	0.898677	0.929604	24879	10296	898	-0.088806	0.00785937	-0.10421	-0.073402	-11.2994	1.32137e-29	0.915023	0.901036	0.929227
PC3	R04.2	516.1	Hemoptysis	respiratory	7	24743	10297	91	-0.153996	0.0232221	-0.19951	-0.108481	-6.63144	3.32426e-11	0.857276	0.819132	0.897196	24879	10296	76	-0.140194	0.0252645	-0.189711	-0.0906759	-5.54902	2.8727e-08	0.86919	0.827198	0.913314
PC3	R22.2	519.9	Symptoms involving respiratory system and other chest symptoms	respiratory	7	24743	10297	118	-0.104551	0.0201852	-0.144113	-0.0649885	-5.17957	2.224e-07	0.900729	0.86579	0.937078	24879	10296	145	-0.109686	0.0181632	-0.145285	-0.074087	-6.03893	1.55143e-09	0.896115	0.864775	0.928591
PC3	K21.9	530.11	GERD	digestive	7	24743	10297	1211	-0.121235	0.00687385	-0.134707	-0.107762	-17.6371	1.27871e-69	0.885826	0.873972	0.897841	24879	10296	1237	-0.113834	0.00678934	-0.127141	-0.100527	-16.7666	4.28609e-63	0.892406	0.88061	0.904361
PC3	R13.10	532	Dysphagia	digestive	7	24743	10297	244	-0.130297	0.0147866	-0.159279	-0.101316	-8.81185	1.231e-18	0.877834	0.852759	0.903647	24879	10296	182	-0.108838	0.0172176	-0.142584	-0.075092	-6.32131	2.59363e-10	0.896876	0.867115	0.927658
PC3	K31.84	536.3	Gastroparesis	digestive	7	24743	10297	97	-0.129127	0.0243828	-0.176916	-0.0813376	-5.29583	1.18478e-07	0.878862	0.83785	0.921882	24879	10296	81	-0.124782	0.0270491	-0.177797	-0.0717667	-4.61316	3.96591e-06	0.882689	0.837112	0.930748
PC3	K31.89	537	Other disorders of stomach and duodenum	digestive	7	24743	10297	121	-0.11805	0.0220739	-0.161314	-0.0747864	-5.34797	8.89474e-08	0.888651	0.851024	0.927942	24879	10296	127	-0.0962453	0.0211617	-0.137721	-0.0547692	-4.54809	5.41338e-06	0.908241	0.871341	0.946704
PC3	K44.9	550.2	Diaphragmatic hernia	digestive	7	24743	10297	271	-0.131342	0.014141	-0.159058	-0.103626	-9.28807	1.57108e-20	0.876918	0.852947	0.901562	24879	10296	338	-0.115425	0.0126917	-0.1403	-0.0905498	-9.09456	9.49714e-20	0.890987	0.869097	0.913429
PC3	K43.9	550.5	Ventral hernia	digestive	7	24743	10297	115	-0.135008	0.0228122	-0.179719	-0.0902965	-5.91822	3.25443e-09	0.873709	0.835505	0.91366	24879	10296	122	-0.153146	0.0225097	-0.197264	-0.109027	-6.80354	1.02081e-11	0.858005	0.820974	0.896706
PC3	K43.2	550.6	Incisional hernia	digestive	7	24743	10297	91	-0.177677	0.0264793	-0.229576	-0.125779	-6.71004	1.94567e-11	0.837213	0.794871	0.88181	24879	10296	83	-0.190187	0.0272416	-0.243579	-0.136794	-6.98146	2.92123e-12	0.826805	0.783817	0.87215
PC3	K50.90	555.1	Regional enteritis	digestive	7	24743	10297	142	-0.114896	0.0214266	-0.156892	-0.072901	-5.36232	8.21602e-08	0.891458	0.854796	0.929693	24879	10296	125	-0.0991342	0.0226511	-0.14353	-0.0547389	-4.37658	1.20556e-05	0.905621	0.866295	0.946732
PC3	K52.9	558	Noninfectious gastroenteritis	digestive	7	24743	10297	239	-0.108377	0.0159879	-0.139713	-0.0770409	-6.77865	1.21301e-11	0.89729	0.869608	0.925852	24879	10296	234	-0.0890602	0.0156227	-0.11968	-0.0584402	-5.70068	1.19327e-08	0.914791	0.887204	0.943235
PC3	K56.7	560.1	Paralytic ileus	digestive	7	24743	10297	196	-0.147947	0.0181052	-0.183433	-0.112462	-8.17154	3.04469e-16	0.862477	0.832408	0.893632	24879	10296	184	-0.169925	0.0186101	-0.2064	-0.13345	-9.13082	6.79801e-20	0.843728	0.813507	0.875071
PC3	K57.30	562.1	Diverticulosis	digestive	7	24743	10297	311	-0.129128	0.0139598	-0.156488	-0.101767	-9.24996	2.2457e-20	0.878862	0.855142	0.90324	24879	10296	315	-0.13595	0.0137976	-0.162993	-0.108907	-9.85315	6.64282e-23	0.872886	0.849597	0.896813
PC3	K57.32	562.2	Diverticulitis	digestive	7	24743	10297	195	-0.156282	0.0187828	-0.193096	-0.119468	-8.32047	8.76163e-17	0.855318	0.824403	0.887392	24879	10296	203	-0.110131	0.017592	-0.14461	-0.0756507	-6.26025	3.84373e-10	0.895717	0.865359	0.92714
PC3	K59.8	564	Functional digestive disorders	digestive	7	24743	10297	59	-0.184133	0.0335683	-0.249925	-0.11834	-5.4853	4.12758e-08	0.831826	0.778859	0.888394	24879	10296	60	-0.196779	0.0343284	-0.264061	-0.129496	-5.73224	9.91148e-09	0.821372	0.767927	0.878538
PC3	K65.1	567	Peritonitis and retroperitoneal infections	digestive	7	24743	10297	74	-0.172679	0.0293908	-0.230283	-0.115074	-5.87527	4.22149e-09	0.841408	0.794308	0.8913	24879	10296	138	-0.187748	0.0221382	-0.231138	-0.144358	-8.48071	2.23824e-17	0.828824	0.79363	0.865578
PC3	K66.8	568	Other disorders of peritoneum	digestive	7	24743	10297	69	-0.129708	0.0282268	-0.185031	-0.0743843	-4.5952	4.32333e-06	0.878352	0.831078	0.928315	24879	10296	75	-0.147391	0.0278013	-0.20188	-0.092901	-5.30157	1.14812e-07	0.862957	0.817193	0.911284
PC3	K66.0	568.1	Peritoneal adhesions (postoperative) (postinfection)	digestive	7	24743	10297	65	-0.176558	0.0307383	-0.236803	-0.116312	-5.74389	9.25257e-09	0.838151	0.789146	0.890198	24879	10296	67	-0.253056	0.0307229	-0.313272	-0.19284	-8.23672	1.76996e-16	0.776424	0.731051	0.824614
PC3	K63.89	569	Other disorders of intestine	digestive	7	24743	10297	310	-0.119397	0.0139863	-0.14681	-0.0919841	-8.53668	1.38136e-17	0.887456	0.863458	0.91212	24879	10296	336	-0.129056	0.0133534	-0.155228	-0.102884	-9.66466	4.26045e-22	0.878925	0.85622	0.902232
PC3	K76.89	571.5	Other chronic nonalcoholic liver disease	digestive	7	24743	10297	394	-0.0852769	0.0119583	-0.108715	-0.061839	-7.13117	9.9519e-13	0.918258	0.896986	0.940034	24879	10296	331	-0.0803404	0.0129058	-0.105635	-0.0550456	-6.22516	4.81063e-10	0.922802	0.899753	0.946442
PC3	R74.0	573.6	Nonspecific elevation of levels of transaminase or lactic acid dehydrogenase [LDH]	digestive	7	24743	10297	68	-0.151353	0.0288492	-0.207897	-0.0948098	-5.24635	1.55139e-07	0.859544	0.812291	0.909546	24879	10296	65	-0.145094	0.0299835	-0.203861	-0.0863276	-4.83913	1.30406e-06	0.864941	0.815576	0.917294
PC3	K80.20	574.1	Cholelithiasis	digestive	7	24743	10297	292	-0.139344	0.0145041	-0.167771	-0.110916	-9.60717	7.45735e-22	0.869929	0.845547	0.895014	24879	10296	355	-0.120719	0.0128245	-0.145854	-0.0955831	-9.41315	4.81477e-21	0.886283	0.864284	0.908843
PC3	K82.8	575.7	Other disorders of gallbladder	digestive	7	24743	10297	93	-0.122677	0.0247647	-0.171215	-0.0741394	-4.95371	7.28106e-07	0.884549	0.84264	0.928542	24879	10296	97	-0.108978	0.0245147	-0.157026	-0.0609301	-4.44541	8.77244e-06	0.89675	0.854682	0.940889
PC3	K92.1	578.2	Blood in stool	digestive	7	24743	10297	174	-0.138961	0.0184909	-0.175203	-0.10272	-7.51513	5.68553e-14	0.870262	0.839287	0.90238	24879	10296	162	-0.113441	0.019405	-0.151474	-0.0754078	-5.84597	5.0363e-09	0.892757	0.85944	0.927365
PC3	K92.2	578.9	Hemorrhage of gastrointestinal tract	digestive	7	24743	10297	189	-0.115661	0.0174258	-0.149815	-0.0815072	-6.63736	3.19355e-11	0.890777	0.860867	0.921726	24879	10296	185	-0.12491	0.0180434	-0.160274	-0.0895455	-6.92274	4.42996e-12	0.882576	0.85191	0.914347
PC3	N17.9	585.1	Acute renal failure	genitourinary	7	24743	10297	926	-0.125207	0.00834051	-0.141554	-0.10886	-15.0119	6.13271e-51	0.882314	0.868008	0.896856	24879	10296	968	-0.136497	0.00830144	-0.152767	-0.120226	-16.4425	9.48867e-61	0.872409	0.85833	0.88672
PC3	N18.9	585.3	Chronic renal failure [CKD]	genitourinary	7	24743	10297	478	-0.111855	0.0114455	-0.134288	-0.0894225	-9.77288	1.47211e-22	0.894174	0.874338	0.914459	24879	10296	542	-0.0767804	0.0107169	-0.0977851	-0.0557756	-7.16441	7.81205e-13	0.926093	0.906844	0.945751
PC3	T82.868A	585.31	Renal dialysis	genitourinary	7	24743	10297	46	-0.182184	0.0342619	-0.249336	-0.115032	-5.3174	1.05259e-07	0.833448	0.779318	0.891337	24879	10296	56	-0.139394	0.0313492	-0.200837	-0.0779503	-4.44648	8.72907e-06	0.869886	0.818046	0.92501
PC3	N18.6	585.32	End stage renal disease	genitourinary	7	24743	10297	264	-0.0811022	0.0148927	-0.110291	-0.0519131	-5.44578	5.15779e-08	0.922099	0.895573	0.949411	24879	10296	253	-0.0995201	0.0156594	-0.130212	-0.0688281	-6.35528	2.08044e-10	0.905272	0.877909	0.933487
PC3	N18.3	585.33	Chronic Kidney Disease, Stage III	genitourinary	7	24743	10297	174	-0.11936	0.0189555	-0.156512	-0.0822084	-6.29689	3.03677e-10	0.887488	0.855121	0.92108	24879	10296	214	-0.110857	0.0172014	-0.144571	-0.0771426	-6.44463	1.15881e-10	0.895067	0.865394	0.925758
PC3	N28.9	586	Other disorders of the kidney and ureters	genitourinary	7	24743	10297	216	-0.0933722	0.0166831	-0.126071	-0.0606738	-5.59679	2.18351e-08	0.910854	0.881553	0.94113	24879	10296	247	-0.10365	0.0152947	-0.133627	-0.0736732	-6.77687	1.22811e-11	0.901541	0.874916	0.928975
PC3	N28.1	586.2	Cyst of kidney, acquired	genitourinary	7	24743	10297	205	-0.0881186	0.0163617	-0.120187	-0.0560503	-5.38567	7.21736e-08	0.915652	0.886755	0.945492	24879	10296	237	-0.0903331	0.0156424	-0.120992	-0.0596747	-5.7749	7.69982e-09	0.913627	0.886041	0.942071
PC3	Z94.0	587	Kidney replaced by transpant	genitourinary	7	24743	10297	149	-0.104419	0.021376	-0.146315	-0.0625224	-4.88486	1.03505e-06	0.900848	0.863886	0.939392	24879	10296	173	-0.0926164	0.0200689	-0.131951	-0.0532821	-4.61493	3.93234e-06	0.911543	0.876384	0.948112
PC3	N12	590	Pyelonephritis	genitourinary	7	24743	10297	111	-0.17278	0.0259911	-0.223721	-0.121838	-6.64766	2.97782e-11	0.841323	0.799538	0.885292	24879	10296	114	-0.174581	0.0250401	-0.223659	-0.125504	-6.97207	3.12306e-12	0.839809	0.799588	0.882053
PC3	N39.0	591	Urinary tract infection	genitourinary	7	24743	10297	486	-0.133022	0.0112792	-0.155129	-0.110915	-11.7936	4.21298e-32	0.875446	0.856305	0.895015	24879	10296	466	-0.129183	0.0112806	-0.151293	-0.107074	-11.4518	2.30247e-30	0.878813	0.859596	0.898459
PC3	R31.9	593	Hematuria	genitourinary	7	24743	10297	223	-0.0902559	0.0172299	-0.124026	-0.056486	-5.23834	1.62027e-07	0.913697	0.883357	0.94508	24879	10296	181	-0.083039	0.0186301	-0.119553	-0.0465246	-4.45724	8.30219e-06	0.920315	0.887317	0.954541
PC3	R33.9	599.2	Retention of urine	genitourinary	7	24743	10297	144	-0.120092	0.0195716	-0.158451	-0.0817321	-6.13602	8.46163e-10	0.886839	0.853464	0.921519	24879	10296	183	-0.142377	0.017815	-0.177294	-0.10746	-7.99195	1.32816e-15	0.867294	0.837534	0.898112
PC3	N40.0	600	Hyperplasia of prostate	genitourinary	7	24743	10297	250	-0.0897154	0.0152289	-0.119563	-0.0598674	-5.89114	3.83544e-09	0.914191	0.887308	0.941889	24879	10296	219	-0.101092	0.016429	-0.133292	-0.0688915	-6.15324	7.59144e-10	0.90385	0.875209	0.933428
PC3	L02.211	681.7	Cellulitis and abscess of trunk	dermatologic	7	24743	10297	88	-0.16834	0.0268473	-0.22096	-0.11572	-6.27028	3.60388e-10	0.845067	0.801749	0.890724	24879	10296	110	-0.148108	0.023821	-0.194797	-0.10142	-6.21755	5.04979e-10	0.862338	0.823002	0.903553
PC3	R20.2	687.4	Disturbance of skin sensation	dermatologic	7	24743	10297	94	-0.125613	0.0228736	-0.170444	-0.0807811	-5.4916	3.98314e-08	0.881957	0.84329	0.922396	24879	10296	91	-0.150414	0.0241446	-0.197736	-0.103091	-6.2297	4.67323e-10	0.860352	0.820586	0.902045
PC3	M32.9	695.42	Systemic lupus erythematosus	dermatologic	7	24743	10297	99	-0.154039	0.0243019	-0.20167	-0.106408	-6.33856	2.31928e-10	0.857239	0.817365	0.899058	24879	10296	110	-0.191053	0.0236566	-0.237419	-0.144687	-8.0761	6.68726e-16	0.826089	0.788661	0.865293
PC3	D86.9	697	Sarcoidosis	dermatologic	7	24743	10297	132	-0.14819	0.0200111	-0.187411	-0.108969	-7.40539	1.30767e-13	0.862267	0.829103	0.896758	24879	10296	144	-0.1079	0.0189396	-0.145021	-0.0707796	-5.69709	1.21867e-08	0.897717	0.865004	0.931667
PC3	R61	705.8	Hyperhidrosis	dermatologic	7	24743	10297	60	-0.126391	0.0288068	-0.182852	-0.0699309	-4.38754	1.14638e-05	0.88127	0.832892	0.932458	24879	10296	58	-0.132932	0.0289576	-0.189688	-0.0761759	-4.59057	4.42041e-06	0.875525	0.827218	0.926653
PC3	M06.9	714.1	Rheumatoid arthritis	musculoskeletal	7	24743	10297	96	-0.129339	0.0234004	-0.175203	-0.0834749	-5.52721	3.2537e-08	0.878676	0.839287	0.919914	24879	10296	127	-0.157217	0.0203354	-0.197074	-0.117361	-7.73123	1.06513e-14	0.854518	0.82113	0.889264
PC3	M51.36	722.6	Degeneration of intervertebral disc	musculoskeletal	7	24743	10297	64	-0.1398	0.0295284	-0.197675	-0.0819258	-4.73444	2.19658e-06	0.869532	0.820637	0.92134	24879	10296	64	-0.191179	0.0307686	-0.251484	-0.130874	-6.21344	5.18386e-10	0.825985	0.777646	0.877329
PC3	M79.89	729	Other disorders of soft tissues	musculoskeletal	7	24743	10297	286	-0.143949	0.0133437	-0.170102	-0.117796	-10.7878	3.92976e-27	0.865932	0.843578	0.888877	24879	10296	315	-0.157949	0.0131638	-0.183749	-0.132148	-11.9988	3.60638e-33	0.853893	0.832144	0.876211
PC3	M19.90	740.9	Osteoarthrosis NOS	musculoskeletal	7	24743	10297	207	-0.130425	0.0160384	-0.161859	-0.0989899	-8.13203	4.22165e-16	0.877723	0.850561	0.905752	24879	10296	168	-0.117816	0.0175594	-0.152231	-0.0833998	-6.70955	1.95223e-11	0.88886	0.85879	0.919983
PC3	M25.512	745	Pain in joint	musculoskeletal	7	24743	10297	87	-0.168421	0.023335	-0.214157	-0.122685	-7.21754	5.29379e-13	0.844998	0.807222	0.884542	24879	10296	99	-0.122711	0.0218813	-0.165598	-0.0798247	-5.60805	2.04625e-08	0.884519	0.847387	0.923278
PC3	M54.9	760	Back pain	symptoms	7	24743	10297	388	-0.134912	0.0121307	-0.158688	-0.111137	-11.1216	9.84755e-29	0.873792	0.853262	0.894816	24879	10296	420	-0.149466	0.0115279	-0.17206	-0.126871	-12.9655	1.9193e-38	0.861168	0.841929	0.880847
PC3	M54.2	761	Cervicalgia	symptoms	7	24743	10297	106	-0.156412	0.0217046	-0.198953	-0.113872	-7.20641	5.74461e-13	0.855206	0.819589	0.892372	24879	10296	102	-0.0994537	0.0216916	-0.141969	-0.0569388	-4.58488	4.54242e-06	0.905332	0.867649	0.944652
PC3	M79.7	770	Myalgia and myositis unspecified	symptoms	7	24743	10297	101	-0.119295	0.0225229	-0.163439	-0.0751507	-5.2966	1.17981e-07	0.887546	0.849218	0.927604	24879	10296	93	-0.139212	0.0236448	-0.185554	-0.0928686	-5.88763	3.91782e-09	0.870044	0.830644	0.911313
PC3	R29.898	771	Musculoskeletal symptoms referable to limbs	symptoms	7	24743	10297	151	-0.138297	0.0188036	-0.175151	-0.101443	-7.35483	1.91165e-13	0.87084	0.83933	0.903533	24879	10296	102	-0.163433	0.0226999	-0.207924	-0.118942	-7.19972	6.03348e-13	0.849224	0.812269	0.887859
PC3	R29.818	781	Symptoms involving nervous and musculoskeletal systems	symptoms	7	24743	10297	89	-0.128552	0.0237779	-0.175156	-0.0819484	-5.40638	6.43126e-08	0.879368	0.839326	0.921319	24879	10296	98	-0.177972	0.0230993	-0.223246	-0.132698	-7.70467	1.31184e-14	0.836966	0.799918	0.875729
PC3	R60.0	782.3	Edema	symptoms	7	24743	10297	397	-0.139717	0.0115879	-0.162429	-0.117005	-12.0572	1.77776e-33	0.869604	0.850076	0.88958	24879	10296	408	-0.141516	0.0117139	-0.164474	-0.118557	-12.081	1.33088e-33	0.868042	0.84834	0.888201
PC3	R50.9	783	Fever of unknown origin	symptoms	7	24743	10297	664	-0.16589	0.00956216	-0.184631	-0.147148	-17.3486	2.02164e-67	0.84714	0.831411	0.863166	24879	10296	673	-0.148322	0.00939454	-0.166735	-0.129909	-15.7881	3.75487e-56	0.862153	0.846424	0.878175
PC3	R10.9	785	Abdominal pain	symptoms	7	24743	10297	1595	-0.130789	0.00679013	-0.144098	-0.117481	-19.2617	1.12631e-82	0.877403	0.865803	0.889157	24879	10296	1537	-0.141436	0.00691228	-0.154984	-0.127889	-20.4616	4.733e-93	0.86811	0.856429	0.879951
PC3	R55	788	Syncope and collapse	symptoms	7	24743	10297	186	-0.132192	0.016607	-0.164741	-0.099643	-7.96003	1.72002e-15	0.876173	0.848113	0.90516	24879	10296	206	-0.132721	0.0159533	-0.163989	-0.101453	-8.31929	8.84919e-17	0.87571	0.848752	0.903524
PC3	R11.2	789	Nausea and vomiting	symptoms	7	24743	10297	677	-0.139863	0.00993615	-0.159338	-0.120389	-14.0762	5.32149e-45	0.869477	0.852709	0.886576	24879	10296	668	-0.164029	0.0100738	-0.183773	-0.144285	-16.2828	1.30727e-59	0.848717	0.832125	0.865641
PC3	R57.9	797	Shock	symptoms	7	24743	10297	77	-0.185212	0.0269696	-0.238072	-0.132353	-6.86746	6.53573e-12	0.830928	0.788146	0.876032	24879	10296	88	-0.143166	0.025781	-0.193696	-0.0926367	-5.55318	2.80515e-08	0.86661	0.823908	0.911525
PC3	R53.83	798	Malaise and fatigue	symptoms	7	24743	10297	472	-0.0816509	0.0105569	-0.102342	-0.0609598	-7.73436	1.03924e-14	0.921594	0.902721	0.940861	24879	10296	439	-0.0830813	0.0108465	-0.10434	-0.0618226	-7.65976	1.86283e-14	0.920276	0.900919	0.94005
PC3	R65.10	994.1	Systemic inflammatory response syndrome (SIRS)	injuries & poisonings	7	24743	10297	68	-0.180427	0.0289605	-0.237188	-0.123665	-6.2301	4.6614e-10	0.834914	0.788843	0.883676	24879	10296	48	-0.165527	0.0343485	-0.232848	-0.0982048	-4.81904	1.44251e-06	0.847447	0.792274	0.906463
PC3	R65.20	994.2	Sepsis	injuries & poisonings	7	24743	10297	165	-0.167535	0.0189021	-0.204583	-0.130488	-8.86333	7.76589e-19	0.845747	0.814987	0.877667	24879	10296	195	-0.122235	0.017392	-0.156323	-0.0881474	-7.02822	2.09181e-12	0.88494	0.855283	0.915626
PC4	R78.81	38.3	Bacteremia	infectious diseases	7	24743	10297	229	-0.0901126	0.0174968	-0.124406	-0.0558194	-5.15022	2.60174e-07	0.913828	0.883022	0.94571	24879	10296	227	-0.123698	0.0181894	-0.159349	-0.0880479	-6.80059	1.04193e-11	0.883646	0.852699	0.915717
PC4	B19.20	70.3	Viral hepatitis C	infectious diseases	7	24743	10297	112	-0.119473	0.0259649	-0.170363	-0.0685828	-4.60133	4.19806e-06	0.887388	0.843358	0.933716	24879	10296	118	-0.227695	0.027509	-0.281611	-0.173778	-8.27711	1.26201e-16	0.796367	0.754567	0.840483
PC4	K68.11	80	Postoperative infection	infectious diseases	7	24743	10297	107	-0.220601	0.029517	-0.278453	-0.162748	-7.47368	7.79812e-14	0.802037	0.756954	0.849805	24879	10296	121	-0.160049	0.0260896	-0.211184	-0.108915	-6.1346	8.53731e-10	0.852102	0.809625	0.896807
PC4	C20	153.3	Malignant neoplasm of rectum, rectosigmoid junction, and anus	neoplasms	7	24743	10297	201	0.135137	0.0165231	0.102753	0.167522	8.1787	2.86912e-16	1.14469	1.10822	1.18237	24879	10296	216	0.120019	0.0155393	0.0895623	0.150475	7.72357	1.13116e-14	1.12752	1.0937	1.16239
PC4	C34.90	165.1	Cancer of bronchus; lung	neoplasms	7	24743	10297	434	0.0670288	0.0108772	0.04571	0.0883476	6.16235	7.16746e-10	1.06933	1.04677	1.09237	24879	10296	502	0.0610306	0.0101443	0.0411482	0.080913	6.01627	1.78482e-09	1.06293	1.04201	1.08428
PC4	C49.9	170.2	Cancer of connective tissue	neoplasms	7	24743	10297	72	0.137144	0.0255385	0.0870896	0.187199	5.37009	7.86978e-08	1.14699	1.09099	1.20587	24879	10296	160	0.11548	0.0176599	0.0808675	0.150093	6.53912	6.18817e-11	1.12241	1.08423	1.16194
PC4	C43.9	172.11	Melanomas of skin	neoplasms	7	24743	10297	232	0.0804593	0.0151299	0.0508052	0.110113	5.31789	1.04975e-07	1.08378	1.05212	1.1164	24879	10296	264	0.128811	0.0136866	0.101986	0.155636	9.41152	4.89036e-21	1.13748	1.10737	1.1684
PC4	C64.9	189.11	Malignant neoplasm of kidney, except pelvis	neoplasms	7	24743	10297	217	0.0748964	0.015573	0.0443738	0.105419	4.80937	1.51408e-06	1.07777	1.04537	1.11118	24879	10296	257	0.070233	0.0142108	0.0423803	0.0980856	4.94223	7.72355e-07	1.07276	1.04329	1.10306
PC4	C79.31	198.5	Secondary malignancy of brain/spine	neoplasms	7	24743	10297	139	0.0873312	0.0191658	0.049767	0.124895	4.55662	5.19832e-06	1.09126	1.05103	1.13303	24879	10296	112	0.0896033	0.0206508	0.0491284	0.130078	4.33897	1.43152e-05	1.09374	1.05036	1.13892
PC4	E11.9	250.2	Type 2 diabetes	endocrine/metabolic	7	24743	10297	943	-0.0411015	0.00836071	-0.0574882	-0.0247148	-4.91603	8.83182e-07	0.959732	0.944133	0.975588	24879	10296	1034	-0.0537028	0.00801058	-0.0694032	-0.0380023	-6.70398	2.02813e-11	0.947714	0.93295	0.962711
PC4	E78.5	272.1	Hyperlipidemia	endocrine/metabolic	7	24743	10297	1328	-0.035387	0.00704499	-0.049195	-0.0215791	-5.02301	5.08676e-07	0.965232	0.951996	0.978652	24879	10296	1342	-0.0367616	0.00698202	-0.0504461	-0.0230771	-5.26519	1.40045e-07	0.963906	0.950805	0.977187
PC4	M10.9	274.1	Gout	endocrine/metabolic	7	24743	10297	194	-0.110187	0.0192595	-0.147934	-0.0724387	-5.72116	1.05797e-08	0.895667	0.862488	0.930123	24879	10296	206	-0.0993229	0.0185263	-0.135634	-0.063012	-5.36119	8.26752e-08	0.90545	0.873162	0.938932
PC4	E87.5	276.13	Hyperpotassemia	endocrine/metabolic	7	24743	10297	286	-0.0979191	0.0157828	-0.128853	-0.0669854	-6.20418	5.49826e-10	0.906722	0.879103	0.935209	24879	10296	333	-0.103608	0.014726	-0.13247	-0.0747456	-7.03572	1.98241e-12	0.901579	0.875929	0.92798
PC4	E87.6	276.14	Hypopotassemia	endocrine/metabolic	7	24743	10297	433	-0.0662086	0.0125331	-0.0907731	-0.0416442	-5.2827	1.27295e-07	0.935936	0.913225	0.959211	24879	10296	378	-0.0715069	0.013442	-0.0978527	-0.0451611	-5.31967	1.03958e-07	0.93099	0.906782	0.955844
PC4	E87.2	276.41	Acidosis	endocrine/metabolic	7	24743	10297	303	-0.0725514	0.0150333	-0.102016	-0.0430867	-4.82605	1.39269e-06	0.930018	0.903015	0.957828	24879	10296	270	-0.082494	0.0161464	-0.11414	-0.0508476	-5.10912	3.23657e-07	0.920817	0.892133	0.950423
PC4	E87.70	276.6	Fluid overload	endocrine/metabolic	7	24743	10297	245	-0.0981594	0.0168162	-0.131119	-0.0652003	-5.8372	5.30849e-09	0.906504	0.877114	0.93688	24879	10296	246	-0.105799	0.0169275	-0.138976	-0.072622	-6.25015	4.10059e-10	0.899605	0.870249	0.929952
PC4	D64.9	285	Other anemias	hematopoietic	7	24743	10297	1143	-0.0831616	0.00791613	-0.0986769	-0.0676462	-10.5053	8.16393e-26	0.920202	0.906035	0.934591	24879	10296	1166	-0.0858166	0.00786892	-0.101239	-0.0703938	-10.9058	1.08173e-27	0.917763	0.903717	0.932027
PC4	D62	285.1	Acute posthemorrhagic anemia	hematopoietic	7	24743	10297	349	-0.0890847	0.0141714	-0.11686	-0.0613092	-6.28622	3.25297e-10	0.914768	0.88971	0.940532	24879	10296	373	-0.0733357	0.0136445	-0.100078	-0.046593	-5.37474	7.66929e-08	0.929289	0.904766	0.954476
PC4	D69.6	287.3	Thrombocytopenia	hematopoietic	7	24743	10297	460	-0.0558044	0.0118991	-0.0791261	-0.0324826	-4.6898	2.73466e-06	0.945724	0.923923	0.968039	24879	10296	444	-0.0791425	0.0123682	-0.103384	-0.0549012	-6.39885	1.56554e-10	0.923908	0.901781	0.946579
PC4	D72.829	288.2	Elevated white blood cell count	hematopoietic	7	24743	10297	514	-0.0689338	0.0115158	-0.0915045	-0.0463632	-5.986	2.1507e-09	0.933388	0.912557	0.954695	24879	10296	493	-0.0724756	0.0118942	-0.0957878	-0.0491633	-6.09334	1.10575e-09	0.930088	0.908657	0.952026
PC4	R41.82	292.4	Altered mental status	mental disorders	7	24743	10297	236	-0.0737589	0.0168282	-0.106741	-0.0407763	-4.38306	1.17023e-05	0.928896	0.898758	0.960044	24879	10296	283	-0.0927593	0.0155459	-0.123229	-0.0622899	-5.9668	2.4195e-09	0.911413	0.884061	0.93961
PC4	Z97.4	389	Hearing loss	sense organs	7	24743	10297	253	-0.103049	0.0169364	-0.136244	-0.0698544	-6.08447	1.16878e-09	0.902083	0.87263	0.93253	24879	10296	309	-0.156504	0.0160449	-0.187951	-0.125056	-9.7541	1.77173e-22	0.855128	0.828655	0.882447
PC4	I34.0	395.1	Nonrheumatic mitral valve disorders	circulatory system	7	24743	10297	310	-0.0650937	0.0144811	-0.0934761	-0.0367114	-4.49509	6.95398e-06	0.93698	0.91076	0.963954	24879	10296	287	-0.0761889	0.0151124	-0.105809	-0.0465692	-5.04149	4.61928e-07	0.926641	0.899597	0.954499
PC4	I12.9	401.22	Hypertensive chronic kidney disease	circulatory system	7	24743	10297	409	-0.0997386	0.0133664	-0.125936	-0.073541	-7.46189	8.52887e-14	0.905074	0.881671	0.929098	24879	10296	463	-0.084098	0.0124001	-0.108402	-0.0597943	-6.78205	1.18479e-11	0.919341	0.897267	0.941958
PC4	I25.2	411.2	Myocardial infarction	circulatory system	7	24743	10297	256	-0.0746781	0.0162197	-0.106468	-0.042888	-4.60415	4.14156e-06	0.928042	0.899004	0.958019	24879	10296	260	-0.108066	0.0165457	-0.140495	-0.0756371	-6.53137	6.51727e-11	0.897568	0.868928	0.927153
PC4	I25.5	411.8	Other chronic ischemic heart disease, unspecified	circulatory system	7	24743	10297	191	-0.130562	0.0197704	-0.169311	-0.0918129	-6.60393	4.00406e-11	0.877602	0.844246	0.912276	24879	10296	182	-0.130596	0.0201602	-0.17011	-0.0910832	-6.47793	9.29889e-11	0.877572	0.843572	0.912942
PC4	I27.89	415.2	Chronic pulmonary heart disease	circulatory system	7	24743	10297	144	-0.114282	0.0220692	-0.157537	-0.0710272	-5.17836	2.23849e-07	0.892006	0.854245	0.931437	24879	10296	156	-0.136596	0.0216469	-0.179023	-0.094169	-6.31019	2.78697e-10	0.872322	0.836086	0.910129
PC4	I51.7	416	Cardiomegaly	circulatory system	7	24743	10297	468	-0.0812536	0.0119894	-0.104752	-0.0577549	-6.77713	1.22583e-11	0.92196	0.900547	0.943881	24879	10296	499	-0.0856875	0.0116171	-0.108456	-0.0629184	-7.376	1.63114e-13	0.917881	0.897218	0.93902
PC4	I42.9	425.1	Primary/intrinsic cardiomyopathies	circulatory system	7	24743	10297	271	-0.0972056	0.0160063	-0.128577	-0.0658338	-6.07295	1.25584e-09	0.907369	0.879345	0.936286	24879	10296	304	-0.0895539	0.015001	-0.118955	-0.0601525	-5.96987	2.37446e-09	0.914339	0.887848	0.941621
PC4	I47.2	427.12	Paroxysmal ventricular tachycardia	circulatory system	7	24743	10297	174	-0.0927578	0.0197968	-0.131559	-0.0539568	-4.6855	2.79278e-06	0.911414	0.876728	0.947473	24879	10296	148	-0.105949	0.0217976	-0.148671	-0.0632263	-4.86057	1.17051e-06	0.899471	0.861852	0.938731
PC4	I48.91	427.21	Atrial fibrillation	circulatory system	7	24743	10297	772	-0.0700654	0.00935075	-0.0883925	-0.0517382	-7.49302	6.73054e-14	0.932333	0.915402	0.949577	24879	10296	771	-0.0713582	0.00935894	-0.0897014	-0.053015	-7.6246	2.44794e-14	0.931128	0.914204	0.948366
PC4	I48.1	427.22	Atrial flutter	circulatory system	7	24743	10297	406	-0.102488	0.0131384	-0.128239	-0.0767372	-7.80063	6.15965e-15	0.902589	0.879643	0.926133	24879	10296	449	-0.109433	0.0125181	-0.133968	-0.0848982	-8.742	2.29026e-18	0.896342	0.874618	0.918606
PC4	I50.9	428.1	Congestive heart failure (CHF) NOS	circulatory system	7	24743	10297	710	-0.113554	0.010137	-0.133422	-0.0936862	-11.202	3.98625e-29	0.892656	0.875095	0.910568	24879	10296	810	-0.126735	0.00964528	-0.145639	-0.10783	-13.1396	1.95346e-39	0.880967	0.86447	0.89778
PC4	Z94.1	429.1	Heart transplant/surgery	circulatory system	7	24743	10297	137	-0.172244	0.0246092	-0.220478	-0.124011	-6.99919	2.57447e-12	0.841773	0.802136	0.88337	24879	10296	220	-0.136451	0.0186538	-0.173012	-0.0998905	-7.31494	2.57491e-13	0.872449	0.841128	0.904936
PC4	I77.810	447.7	Aortic ectasia	circulatory system	7	24743	10297	102	0.0996556	0.0224243	0.0557047	0.143606	4.44409	8.82651e-06	1.10479	1.05729	1.15443	24879	10296	122	0.107149	0.020256	0.0674475	0.146849	5.28973	1.225e-07	1.1131	1.06977	1.15818
PC4	I95.9	458.9	Hypotension NOS	circulatory system	7	24743	10297	352	-0.0900021	0.0140554	-0.11755	-0.062454	-6.40338	1.51978e-10	0.913929	0.889096	0.939456	24879	10296	359	-0.0970501	0.014078	-0.124642	-0.0694578	-6.89376	5.43351e-12	0.907511	0.882813	0.932899
PC4	J18.9	480	Pneumonia	respiratory	7	24743	10297	607	-0.066378	0.0103253	-0.0866153	-0.0461407	-6.42864	1.28747e-10	0.935777	0.91703	0.954908	24879	10296	720	-0.0796347	0.00966789	-0.0985834	-0.0606859	-8.23702	1.76546e-16	0.923454	0.90612	0.941119
PC4	J44.9	496	Chronic airway obstruction	respiratory	7	24743	10297	483	-0.0749254	0.0118625	-0.0981754	-0.0516753	-6.31616	2.6814e-10	0.927813	0.90649	0.949637	24879	10296	615	-0.0814117	0.010555	-0.102099	-0.0607243	-7.71309	1.22812e-14	0.921814	0.90294	0.941083
PC4	J43.9	496.1	Emphysema	respiratory	7	24743	10297	266	-0.102217	0.0161155	-0.133803	-0.0706314	-6.34278	2.25649e-10	0.902833	0.874762	0.931805	24879	10296	329	-0.109295	0.01445	-0.137616	-0.0809732	-7.56366	3.91884e-14	0.896466	0.871433	0.922218
PC4	J69.0	501	Pneumonitis due to inhalation of food or vomitus	respiratory	7	24743	10297	165	-0.0869056	0.0200103	-0.126125	-0.0476861	-4.34304	1.40527e-05	0.916764	0.881504	0.953433	24879	10296	147	-0.0979692	0.0213726	-0.139859	-0.0560797	-4.58387	4.5644e-06	0.906677	0.869481	0.945464
PC4	J81.1	503	Pulmonary congestion and hypostasis	respiratory	7	24743	10297	311	-0.121193	0.015265	-0.151111	-0.0912737	-7.93925	2.03405e-15	0.885863	0.859752	0.912768	24879	10296	300	-0.130387	0.0156477	-0.161056	-0.0997176	-8.33262	7.90755e-17	0.877756	0.851245	0.905093
PC4	J81.0	505	Other pulmonary inflamation or edema	respiratory	7	24743	10297	192	-0.104004	0.0190259	-0.141294	-0.0667137	-5.46643	4.59193e-08	0.901222	0.868234	0.935463	24879	10296	226	-0.0852999	0.0172088	-0.119029	-0.0515713	-4.95677	7.16758e-07	0.918237	0.887782	0.949736
PC4	J90	507	Pleurisy; pleural effusion	respiratory	7	24743	10297	776	-0.0699977	0.00927473	-0.0881758	-0.0518196	-7.54714	4.44909e-14	0.932396	0.9156	0.9495	24879	10296	764	-0.0692543	0.00925323	-0.0873903	-0.0511183	-7.48433	7.19104e-14	0.933089	0.916319	0.950166
PC4	J98.11	508	Pulmonary collapse; interstitial and compensatory emphysema	respiratory	7	24743	10297	1327	-0.0870837	0.00730896	-0.101409	-0.0727584	-11.9147	9.92814e-33	0.9166	0.903563	0.929825	24879	10296	1407	-0.0999066	0.00718123	-0.113982	-0.0858316	-13.9122	5.34194e-44	0.904922	0.892274	0.917749
PC4	J96.01	509.1	Respiratory failure	respiratory	7	24743	10297	361	-0.0818175	0.0135705	-0.108415	-0.0552198	-6.02907	1.6491e-09	0.92144	0.897255	0.946277	24879	10296	402	-0.113507	0.013251	-0.139478	-0.087535	-8.56586	1.07269e-17	0.892698	0.869812	0.916187
PC4	Z99.11	509.8	Dependence on respirator [Ventilator] or supplemental oxygen	respiratory	7	24743	10297	160	-0.0970985	0.0209347	-0.13813	-0.0560672	-4.63816	3.51517e-06	0.907467	0.870986	0.945476	24879	10296	152	-0.129598	0.0220051	-0.172727	-0.0864684	-5.88944	3.87513e-09	0.878449	0.841368	0.917165
PC4	R91.1	514.2	Solitary pulmonary nodule	respiratory	7	24743	10297	721	0.0395562	0.00876478	0.0223775	0.0567348	4.51309	6.3891e-06	1.04035	1.02263	1.05838	24879	10296	898	0.0472298	0.00787146	0.031802	0.0626576	6.00013	1.97155e-09	1.04836	1.03231	1.06466
PC4	K56.7	560.1	Paralytic ileus	digestive	7	24743	10297	196	-0.158502	0.020514	-0.198708	-0.118295	-7.72652	1.10529e-14	0.853421	0.819789	0.888434	24879	10296	184	-0.14946	0.0209447	-0.190511	-0.108409	-7.13594	9.61302e-13	0.861173	0.826537	0.89726
PC4	K65.1	567	Peritonitis and retroperitoneal infections	digestive	7	24743	10297	74	-0.156741	0.0334522	-0.222306	-0.0911763	-4.68554	2.79227e-06	0.854925	0.80067	0.912857	24879	10296	138	-0.12796	0.0244809	-0.175942	-0.0799787	-5.22695	1.72333e-07	0.879888	0.838667	0.923136
PC4	K91.89	569.2	Gastrointestinal complications	digestive	7	24743	10297	51	-0.188715	0.0401353	-0.267379	-0.110052	-4.70198	2.57653e-06	0.828022	0.765383	0.895788	24879	10296	91	-0.134689	0.0294648	-0.192439	-0.0769388	-4.57118	4.84997e-06	0.873988	0.824945	0.925947
PC4	K74.60	571.51	Cirrhosis of liver without mention of alcohol	digestive	7	24743	10297	220	-0.1376	0.0187651	-0.174379	-0.100821	-7.33276	2.25465e-13	0.871447	0.839979	0.904095	24879	10296	254	-0.140586	0.0174372	-0.174763	-0.10641	-8.06244	7.47888e-16	0.868849	0.839656	0.899056
PC4	K76.6	571.81	Portal hypertension	digestive	7	24743	10297	68	-0.259817	0.0375008	-0.333317	-0.186317	-6.9283	4.25917e-12	0.771193	0.716543	0.830011	24879	10296	79	-0.281601	0.0349383	-0.350079	-0.213123	-8.05995	7.63254e-16	0.754574	0.704632	0.808056
PC4	R18.8	572	Ascites (non malignant)	digestive	7	24743	10297	409	-0.141125	0.0139993	-0.168563	-0.113687	-10.0808	6.7146e-24	0.868381	0.844878	0.892538	24879	10296	460	-0.160081	0.0133025	-0.186154	-0.134009	-12.0339	2.3575e-33	0.852075	0.830146	0.874582
PC4	K76.1	573.1	Chronic passive congestion of liver	digestive	7	24743	10297	183	-0.0943279	0.0199363	-0.133402	-0.0552536	-4.73148	2.22892e-06	0.909984	0.875113	0.946245	24879	10296	133	-0.107148	0.0231282	-0.152478	-0.0618173	-4.63277	3.60798e-06	0.898393	0.858578	0.940055
PC4	N17.9	585.1	Acute renal failure	genitourinary	7	24743	10297	926	-0.0900574	0.00895233	-0.107604	-0.0725111	-10.0597	8.32887e-24	0.913879	0.897983	0.930055	24879	10296	968	-0.0984968	0.00886538	-0.115873	-0.0811209	-11.1103	1.11826e-28	0.906199	0.890589	0.922082
PC4	N18.9	585.3	Chronic renal failure [CKD]	genitourinary	7	24743	10297	478	-0.0843765	0.0122114	-0.10831	-0.0604427	-6.90968	4.85758e-12	0.919085	0.897349	0.941348	24879	10296	542	-0.0731691	0.0113572	-0.0954288	-0.0509095	-6.44254	1.17491e-10	0.929444	0.908983	0.950365
PC4	N18.6	585.32	End stage renal disease	genitourinary	7	24743	10297	264	-0.125813	0.0169205	-0.158977	-0.0926495	-7.43555	1.04138e-13	0.88178	0.853016	0.911513	24879	10296	253	-0.13087	0.0175602	-0.165287	-0.0964525	-7.45264	9.14883e-14	0.877332	0.84765	0.908053
PC4	N20.0	594.1	Calculus of kidney	genitourinary	7	24743	10297	518	0.0754367	0.0115572	0.052785	0.0980885	6.52725	6.69882e-11	1.07836	1.0542	1.10306	24879	10296	448	0.0729162	0.0125391	0.04834	0.0974923	5.81512	6.05917e-09	1.07564	1.04953	1.1024
PC4	R50.9	783	Fever of unknown origin	symptoms	7	24743	10297	664	-0.0934572	0.0105852	-0.114204	-0.0727106	-8.82907	1.05548e-18	0.910777	0.892076	0.92987	24879	10296	673	-0.103202	0.0105377	-0.123856	-0.0825485	-9.79359	1.19954e-22	0.901945	0.883507	0.920767
PC4	R11.2	789	Nausea and vomiting	symptoms	7	24743	10297	677	-0.0776549	0.0109908	-0.0991965	-0.0561132	-7.06543	1.60123e-12	0.925284	0.905565	0.945432	24879	10296	668	-0.0788795	0.0110295	-0.100497	-0.0572621	-7.1517	8.57123e-13	0.924151	0.904388	0.944347
PC4	I97.418	850	Hemorrhage or hematoma complicating a procedure	injuries & poisonings	7	24743	10297	87	-0.172275	0.0309222	-0.232882	-0.111669	-5.57125	2.52922e-08	0.841747	0.792247	0.89434	24879	10296	97	-0.196179	0.0302986	-0.255563	-0.136795	-6.47485	9.49088e-11	0.821865	0.77448	0.872149
PC5	E78.5	272.1	Hyperlipidemia	endocrine/metabolic	7	24743	10297	1328	0.039876	0.00778125	0.024625	0.055127	5.12463	2.9813e-07	1.04068	1.02493	1.05667	24879	10296	1342	0.0456383	0.00757008	0.0308013	0.0604754	6.02878	1.652e-09	1.0467	1.03128	1.06234
PC5	I35.0	395.2	Nonrheumatic aortic valve disorders	circulatory system	7	24743	10297	381	0.199132	0.0147829	0.170158	0.228106	13.4704	2.33531e-41	1.22034	1.18549	1.25622	24879	10296	429	0.192861	0.0137388	0.165933	0.219788	14.0377	9.16561e-45	1.21271	1.18049	1.24581
PC5	I10	401.1	Essential hypertension	circulatory system	7	24743	10297	2857	0.0390701	0.00555375	0.0281849	0.0499552	7.0349	1.994e-12	1.03984	1.02859	1.05122	24879	10296	2746	0.030073	0.0054581	0.0193754	0.0407707	5.5098	3.59243e-08	1.03053	1.01956	1.04161
PC5	I25.5	411.8	Other chronic ischemic heart disease, unspecified	circulatory system	7	24743	10297	191	-0.109108	0.0184544	-0.145278	-0.0729383	-5.91232	3.37317e-09	0.896633	0.864782	0.929658	24879	10296	182	-0.0983539	0.0182027	-0.134031	-0.0626772	-5.40325	6.54428e-08	0.906328	0.874563	0.939247
PC5	R07.9	418	Nonspecific chest pain	circulatory system	7	24743	10297	893	0.0714629	0.00985082	0.0521556	0.0907701	7.25451	4.03114e-13	1.07408	1.05354	1.09502	24879	10296	907	0.0565403	0.00939453	0.0381273	0.0749532	6.01842	1.76123e-09	1.05817	1.03886	1.07783
PC5	I48.1	427.22	Atrial flutter	circulatory system	7	24743	10297	406	0.101638	0.0139634	0.0742702	0.129006	7.27888	3.36602e-13	1.10698	1.0771	1.1377	24879	10296	449	0.115105	0.0131829	0.0892669	0.140943	8.73136	2.51623e-18	1.12199	1.09337	1.15136
PC5	I71.2	442.1	Aortic aneurysm	circulatory system	7	24743	10297	280	0.220401	0.0173673	0.186361	0.25444	12.6906	6.67131e-37	1.24658	1.20486	1.28974	24879	10296	278	0.271647	0.0175209	0.237307	0.305987	15.5041	3.25265e-54	1.31212	1.26783	1.35797
PC5	I71.4	442.11	Abdominal aortic aneurysm	circulatory system	7	24743	10297	148	0.121983	0.0237201	0.0754924	0.168473	5.1426	2.70963e-07	1.12973	1.07842	1.1835	24879	10296	210	0.129122	0.0198065	0.0903018	0.167942	6.51916	7.07007e-11	1.13783	1.0945	1.18287
PC5	I77.810	447.7	Aortic ectasia	circulatory system	7	24743	10297	102	0.186469	0.0270386	0.133475	0.239464	6.89642	5.33285e-12	1.20499	1.14279	1.27057	24879	10296	122	0.167586	0.0251938	0.118207	0.216965	6.65189	2.89354e-11	1.18245	1.12548	1.2423
PC5	R06.02	512.7	Shortness of breath	respiratory	7	24743	10297	1196	0.0511004	0.00826446	0.0349023	0.0672984	6.18315	6.28343e-10	1.05243	1.03552	1.06961	24879	10296	1195	0.0611513	0.00800589	0.0454601	0.0768426	7.6383	2.20114e-14	1.06306	1.04651	1.07987
PC5	N20.0	594.1	Calculus of kidney	genitourinary	7	24743	10297	518	0.069522	0.013734	0.0426039	0.0964401	5.06204	4.14794e-07	1.072	1.04352	1.10124	24879	10296	448	0.0811498	0.0147681	0.0522048	0.110095	5.49492	3.90884e-08	1.08453	1.05359	1.11638
PC5	N20.1	594.3	Calculus of ureter	genitourinary	7	24743	10297	142	0.141014	0.0303659	0.0814979	0.20053	4.64382	3.42021e-06	1.15144	1.08491	1.22205	24879	10296	112	0.156986	0.0335848	0.0911609	0.222811	4.67431	2.94943e-06	1.16998	1.09545	1.24958
PC5	Q23.1	747.12	Valvular heart disease/ heart chambers	congenital anomalies	7	24743	10297	80	0.253589	0.0330053	0.1889	0.318278	7.68329	1.55054e-14	1.28864	1.20792	1.37476	24879	10296	89	0.239032	0.0298769	0.180475	0.29759	8.00057	1.23848e-15	1.27002	1.19779	1.34661
PC6	B25.9	79	Viral infection	infectious diseases	7	24743	10297	91	0.16574	0.0265586	0.113686	0.217794	6.24054	4.36069e-10	1.18027	1.1204	1.24333	24879	10296	75	0.151894	0.0292525	0.0945598	0.209228	5.1925	2.07491e-07	1.16404	1.09917	1.23273
PC6	C20	153.3	Malignant neoplasm of rectum, rectosigmoid junction, and anus	neoplasms	7	24743	10297	201	0.116039	0.0194053	0.0780052	0.154073	5.97975	2.23486e-09	1.12304	1.08113	1.16658	24879	10296	216	0.121106	0.0188953	0.0840719	0.15814	6.40931	1.46179e-10	1.12874	1.08771	1.17133
PC6	E11.9	250.2	Type 2 diabetes	endocrine/metabolic	7	24743	10297	943	0.0401888	0.00889629	0.0227524	0.0576252	4.51748	6.25804e-06	1.04101	1.02301	1.05932	24879	10296	1034	0.0672773	0.0085066	0.0506046	0.0839499	7.90883	2.59812e-15	1.06959	1.05191	1.08757
PC6	E87.5	276.13	Hyperpotassemia	endocrine/metabolic	7	24743	10297	286	0.0680706	0.0154638	0.0377621	0.0983791	4.40194	1.07289e-05	1.07044	1.03848	1.10338	24879	10296	333	0.0913077	0.0143521	0.0631782	0.119437	6.362	1.99147e-10	1.09561	1.06522	1.12686
PC6	D64.9	285	Other anemias	hematopoietic	7	24743	10297	1143	0.0506984	0.00814649	0.0347316	0.0666652	6.22335	4.86662e-10	1.05201	1.03534	1.06894	24879	10296	1166	0.0575156	0.00808574	0.0416678	0.0733634	7.11321	1.13373e-12	1.0592	1.04255	1.07612
PC6	G47.33	327.32	Obstructive sleep apnea	neurological	7	24743	10297	526	0.0655189	0.0114982	0.0429828	0.0880551	5.69817	1.21103e-08	1.06771	1.04392	1.09205	24879	10296	636	0.0681898	0.0106157	0.0473833	0.0889962	6.42347	1.33201e-10	1.07057	1.04852	1.09308
PC6	I12.9	401.22	Hypertensive chronic kidney disease	circulatory system	7	24743	10297	409	0.0893513	0.012727	0.0644068	0.114296	7.02062	2.20894e-12	1.09346	1.06653	1.12108	24879	10296	463	0.080358	0.0120782	0.0566852	0.104031	6.65314	2.86914e-11	1.08367	1.05832	1.10963
PC6	I25.5	411.8	Other chronic ischemic heart disease, unspecified	circulatory system	7	24743	10297	191	0.0944863	0.0184404	0.0583438	0.130629	5.12388	2.99308e-07	1.09909	1.06008	1.13954	24879	10296	182	0.124821	0.0187134	0.088143	0.161498	6.67011	2.55605e-11	1.13295	1.09214	1.17527
PC6	I27.89	415.2	Chronic pulmonary heart disease	circulatory system	7	24743	10297	144	0.100308	0.0210561	0.0590386	0.141577	4.76384	1.8994e-06	1.10551	1.06082	1.15209	24879	10296	156	0.120058	0.0205821	0.079718	0.160398	5.83314	5.43933e-09	1.12756	1.08298	1.17398
PC6	I51.7	416	Cardiomegaly	circulatory system	7	24743	10297	468	0.0749735	0.0121313	0.0511966	0.0987504	6.18018	6.40287e-10	1.07786	1.05253	1.10379	24879	10296	499	0.0846377	0.0118321	0.0614472	0.107828	7.15322	8.47626e-13	1.08832	1.06337	1.11386
PC6	I48.91	427.21	Atrial fibrillation	circulatory system	7	24743	10297	772	0.0689516	0.00957622	0.0501825	0.0877206	7.20029	6.00834e-13	1.07138	1.05146	1.09168	24879	10296	771	0.0851035	0.00961652	0.0662554	0.103951	8.84972	8.7743e-19	1.08883	1.0685	1.10955
PC6	I48.1	427.22	Atrial flutter	circulatory system	7	24743	10297	406	0.0676021	0.0129376	0.0422449	0.0929594	5.22524	1.73926e-07	1.06994	1.04315	1.09742	24879	10296	449	0.0839244	0.0123454	0.0597278	0.108121	6.79801	1.06078e-11	1.08755	1.06155	1.11418
PC6	I50.9	428.1	Congestive heart failure (CHF) NOS	circulatory system	7	24743	10297	710	0.0790928	0.00988897	0.0597108	0.0984749	7.99808	1.26372e-15	1.0823	1.06153	1.10349	24879	10296	810	0.11253	0.00933326	0.0942374	0.130823	12.0569	1.78361e-33	1.11911	1.09882	1.13977
PC6	Z94.1	429.1	Heart transplant/surgery	circulatory system	7	24743	10297	137	0.227443	0.022071	0.184184	0.270701	10.305	6.68633e-25	1.25539	1.20224	1.31088	24879	10296	220	0.217074	0.017479	0.182816	0.251332	12.4191	2.05756e-35	1.24244	1.20059	1.28574
PC6	I71.2	442.1	Aortic aneurysm	circulatory system	7	24743	10297	280	-0.0864271	0.017008	-0.119762	-0.0530921	-5.08157	3.74334e-07	0.917202	0.887132	0.948293	24879	10296	278	-0.153636	0.0178173	-0.188557	-0.118714	-8.62284	6.53138e-18	0.857584	0.828153	0.888061
PC6	J81.1	503	Pulmonary congestion and hypostasis	respiratory	7	24743	10297	311	0.0885717	0.014757	0.0596485	0.117495	6.00201	1.94884e-09	1.09261	1.06146	1.12468	24879	10296	300	0.0732304	0.0148757	0.0440744	0.102386	4.9228	8.53135e-07	1.07598	1.04506	1.10781
PC6	J81.0	505	Other pulmonary inflamation or edema	respiratory	7	24743	10297	192	0.0924592	0.01853	0.056141	0.128777	4.98969	6.04758e-07	1.09687	1.05775	1.13744	24879	10296	226	0.0962441	0.0170356	0.0628549	0.129633	5.64958	1.60842e-08	1.10103	1.06487	1.13841
PC6	J98.11	508	Pulmonary collapse; interstitial and compensatory emphysema	respiratory	7	24743	10297	1327	0.0460561	0.00750502	0.0313465	0.0607656	6.1367	8.42524e-10	1.04713	1.03184	1.06265	24879	10296	1407	0.0600699	0.00734822	0.0456677	0.0744722	8.17475	2.96469e-16	1.06191	1.04673	1.07732
PC6	Z99.11	509.8	Dependence on respirator [Ventilator] or supplemental oxygen	respiratory	7	24743	10297	160	0.123789	0.0207211	0.0831759	0.164401	5.97403	2.31469e-09	1.13178	1.08673	1.17869	24879	10296	152	0.123468	0.0210553	0.0822006	0.164736	5.86399	4.51865e-09	1.13141	1.08567	1.17908
PC6	J98.4	510	Other diseases of lung	respiratory	7	24743	10297	541	0.0745623	0.0111079	0.0527913	0.0963333	6.71257	1.91226e-11	1.07741	1.05421	1.10113	24879	10296	610	0.0915221	0.0105744	0.0707966	0.112248	8.65504	4.92728e-18	1.09584	1.07336	1.11879
PC6	Z94.2	510.2	Lung transplant	respiratory	7	24743	10297	132	0.16136	0.0214076	0.119402	0.203319	7.53752	4.78986e-14	1.17511	1.12682	1.22546	24879	10296	214	0.171843	0.0172255	0.138082	0.205604	9.97607	1.94004e-23	1.18749	1.14807	1.22827
PC6	R06.02	512.7	Shortness of breath	respiratory	7	24743	10297	1196	0.0687125	0.00789846	0.0532318	0.0841932	8.69948	3.33406e-18	1.07113	1.05467	1.08784	24879	10296	1195	0.070056	0.00795783	0.0544589	0.085653	8.8034	1.32734e-18	1.07257	1.05597	1.08943
PC6	K43.9	550.5	Ventral hernia	digestive	7	24743	10297	115	0.138029	0.0253386	0.0883667	0.187692	5.4474	5.11117e-08	1.14801	1.09239	1.20646	24879	10296	122	0.143903	0.0253303	0.0942561	0.193549	5.68105	1.33873e-08	1.15477	1.09884	1.21355
PC6	N17.9	585.1	Acute renal failure	genitourinary	7	24743	10297	926	0.0687041	0.00889514	0.0512699	0.0861382	7.72378	1.1293e-14	1.07112	1.05261	1.08996	24879	10296	968	0.0723216	0.00872236	0.0552261	0.0894171	8.29152	1.11814e-16	1.075	1.05678	1.09354
PC6	N18.9	585.3	Chronic renal failure [CKD]	genitourinary	7	24743	10297	478	0.0877313	0.0118766	0.0644537	0.111009	7.38693	1.50256e-13	1.09169	1.06658	1.1174	24879	10296	542	0.0978158	0.0111791	0.0759051	0.119727	8.74985	2.1363e-18	1.10276	1.07886	1.12719
PC6	N18.3	585.33	Chronic Kidney Disease, Stage III	genitourinary	7	24743	10297	174	0.12263	0.019041	0.0853103	0.15995	6.4403	1.19235e-10	1.13047	1.08905	1.17345	24879	10296	214	0.083293	0.0174295	0.0491317	0.117454	4.77884	1.76312e-06	1.08686	1.05036	1.12463
PC6	N20.0	594.1	Calculus of kidney	genitourinary	7	24743	10297	518	-0.115863	0.0133528	-0.142034	-0.0896919	-8.67706	4.06142e-18	0.890597	0.867592	0.914213	24879	10296	448	-0.140204	0.0145497	-0.168721	-0.111687	-9.63623	5.62134e-22	0.869181	0.844744	0.894324
PC6	N20.1	594.3	Calculus of ureter	genitourinary	7	24743	10297	142	-0.170985	0.0271351	-0.224169	-0.117801	-6.30125	2.95247e-10	0.842834	0.79918	0.888873	24879	10296	112	-0.215939	0.0303266	-0.275378	-0.1565	-7.12044	1.07583e-12	0.805785	0.759285	0.855132
PC6	L02.211	681.7	Cellulitis and abscess of trunk	dermatologic	7	24743	10297	88	0.197734	0.0304254	0.138101	0.257366	6.49896	8.08785e-11	1.21864	1.14809	1.29352	24879	10296	110	0.146196	0.0267884	0.0936915	0.1987	5.45743	4.83077e-08	1.15742	1.09822	1.21982
PC6	R60.0	782.3	Edema	symptoms	7	24743	10297	397	0.0587152	0.0132991	0.0326495	0.0847809	4.41499	1.01016e-05	1.06047	1.03319	1.08848	24879	10296	408	0.0733841	0.0133195	0.0472783	0.0994899	5.50951	3.59837e-08	1.07614	1.04841	1.10461
PC7	A41.9	38	Septicemia	infectious diseases	7	24743	10297	358	0.152401	0.0137741	0.125405	0.179398	11.0643	1.8682e-28	1.16463	1.13361	1.1965	24879	10296	336	0.113772	0.014178	0.0859832	0.14156	8.02452	1.01921e-15	1.1205	1.08979	1.15207
PC7	R78.81	38.3	Bacteremia	infectious diseases	7	24743	10297	229	0.116684	0.0175245	0.0823366	0.151031	6.65833	2.7695e-11	1.12376	1.08582	1.16303	24879	10296	227	0.0853494	0.0171691	0.0516985	0.119	4.9711	6.65745e-07	1.0891	1.05306	1.12637
PC7	B96.20	41.4	E. coli	infectious diseases	7	24743	10297	86	0.146091	0.0293413	0.0885834	0.203599	4.97903	6.39023e-07	1.1573	1.09263	1.22581	24879	10296	95	0.137384	0.027832	0.0828342	0.191933	4.93619	7.9663e-07	1.14727	1.08636	1.21159
PC7	C22.0	155.1	Malignant neoplasm of liver, primary	neoplasms	7	24743	10297	136	0.161935	0.0215847	0.119629	0.20424	7.5023	6.27082e-14	1.17578	1.12708	1.22659	24879	10296	161	0.131154	0.0195162	0.0929033	0.169406	6.72027	1.81389e-11	1.14014	1.09736	1.1846
PC7	C34.90	165.1	Cancer of bronchus; lung	neoplasms	7	24743	10297	434	0.0685927	0.0124888	0.0441151	0.0930703	5.49233	3.96661e-08	1.071	1.0451	1.09754	24879	10296	502	0.0768615	0.0118158	0.0537029	0.10002	6.50496	7.77153e-11	1.07989	1.05517	1.10519
PC7	C64.9	189.11	Malignant neoplasm of kidney, except pelvis	neoplasms	7	24743	10297	217	0.112394	0.017054	0.0789689	0.145819	6.59049	4.38389e-11	1.11895	1.08217	1.15699	24879	10296	257	0.0914778	0.0159274	0.0602607	0.122695	5.74343	9.27782e-09	1.09579	1.06211	1.13054
PC7	D25.9	218.1	Uterine leiomyoma	neoplasms	7	24743	10297	125	0.138641	0.0279504	0.0838587	0.193422	4.96023	7.0411e-07	1.14871	1.08748	1.2134	24879	10296	118	0.13161	0.0294918	0.0738071	0.189413	4.4626	8.09728e-06	1.14066	1.0766	1.20854
PC7	E11.9	250.2	Type 2 diabetes	endocrine/metabolic	7	24743	10297	943	0.0902849	0.00863992	0.073351	0.107219	10.4497	1.46932e-25	1.09449	1.07611	1.11318	24879	10296	1034	0.0856204	0.00817495	0.0695978	0.101643	10.4735	1.14323e-25	1.08939	1.07208	1.10699
PC7	E11.22	250.22	Type 2 diabetes with renal manifestations	endocrine/metabolic	7	24743	10297	168	0.108128	0.0195739	0.069764	0.146492	5.5241	3.31173e-08	1.11419	1.07226	1.15777	24879	10296	232	0.101858	0.0171337	0.0682762	0.135439	5.94487	2.76678e-09	1.10723	1.07066	1.14504
PC7	R73.9	250.42	Other abnormal glucose	endocrine/metabolic	7	24743	10297	270	0.10623	0.015553	0.0757462	0.136713	6.83015	8.48259e-12	1.11208	1.07869	1.1465	24879	10296	238	0.0873425	0.0166613	0.054687	0.119998	5.24224	1.58636e-07	1.09127	1.05621	1.12749
PC7	E46	260	Protein-calorie malnutrition	endocrine/metabolic	7	24743	10297	192	0.115904	0.0188619	0.0789355	0.152873	6.14489	8.00194e-10	1.12289	1.08213	1.16518	24879	10296	194	0.111354	0.0184824	0.0751293	0.147579	6.02488	1.6924e-09	1.11779	1.07802	1.15902
PC7	E43	260.2	severe protein-calorie malnutrition	endocrine/metabolic	7	24743	10297	338	0.135629	0.0139841	0.108221	0.163038	9.6988	3.05056e-22	1.14526	1.11429	1.17708	24879	10296	288	0.0882973	0.0152589	0.0583904	0.118204	5.78661	7.18221e-09	1.09231	1.06013	1.12547
PC7	E78.5	272.1	Hyperlipidemia	endocrine/metabolic	7	24743	10297	1328	0.0727415	0.0073173	0.0583999	0.0870832	9.94103	2.75951e-23	1.07545	1.06014	1.09099	24879	10296	1342	0.0632361	0.00723409	0.0490575	0.0774147	8.74141	2.30225e-18	1.06528	1.05028	1.08049
PC7	E83.42	275.3	Disorders of magnesium metabolism	endocrine/metabolic	7	24743	10297	302	0.113745	0.014808	0.0847221	0.142768	7.68135	1.57422e-14	1.12047	1.08841	1.15346	24879	10296	306	0.0941199	0.0148222	0.065069	0.123171	6.34994	2.15406e-10	1.09869	1.06723	1.13108
PC7	E83.39	275.53	Disorders of phosphorus metabolism	endocrine/metabolic	7	24743	10297	212	0.11681	0.0174533	0.0826024	0.151018	6.69273	2.19048e-11	1.12391	1.08611	1.16302	24879	10296	212	0.109656	0.0176121	0.0751368	0.144175	6.22617	4.77981e-10	1.11589	1.07803	1.15509
PC7	E87.0	276.11	Hyperosmolality and/or hypernatremia	endocrine/metabolic	7	24743	10297	148	0.107923	0.0206615	0.0674271	0.148419	5.22338	1.75684e-07	1.11396	1.06975	1.16	24879	10296	145	0.123878	0.0208083	0.0830945	0.164662	5.9533	2.62789e-09	1.13188	1.08664	1.17899
PC7	E87.1	276.12	Hyposmolality and/or hyponatremia	endocrine/metabolic	7	24743	10297	416	0.0953396	0.0125881	0.0706673	0.120012	7.57377	3.62546e-14	1.10003	1.07322	1.12751	24879	10296	400	0.0884384	0.0129281	0.0630998	0.113777	6.8408	7.87515e-12	1.09247	1.06513	1.1205
PC7	E87.5	276.13	Hyperpotassemia	endocrine/metabolic	7	24743	10297	286	0.112097	0.0150807	0.0825394	0.141655	7.43314	1.06048e-13	1.11862	1.08604	1.15218	24879	10296	333	0.102515	0.0140625	0.0749532	0.130077	7.28996	3.10042e-13	1.10795	1.07783	1.13892
PC7	E87.6	276.14	Hypopotassemia	endocrine/metabolic	7	24743	10297	433	0.10651	0.012574	0.0818656	0.131155	8.47065	2.44026e-17	1.11239	1.08531	1.14014	24879	10296	378	0.0934184	0.0135019	0.0669551	0.119882	6.91889	4.55192e-12	1.09792	1.06925	1.12736
PC7	E87.2	276.41	Acidosis	endocrine/metabolic	7	24743	10297	303	0.147029	0.0147976	0.118026	0.176032	9.93597	2.90342e-23	1.15839	1.12527	1.19248	24879	10296	270	0.131539	0.0156335	0.100898	0.16218	8.4139	3.96606e-17	1.14058	1.10616	1.17607
PC7	E87.70	276.6	Fluid overload	endocrine/metabolic	7	24743	10297	245	0.133131	0.0159505	0.101869	0.164394	8.34651	7.03098e-17	1.1424	1.10724	1.17868	24879	10296	246	0.131396	0.0160392	0.0999594	0.162832	8.19216	2.5657e-16	1.14042	1.10513	1.17684
PC7	E66.9	278.1	Obesity	endocrine/metabolic	7	24743	10297	462	0.100332	0.0119652	0.0768811	0.123784	8.38537	5.05674e-17	1.10554	1.07991	1.13177	24879	10296	502	0.0990997	0.0116223	0.0763204	0.121879	8.52669	1.50593e-17	1.10418	1.07931	1.12962
PC7	E66.01	278.11	Morbid obesity	endocrine/metabolic	7	24743	10297	270	0.0973961	0.016072	0.0658956	0.128897	6.06	1.36123e-09	1.1023	1.06812	1.13757	24879	10296	262	0.120291	0.0162571	0.0884274	0.152154	7.39927	1.36935e-13	1.12782	1.09245	1.16434
PC7	D50.9	280.1	Iron deficiency anemias, unspecified or not due to blood loss	hematopoietic	7	24743	10297	296	0.0929065	0.0149985	0.06351	0.122303	6.19438	5.85138e-10	1.09736	1.06557	1.1301	24879	10296	297	0.0674851	0.0150778	0.0379331	0.0970372	4.47578	7.61326e-06	1.06981	1.03866	1.1019
PC7	D64.9	285	Other anemias	hematopoietic	7	24743	10297	1143	0.103005	0.0078359	0.0876467	0.118363	13.1452	1.81233e-39	1.1085	1.0916	1.12565	24879	10296	1166	0.0907486	0.00775148	0.075556	0.105941	11.7073	1.16988e-31	1.09499	1.07848	1.11176
PC7	D62	285.1	Acute posthemorrhagic anemia	hematopoietic	7	24743	10297	349	0.124138	0.0134996	0.0976793	0.150597	9.19569	3.72578e-20	1.13217	1.10261	1.16253	24879	10296	373	0.13591	0.0133117	0.109819	0.162	10.2098	1.79247e-24	1.14558	1.11608	1.17586
PC7	D63.1	285.21	Anemia in chronic kidney disease	hematopoietic	7	24743	10297	162	0.102932	0.0200717	0.0635917	0.142271	5.12818	2.92554e-07	1.10842	1.06566	1.15289	24879	10296	173	0.134587	0.0194559	0.0964546	0.17272	6.91756	4.59485e-12	1.14406	1.10126	1.18853
PC7	D69.6	287.3	Thrombocytopenia	hematopoietic	7	24743	10297	460	0.0849389	0.0117752	0.06186	0.108018	7.21339	5.4576e-13	1.08865	1.06381	1.11407	24879	10296	444	0.0803436	0.0120921	0.0566436	0.104044	6.64432	3.04616e-11	1.08366	1.05828	1.10965
PC7	D72.829	288.2	Elevated white blood cell count	hematopoietic	7	24743	10297	514	0.128113	0.0114737	0.105625	0.150601	11.1658	5.99547e-29	1.13668	1.11141	1.16253	24879	10296	493	0.1023	0.0117119	0.0793453	0.125255	8.73473	2.4424e-18	1.10772	1.08258	1.13344
PC7	R41.82	292.4	Altered mental status	mental disorders	7	24743	10297	236	0.114842	0.01673	0.0820517	0.147632	6.86443	6.67577e-12	1.1217	1.08551	1.15909	24879	10296	283	0.122618	0.0152591	0.0927109	0.152526	8.03574	9.30193e-16	1.13045	1.09714	1.16477
PC7	G47.33	327.32	Obstructive sleep apnea	neurological	7	24743	10297	526	0.0934777	0.0110207	0.0718775	0.115078	8.48201	2.21328e-17	1.09799	1.07452	1.12196	24879	10296	636	0.1092	0.0101294	0.0893465	0.129053	10.7805	4.25763e-27	1.11539	1.09346	1.13775
PC7	G89.18	338.1	Acute pain	neurological	7	24743	10297	188	0.111824	0.0187644	0.0750468	0.148602	5.95939	2.53178e-09	1.11832	1.07793	1.16021	24879	10296	192	0.133311	0.0188023	0.096459	0.170162	7.09015	1.33972e-12	1.1426	1.10126	1.1855
PC7	G89.29	338.2	Chronic pain	neurological	7	24743	10297	306	0.0969893	0.0149096	0.067767	0.126212	6.50515	7.7616e-11	1.10185	1.07012	1.13452	24879	10296	310	0.0989868	0.0148423	0.0698964	0.128077	6.66923	2.57142e-11	1.10405	1.0724	1.13664
PC7	R51	339	Other headache syndromes	neurological	7	24743	10297	235	0.0742035	0.0170639	0.0407588	0.107648	4.34856	1.37037e-05	1.07703	1.0416	1.11366	24879	10296	213	0.0917275	0.0178605	0.0567216	0.126733	5.13578	2.80982e-07	1.09607	1.05836	1.13511
PC7	Z97.4	389	Hearing loss	sense organs	7	24743	10297	253	0.0875043	0.0162725	0.0556109	0.119398	5.37745	7.55499e-08	1.09145	1.05719	1.12682	24879	10296	309	0.107884	0.0149314	0.0786195	0.137149	7.22536	4.99791e-13	1.11392	1.08179	1.147
PC7	I34.0	395.1	Nonrheumatic mitral valve disorders	circulatory system	7	24743	10297	310	0.117787	0.014188	0.0899793	0.145595	8.30188	1.02473e-16	1.125	1.09415	1.15673	24879	10296	287	0.0764442	0.0147725	0.0474906	0.105398	5.17476	2.28208e-07	1.07944	1.04864	1.11115
PC7	I35.0	395.2	Nonrheumatic aortic valve disorders	circulatory system	7	24743	10297	381	0.214029	0.0135549	0.187462	0.240596	15.7898	3.65704e-56	1.23866	1.20618	1.27201	24879	10296	429	0.170805	0.012449	0.146406	0.195205	13.7204	7.66681e-43	1.18626	1.15767	1.21556
PC7	Z95.2	395.6	Heart valve replaced	circulatory system	7	24743	10297	154	0.201985	0.0199348	0.162914	0.241057	10.1323	3.97206e-24	1.22383	1.17694	1.27259	24879	10296	116	0.185513	0.0228673	0.140693	0.230332	8.11256	4.95646e-16	1.20384	1.15107	1.25902
PC7	I10	401.1	Essential hypertension	circulatory system	7	24743	10297	2857	0.0825127	0.00522571	0.0722705	0.0927549	15.7897	3.66061e-56	1.08601	1.07495	1.09719	24879	10296	2746	0.0849791	0.00529615	0.0745988	0.0953594	16.0454	6.1523e-58	1.08869	1.07745	1.10005
PC7	I13.0	401.2	Hypertensive heart and/or renal disease	circulatory system	7	24743	10297	114	0.129877	0.0236695	0.0834859	0.176269	5.48711	4.08555e-08	1.13869	1.08707	1.19276	24879	10296	132	0.124023	0.0221281	0.0806532	0.167394	5.60479	2.08508e-08	1.13204	1.08399	1.18222
PC7	I11.0	401.21	Hypertensive heart disease	circulatory system	7	24743	10297	202	0.145209	0.0176973	0.110523	0.179895	8.20515	2.30298e-16	1.15628	1.11686	1.19709	24879	10296	228	0.124112	0.0167842	0.0912152	0.157008	7.39457	1.41869e-13	1.13214	1.0955	1.17
PC7	I12.9	401.22	Hypertensive chronic kidney disease	circulatory system	7	24743	10297	409	0.0911303	0.012672	0.0662936	0.115967	7.19145	6.41056e-13	1.09541	1.06854	1.12296	24879	10296	463	0.0603277	0.0120764	0.0366584	0.083997	4.9955	5.86831e-07	1.06218	1.03734	1.08763
PC7	I25.2	411.2	Myocardial infarction	circulatory system	7	24743	10297	256	0.103703	0.0159086	0.0725228	0.134884	6.51866	7.09363e-11	1.10927	1.07522	1.1444	24879	10296	260	0.0966393	0.0159769	0.0653251	0.127953	6.04868	1.46036e-09	1.10146	1.06751	1.1365
PC7	I25.10	411.4	Coronary atherosclerosis	circulatory system	7	24743	10297	935	0.114245	0.0086572	0.0972767	0.131212	13.1965	9.19438e-40	1.12103	1.10217	1.14021	24879	10296	929	0.113102	0.00861423	0.0962188	0.129986	13.1297	2.22503e-39	1.11975	1.101	1.13881
PC7	I26.99	415.11	Pulmonary embolism and infarction, acute	circulatory system	7	24743	10297	345	0.118015	0.014133	0.0903154	0.145716	8.35036	6.80561e-17	1.12526	1.09452	1.15687	24879	10296	322	0.0967773	0.0144375	0.0684803	0.125074	6.70319	2.03917e-11	1.10162	1.07088	1.13323
PC7	I27.0	415.21	Primary pulmonary hypertension	circulatory system	7	24743	10297	59	0.181218	0.0326981	0.11713	0.245305	5.54214	2.98789e-08	1.19868	1.12427	1.27801	24879	10296	91	0.202086	0.0269838	0.149198	0.254973	7.48915	6.9322e-14	1.22395	1.1609	1.29043
PC7	I51.7	416	Cardiomegaly	circulatory system	7	24743	10297	468	0.140012	0.0116427	0.117193	0.162832	12.0258	2.60039e-33	1.15029	1.12434	1.17684	24879	10296	499	0.111965	0.0113007	0.0898161	0.134114	9.90782	3.84962e-23	1.11847	1.09397	1.14352
PC7	R07.9	418	Nonspecific chest pain	circulatory system	7	24743	10297	893	0.0815083	0.00883428	0.0641935	0.0988232	9.22637	2.79949e-20	1.08492	1.0663	1.10387	24879	10296	907	0.0853566	0.00880167	0.0681056	0.102608	9.69777	3.08161e-22	1.08911	1.07048	1.10806
PC7	I45.10	426.31	Right bundle branch block	circulatory system	7	24743	10297	119	0.159316	0.0226538	0.114916	0.203717	7.03265	2.02643e-12	1.17271	1.12178	1.22595	24879	10296	133	0.0967807	0.0215261	0.0545903	0.138971	4.49597	6.92522e-06	1.10162	1.05611	1.14909
PC7	R94.31	426.7	Abnormal electrocardiogram [ECG] [EKG]	circulatory system	7	24743	10297	562	0.131221	0.0107908	0.110071	0.15237	12.1604	5.05364e-34	1.14022	1.11636	1.16459	24879	10296	561	0.12832	0.0108487	0.107057	0.149583	11.8282	2.79151e-32	1.13692	1.113	1.16135
PC7	I45.81	426.8	Other cardiac conduction disorders	circulatory system	7	24743	10297	81	0.150375	0.0280834	0.0953329	0.205418	5.3546	8.57479e-08	1.16227	1.10002	1.22804	24879	10296	99	0.140736	0.0257764	0.0902147	0.191257	5.45985	4.76526e-08	1.15112	1.09441	1.21077
PC7	I48.91	427.21	Atrial fibrillation	circulatory system	7	24743	10297	772	0.0889877	0.00934218	0.0706774	0.107298	9.52537	1.64455e-21	1.09307	1.07323	1.11327	24879	10296	771	0.0752398	0.00937435	0.0568664	0.0936132	8.02613	1.00597e-15	1.07814	1.05851	1.09813
PC7	R00.1	427.3	Other specified cardiac dysrhythmias	circulatory system	7	24743	10297	359	0.0874817	0.0133526	0.0613112	0.113652	6.55168	5.68917e-11	1.09142	1.06323	1.12036	24879	10296	317	0.0830039	0.0142808	0.0550141	0.110994	5.81227	6.16309e-09	1.08655	1.05656	1.11739
PC7	I49.9	427.5	Arrhythmia (cardiac) NOS	circulatory system	7	24743	10297	149	0.142869	0.0208542	0.101996	0.183743	6.85085	7.34136e-12	1.15358	1.10738	1.20171	24879	10296	124	0.100844	0.0226267	0.0564962	0.145191	4.45684	8.31751e-06	1.1061	1.05812	1.15626
PC7	R00.0	427.7	Tachycardia NOS	circulatory system	7	24743	10297	642	0.132299	0.0103653	0.111984	0.152615	12.7636	2.61712e-37	1.14145	1.11849	1.16488	24879	10296	674	0.141006	0.0101353	0.121141	0.160871	13.9124	5.32973e-44	1.15143	1.12878	1.17453
PC7	I50.9	428.1	Congestive heart failure (CHF) NOS	circulatory system	7	24743	10297	710	0.102978	0.00959498	0.0841717	0.121783	10.7324	7.16807e-27	1.10847	1.08782	1.12951	24879	10296	810	0.0845572	0.00900039	0.0669168	0.102198	9.39484	5.73056e-21	1.08824	1.06921	1.1076
PC7	I50.32	428.4	Heart failure with preserved EF [Diastolic heart failure]	circulatory system	7	24743	10297	136	0.199799	0.0225795	0.155544	0.244054	8.84872	8.85314e-19	1.22116	1.16829	1.27641	24879	10296	182	0.207286	0.0194118	0.16924	0.245333	10.6783	1.28539e-26	1.23033	1.1844	1.27805
PC7	R09.89	429.3	Symptoms involving cardiovascular system	circulatory system	7	24743	10297	237	0.145324	0.0160096	0.113946	0.176702	9.0773	1.11304e-19	1.15641	1.12069	1.19328	24879	10296	267	0.145041	0.0151577	0.115332	0.174749	9.5688	1.08157e-21	1.15609	1.12225	1.19095
PC7	I65.23	433.1	Occlusion and stenosis of precerebral arteries	circulatory system	7	24743	10297	98	0.149991	0.0251896	0.10062	0.199361	5.95448	2.60903e-09	1.16182	1.10586	1.22062	24879	10296	110	0.173368	0.0237804	0.126759	0.219977	7.29036	3.09135e-13	1.1893	1.13514	1.24605
PC7	I70.0	440.9	Atherosclerosis of aorta	circulatory system	7	24743	10297	125	0.153611	0.0227366	0.109048	0.198174	6.75611	1.41745e-11	1.16604	1.11522	1.21917	24879	10296	155	0.145336	0.0199842	0.106168	0.184504	7.27255	3.52755e-13	1.15643	1.11201	1.20262
PC7	I71.2	442.1	Aortic aneurysm	circulatory system	7	24743	10297	280	0.167166	0.0150955	0.137579	0.196752	11.0739	1.67929e-28	1.18195	1.14749	1.21744	24879	10296	278	0.136948	0.0150482	0.107454	0.166442	9.10063	8.98097e-20	1.14677	1.11344	1.1811
PC7	I71.4	442.11	Abdominal aortic aneurysm	circulatory system	7	24743	10297	148	0.311528	0.0227088	0.26702	0.356037	13.7184	7.8801e-43	1.36551	1.30607	1.42766	24879	10296	210	0.283486	0.0187761	0.246686	0.320286	15.0983	1.66267e-51	1.32775	1.27978	1.37752
PC7	I73.9	443.9	Peripheral vascular disease, unspecified	circulatory system	7	24743	10297	214	0.178802	0.0174263	0.144647	0.212957	10.2605	1.06195e-24	1.19578	1.15563	1.23733	24879	10296	230	0.15163	0.0169065	0.118494	0.184766	8.96872	2.99985e-19	1.16373	1.1258	1.20294
PC7	I77.810	447.7	Aortic ectasia	circulatory system	7	24743	10297	102	0.112495	0.0243218	0.0648249	0.160165	4.62526	3.74125e-06	1.11907	1.06697	1.1737	24879	10296	122	0.139628	0.0227665	0.0950069	0.18425	6.13306	8.62045e-10	1.14985	1.09967	1.20232
PC7	I82.409	452.2	Deep vein thrombosis [DVT]	circulatory system	7	24743	10297	186	0.107893	0.0184757	0.071681	0.144104	5.8397	5.22935e-09	1.11393	1.07431	1.155	24879	10296	228	0.0990865	0.0168074	0.0661445	0.132028	5.8954	3.73782e-09	1.10416	1.06838	1.14114
PC7	I95.9	458.9	Hypotension NOS	circulatory system	7	24743	10297	352	0.154299	0.0136993	0.127449	0.181149	11.2633	1.99153e-29	1.16684	1.13593	1.19859	24879	10296	359	0.113901	0.0136369	0.0871734	0.140629	8.35243	6.68736e-17	1.12064	1.09109	1.151
PC7	J18.9	480	Pneumonia	respiratory	7	24743	10297	607	0.0899069	0.0103058	0.0697078	0.110106	8.72387	2.6886e-18	1.09407	1.07219	1.1164	24879	10296	720	0.0784059	0.00950217	0.059782	0.0970298	8.25137	1.56588e-16	1.08156	1.06161	1.10189
PC7	J45.909	495	Asthma	respiratory	7	24743	10297	504	0.0655691	0.0118296	0.0423836	0.0887547	5.54281	2.97657e-08	1.06777	1.04329	1.09281	24879	10296	479	0.0737154	0.01228	0.049647	0.0977839	6.00286	1.9387e-09	1.0765	1.0509	1.10272
PC7	J44.9	496	Chronic airway obstruction	respiratory	7	24743	10297	483	0.0936131	0.0117026	0.0706765	0.11655	7.99936	1.25066e-15	1.09813	1.07323	1.12361	24879	10296	615	0.0915951	0.0104312	0.0711504	0.11204	8.78089	1.62185e-18	1.09592	1.07374	1.11856
PC7	J69.0	501	Pneumonitis due to inhalation of food or vomitus	respiratory	7	24743	10297	165	0.113405	0.019442	0.0752992	0.151511	5.83298	5.44476e-09	1.12009	1.07821	1.16359	24879	10296	147	0.117589	0.0206224	0.0771697	0.158008	5.70199	1.18415e-08	1.12478	1.08023	1.17118
PC7	J81.1	503	Pulmonary congestion and hypostasis	respiratory	7	24743	10297	311	0.154555	0.0144241	0.126284	0.182826	10.715	8.65289e-27	1.16714	1.1346	1.20061	24879	10296	300	0.128302	0.0144167	0.100045	0.156558	8.8995	5.60978e-19	1.1369	1.10522	1.16948
PC7	J81.0	505	Other pulmonary inflamation or edema	respiratory	7	24743	10297	192	0.192496	0.0182443	0.156738	0.228254	10.551	5.025e-26	1.21227	1.16969	1.2564	24879	10296	226	0.157866	0.0166388	0.125255	0.190478	9.48783	2.35897e-21	1.17101	1.13344	1.20983
PC7	J90	507	Pleurisy; pleural effusion	respiratory	7	24743	10297	776	0.0946275	0.00927321	0.0764523	0.112803	10.2044	1.895e-24	1.09925	1.07945	1.11941	24879	10296	764	0.0834659	0.00925947	0.0653177	0.101614	9.01411	1.98477e-19	1.08705	1.0675	1.10696
PC7	J98.11	508	Pulmonary collapse; interstitial and compensatory emphysema	respiratory	7	24743	10297	1327	0.10761	0.00725007	0.0933997	0.121819	14.8426	7.7733e-50	1.11361	1.0979	1.12955	24879	10296	1407	0.101129	0.00703197	0.0873463	0.114911	14.3813	6.7841e-47	1.10642	1.09127	1.12177
PC7	J96.01	509.1	Respiratory failure	respiratory	7	24743	10297	361	0.138646	0.013339	0.112502	0.16479	10.394	2.64048e-25	1.14872	1.11907	1.17914	24879	10296	402	0.109027	0.012562	0.0844059	0.133648	8.6791	3.98896e-18	1.11519	1.08807	1.14299
PC7	J80	509.2	Respiratory insufficiency	respiratory	7	24743	10297	46	0.197253	0.0368359	0.125056	0.269451	5.35492	8.55956e-08	1.21805	1.13321	1.30924	24879	10296	75	0.140975	0.0291401	0.0838615	0.198089	4.83783	1.31261e-06	1.1514	1.08748	1.21907
PC7	J95.821	509.3	Pulmonary insufficiency or respiratory failure following trauma and surgery	respiratory	7	24743	10297	80	0.199192	0.0277322	0.144838	0.253546	7.18268	6.83591e-13	1.22042	1.15585	1.28859	24879	10296	91	0.139439	0.0259706	0.0885373	0.19034	5.3691	7.91304e-08	1.14963	1.09258	1.20966
PC7	Z99.11	509.8	Dependence on respirator [Ventilator] or supplemental oxygen	respiratory	7	24743	10297	160	0.173882	0.0202013	0.134288	0.213476	8.60745	7.4705e-18	1.18992	1.14372	1.23797	24879	10296	152	0.124078	0.0203299	0.0842318	0.163924	6.10321	1.0396e-09	1.1321	1.08788	1.17812
PC7	J98.4	510	Other diseases of lung	respiratory	7	24743	10297	541	0.0501459	0.0110183	0.0285504	0.0717414	4.55114	5.33548e-06	1.05142	1.02896	1.07438	24879	10296	610	0.0532177	0.0103377	0.0329561	0.0734793	5.14791	2.63403e-07	1.05466	1.03351	1.07625
PC7	R06.02	512.7	Shortness of breath	respiratory	7	24743	10297	1196	0.0946321	0.0076574	0.0796239	0.10964	12.3583	4.39607e-35	1.09925	1.08288	1.11588	24879	10296	1195	0.114195	0.00764044	0.0992196	0.12917	14.9461	1.65192e-50	1.12097	1.10431	1.13788
PC7	R05	512.8	Cough	respiratory	7	24743	10297	485	0.0837742	0.0116275	0.0609848	0.106564	7.20487	5.81012e-13	1.08738	1.06288	1.11245	24879	10296	520	0.0674126	0.0112647	0.0453342	0.089491	5.98441	2.17177e-09	1.06974	1.04638	1.09362
PC7	R06.09	512.9	Other dyspnea	respiratory	7	24743	10297	386	0.0779678	0.0129674	0.0525522	0.103383	6.0126	1.82571e-09	1.08109	1.05396	1.10892	24879	10296	400	0.0935274	0.0126807	0.0686737	0.118381	7.37556	1.63658e-13	1.09804	1.07109	1.12567
PC7	R91.8	514	Abnormal findings examination of lungs	respiratory	7	24743	10297	1491	0.111226	0.00691069	0.0976811	0.12477	16.0947	2.77752e-58	1.11765	1.10261	1.13289	24879	10296	1700	0.117995	0.00651357	0.105228	0.130761	18.1152	2.41665e-73	1.12524	1.11096	1.1397
PC7	R91.1	514.2	Solitary pulmonary nodule	respiratory	7	24743	10297	721	0.0923183	0.00961829	0.0734669	0.11117	9.59821	8.13424e-22	1.09671	1.07623	1.11758	24879	10296	898	0.089212	0.00871441	0.0721321	0.106292	10.2373	1.34959e-24	1.09331	1.0748	1.11215
PC7	K21.9	530.11	GERD	digestive	7	24743	10297	1211	0.0676285	0.00766038	0.0526144	0.0826426	8.82835	1.06236e-18	1.06997	1.05402	1.08615	24879	10296	1237	0.0638545	0.00754497	0.0490666	0.0786423	8.46318	2.6019e-17	1.06594	1.05029	1.08182
