## Supplemental Tables for "Generalizable CT Vision-Language Modeling for Population Health and Disease Risk" (part 2 of 3)

### Sheet: S9 (continued)
PC	code	phecode	description	group	window_days	n_studies_disc	n_participants_disc	n_cases_disc	coefficient_disc	std_dev_disc	lower_disc	upper_disc	z_disc	p_value_disc	OR_disc	OR_lower_disc	OR_upper_disc	n_studies_repl	n_participants_repl	n_cases_repl	coefficient_repl	std_dev_repl	lower_repl	upper_repl	z_repl	p_value_repl	OR_repl	OR_lower_repl	OR_upper_repl
PC7	K52.9	558	Noninfectious gastroenteritis	digestive	7	24743	10297	239	0.0898036	0.0194994	0.0515856	0.128022	4.60546	4.11546e-06	1.09396	1.05294	1.13658	24879	10296	234	0.0868251	0.0192135	0.0491673	0.124483	4.51896	6.21443e-06	1.09071	1.0504	1.13256
PC7	K56.7	560.1	Paralytic ileus	digestive	7	24743	10297	196	0.0916485	0.0198568	0.0527299	0.130567	4.61548	3.92188e-06	1.09598	1.05414	1.13947	24879	10296	184	0.0887703	0.0201835	0.0492113	0.128329	4.39816	1.09172e-05	1.09283	1.05044	1.13693
PC7	K57.30	562.1	Diverticulosis	digestive	7	24743	10297	311	0.0776454	0.0160102	0.0462659	0.109025	4.84974	1.23625e-06	1.08074	1.04735	1.11519	24879	10296	315	0.0878416	0.0154506	0.0575589	0.118124	5.6853	1.3058e-08	1.09182	1.05925	1.12538
PC7	K65.1	567	Peritonitis and retroperitoneal infections	digestive	7	24743	10297	74	0.143962	0.0324081	0.0804433	0.207481	4.44216	8.906e-06	1.15484	1.08377	1.23057	24879	10296	138	0.141849	0.0254577	0.0919527	0.191745	5.57194	2.5192e-08	1.1524	1.09631	1.21136
PC7	K63.89	569	Other disorders of intestine	digestive	7	24743	10297	310	0.125753	0.0160175	0.0943597	0.157147	7.85101	4.12695e-15	1.134	1.09896	1.17017	24879	10296	336	0.122675	0.0152255	0.0928338	0.152516	8.05724	7.80348e-16	1.13052	1.09728	1.16476
PC7	K76.89	571.5	Other chronic nonalcoholic liver disease	digestive	7	24743	10297	394	0.102135	0.0137752	0.0751364	0.129134	7.41445	1.22131e-13	1.10753	1.07803	1.13784	24879	10296	331	0.0899188	0.0147097	0.0610883	0.118749	6.11288	9.78505e-10	1.09409	1.06299	1.12609
PC7	K74.60	571.51	Cirrhosis of liver without mention of alcohol	digestive	7	24743	10297	220	0.127915	0.0174236	0.0937653	0.162064	7.34148	2.11245e-13	1.13646	1.0983	1.17594	24879	10296	254	0.0921804	0.0161429	0.0605408	0.12382	5.71026	1.12802e-08	1.09656	1.06241	1.13181
PC7	R18.8	572	Ascites (non malignant)	digestive	7	24743	10297	409	0.154627	0.0136532	0.127867	0.181387	11.3253	9.83124e-30	1.16722	1.1364	1.19888	24879	10296	460	0.112285	0.0125527	0.0876821	0.136888	8.94507	3.71711e-19	1.11883	1.09164	1.1467
PC7	Z94.4	573.2	Liver replaced by transplant	digestive	7	24743	10297	172	0.181694	0.0194699	0.143533	0.219854	9.33201	1.03882e-20	1.19925	1.15435	1.24589	24879	10296	155	0.155687	0.0203058	0.115889	0.195486	7.66715	1.75863e-14	1.16846	1.12287	1.2159
PC7	R74.0	573.6	Nonspecific elevation of levels of transaminase or lactic acid dehydrogenase [LDH]	digestive	7	24743	10297	68	0.156109	0.0310043	0.0953414	0.216876	5.03507	4.77681e-07	1.16895	1.10003	1.24219	24879	10296	65	0.155603	0.0318313	0.0932146	0.217991	4.88836	1.0168e-06	1.16836	1.0977	1.24358
PC7	K80.20	574.1	Cholelithiasis	digestive	7	24743	10297	292	0.106617	0.0160861	0.0750889	0.138145	6.6279	3.40495e-11	1.11251	1.07798	1.14814	24879	10296	355	0.0983207	0.0143819	0.0701328	0.126509	6.83643	8.11883e-12	1.10332	1.07265	1.13486
PC7	K83.8	575.8	Other disorders of biliary tract	digestive	7	24743	10297	116	0.138705	0.0267493	0.0862772	0.191133	5.18536	2.15602e-07	1.14879	1.09011	1.21062	24879	10296	127	0.148403	0.0246671	0.100056	0.196749	6.01622	1.78532e-09	1.15998	1.10523	1.21744
PC7	K92.1	578.2	Blood in stool	digestive	7	24743	10297	174	0.155776	0.0206774	0.115249	0.196303	7.53362	4.93523e-14	1.16856	1.12215	1.2169	24879	10296	162	0.119575	0.0214238	0.0775851	0.161565	5.58141	2.38583e-08	1.12702	1.08067	1.17535
PC7	K92.2	578.9	Hemorrhage of gastrointestinal tract	digestive	7	24743	10297	189	0.135592	0.0191813	0.0979968	0.173186	7.06893	1.56136e-12	1.14521	1.10296	1.18909	24879	10296	185	0.101627	0.0193978	0.063608	0.139646	5.2391	1.61365e-07	1.10697	1.06567	1.14987
PC7	N17.9	585.1	Acute renal failure	genitourinary	7	24743	10297	926	0.110182	0.00871697	0.0930969	0.127267	12.6399	1.27175e-36	1.11648	1.09757	1.13572	24879	10296	968	0.0881254	0.00858364	0.0713018	0.104949	10.2667	9.9582e-25	1.09213	1.07391	1.11065
PC7	N18.9	585.3	Chronic renal failure [CKD]	genitourinary	7	24743	10297	478	0.107652	0.0118369	0.084452	0.130852	9.09461	9.49272e-20	1.11366	1.08812	1.1398	24879	10296	542	0.0845075	0.0111002	0.0627514	0.106264	7.61312	2.67547e-14	1.08818	1.06476	1.11211
PC7	N18.6	585.32	End stage renal disease	genitourinary	7	24743	10297	264	0.121499	0.0156477	0.0908302	0.152168	7.76468	8.18518e-15	1.12919	1.09508	1.16436	24879	10296	253	0.124901	0.0163913	0.0927745	0.157027	7.61996	2.53762e-14	1.13304	1.09721	1.17003
PC7	N18.3	585.33	Chronic Kidney Disease, Stage III	genitourinary	7	24743	10297	174	0.0903636	0.0190905	0.0529468	0.12778	4.73342	2.20765e-06	1.09457	1.05437	1.1363	24879	10296	214	0.13807	0.0177608	0.103259	0.17288	7.77387	7.61235e-15	1.14806	1.10878	1.18872
PC7	Z94.0	587	Kidney replaced by transpant	genitourinary	7	24743	10297	149	0.109944	0.0217255	0.0673631	0.152525	5.06061	4.17907e-07	1.11622	1.06968	1.16477	24879	10296	173	0.0957006	0.0206424	0.0552422	0.136159	4.63612	3.55007e-06	1.10043	1.0568	1.14586
PC7	N39.0	591	Urinary tract infection	genitourinary	7	24743	10297	486	0.125365	0.0124904	0.100884	0.149846	10.0369	1.04917e-23	1.13356	1.10615	1.16165	24879	10296	466	0.0999052	0.0127584	0.0748993	0.124911	7.83057	4.85657e-15	1.10507	1.07778	1.13305
PC7	R31.9	593	Hematuria	genitourinary	7	24743	10297	223	0.132188	0.0180716	0.0967685	0.167608	7.31471	2.57947e-13	1.14132	1.10161	1.18247	24879	10296	181	0.0981247	0.0199078	0.059106	0.137143	4.92895	8.26727e-07	1.1031	1.06089	1.14699
PC7	N20.0	594.1	Calculus of kidney	genitourinary	7	24743	10297	518	0.0721698	0.0127147	0.0472494	0.0970901	5.67609	1.37805e-08	1.07484	1.04838	1.10196	24879	10296	448	0.0772588	0.013757	0.0502956	0.104222	5.61597	1.95459e-08	1.08032	1.05158	1.10985
PC7	N13.30	595	Hydronephrosis	genitourinary	7	24743	10297	191	0.146617	0.0211435	0.105176	0.188057	6.93435	4.08084e-12	1.15791	1.11091	1.2069	24879	10296	164	0.116256	0.0223495	0.0724513	0.16006	5.2017	1.97469e-07	1.12328	1.07514	1.17358
PC7	M79.89	729	Other disorders of soft tissues	musculoskeletal	7	24743	10297	286	0.106185	0.0152185	0.0763573	0.136013	6.97738	3.00744e-12	1.11203	1.07935	1.1457	24879	10296	315	0.108251	0.0144374	0.0799543	0.136548	7.49795	6.48259e-14	1.11433	1.08324	1.14631
PC7	Q23.1	747.12	Valvular heart disease/ heart chambers	congenital anomalies	7	24743	10297	80	0.183371	0.0283835	0.12774	0.239001	6.46048	1.04372e-10	1.20126	1.13626	1.26998	24879	10296	89	0.162747	0.0269321	0.109961	0.215533	6.04287	1.51399e-09	1.17674	1.11623	1.24052
PC7	M54.9	760	Back pain	symptoms	7	24743	10297	388	0.0918246	0.0133125	0.0657326	0.117917	6.89762	5.28803e-12	1.09617	1.06794	1.12515	24879	10296	420	0.082957	0.0129045	0.0576647	0.108249	6.42856	1.28821e-10	1.0865	1.05936	1.11433
PC7	R60.0	782.3	Edema	symptoms	7	24743	10297	397	0.121064	0.0128181	0.0959406	0.146187	9.44473	3.5633e-21	1.1287	1.10069	1.15741	24879	10296	408	0.108085	0.0128214	0.0829553	0.133214	8.43004	3.45539e-17	1.11414	1.08649	1.14249
PC7	R50.9	783	Fever of unknown origin	symptoms	7	24743	10297	664	0.0900972	0.0103473	0.0698168	0.110378	8.7073	3.11203e-18	1.09428	1.07231	1.1167	24879	10296	673	0.0856183	0.0102715	0.0654865	0.10575	8.33552	7.71555e-17	1.08939	1.06768	1.11154
PC7	R10.9	785	Abdominal pain	symptoms	7	24743	10297	1595	0.114792	0.0079027	0.0993034	0.130281	14.5257	8.32584e-48	1.12164	1.1044	1.13915	24879	10296	1537	0.118742	0.00812466	0.102818	0.134666	14.6151	2.25143e-48	1.12608	1.10829	1.14416
PC7	R11.2	789	Nausea and vomiting	symptoms	7	24743	10297	677	0.0818543	0.0114628	0.0593877	0.104321	7.14088	9.27374e-13	1.0853	1.06119	1.10996	24879	10296	668	0.0770197	0.0116308	0.0542239	0.0998156	6.62208	3.54189e-11	1.08006	1.05572	1.10497
PC7	R57.9	797	Shock	symptoms	7	24743	10297	77	0.178642	0.0288333	0.122129	0.235154	6.19567	5.8039e-10	1.19559	1.1299	1.2651	24879	10296	88	0.130011	0.0270368	0.0770201	0.183002	4.80867	1.51936e-06	1.13884	1.08006	1.20082
PC7	R53.83	798	Malaise and fatigue	symptoms	7	24743	10297	472	0.0790433	0.0118351	0.0558469	0.10224	6.67871	2.41052e-11	1.08225	1.05744	1.10765	24879	10296	439	0.0541623	0.0125101	0.029643	0.0786816	4.32949	1.49455e-05	1.05566	1.03009	1.08186
PC7	R65.20	994.2	Sepsis	injuries & poisonings	7	24743	10297	165	0.133216	0.0199257	0.0941623	0.17227	6.68563	2.29932e-11	1.1425	1.09874	1.188	24879	10296	195	0.0829093	0.0184355	0.0467764	0.119042	4.49726	6.88341e-06	1.08644	1.04789	1.12642
PC8	A41.9	38	Septicemia	infectious diseases	7	24743	10297	358	0.0853334	0.0140408	0.057814	0.112853	6.07755	1.22034e-09	1.08908	1.05952	1.11947	24879	10296	336	0.0755603	0.0144747	0.0471904	0.10393	5.22016	1.7877e-07	1.07849	1.04832	1.10952
PC8	K68.11	80	Postoperative infection	infectious diseases	7	24743	10297	107	0.25925	0.0280673	0.204239	0.314261	9.23674	2.54125e-20	1.29596	1.22659	1.36925	24879	10296	121	0.1221	0.0249544	0.0731905	0.17101	4.89294	9.93422e-07	1.12987	1.07594	1.1865
PC8	C62.90	187.2	Malignant neoplasm of testis	neoplasms	7	24743	10297	111	0.174881	0.0289518	0.118136	0.231625	6.04042	1.53717e-09	1.1911	1.1254	1.26065	24879	10296	64	0.239943	0.0414216	0.158758	0.321127	5.7927	6.92653e-09	1.27118	1.17205	1.37868
PC8	E11.9	250.2	Type 2 diabetes	endocrine/metabolic	7	24743	10297	943	0.0455207	0.0088552	0.0281648	0.0628765	5.14056	2.73927e-07	1.04657	1.02857	1.0649	24879	10296	1034	0.0406233	0.0084153	0.0241296	0.057117	4.82731	1.3839e-06	1.04146	1.02442	1.05878
PC8	E43	260.2	severe protein-calorie malnutrition	endocrine/metabolic	7	24743	10297	338	0.0716619	0.0144153	0.0434083	0.0999154	4.97122	6.65316e-07	1.07429	1.04436	1.10508	24879	10296	288	0.0906027	0.0156591	0.0599115	0.121294	5.78596	7.2101e-09	1.09483	1.06174	1.12896
PC8	E87.1	276.12	Hyposmolality and/or hyponatremia	endocrine/metabolic	7	24743	10297	416	0.0635509	0.0129742	0.0381219	0.0889798	4.89826	9.66908e-07	1.06561	1.03886	1.09306	24879	10296	400	0.0779702	0.0134033	0.0517002	0.10424	5.81722	5.98329e-09	1.08109	1.05306	1.10987
PC8	E87.5	276.13	Hyperpotassemia	endocrine/metabolic	7	24743	10297	286	0.0989535	0.0156467	0.0682865	0.129621	6.32424	2.5449e-10	1.10401	1.07067	1.1384	24879	10296	333	0.123072	0.0147907	0.0940825	0.152061	8.32089	8.73016e-17	1.13097	1.09865	1.16423
PC8	E87.2	276.41	Acidosis	endocrine/metabolic	7	24743	10297	303	0.0839332	0.0152586	0.054027	0.113839	5.50073	3.78224e-08	1.08756	1.05551	1.12057	24879	10296	270	0.107611	0.0162283	0.0758046	0.139418	6.63111	3.33164e-11	1.11361	1.07875	1.1496
PC8	E86.0	276.5	Hypovolemia	endocrine/metabolic	7	24743	10297	331	0.108834	0.0147629	0.0798996	0.137769	7.37217	1.67879e-13	1.11498	1.08318	1.14771	24879	10296	341	0.0831625	0.0144116	0.0549162	0.111409	5.77052	7.90274e-09	1.08672	1.05645	1.11785
PC8	E87.70	276.6	Fluid overload	endocrine/metabolic	7	24743	10297	245	0.0785416	0.0165965	0.0460131	0.11107	4.73242	2.21863e-06	1.08171	1.04709	1.11747	24879	10296	246	0.0904086	0.0169103	0.0572651	0.123552	5.34637	8.97351e-08	1.09462	1.05894	1.13151
PC8	D64.9	285	Other anemias	hematopoietic	7	24743	10297	1143	0.0850281	0.00798835	0.0693712	0.100685	10.644	1.85948e-26	1.08875	1.07183	1.10593	24879	10296	1166	0.0823735	0.00795127	0.0667893	0.0979577	10.3598	3.77797e-25	1.08586	1.06907	1.10292
PC8	D72.829	288.2	Elevated white blood cell count	hematopoietic	7	24743	10297	514	0.0731812	0.011791	0.0500713	0.0962912	6.20652	5.41709e-10	1.07593	1.05135	1.10108	24879	10296	493	0.0611038	0.0121863	0.037219	0.0849886	5.01413	5.32749e-07	1.06301	1.03792	1.0887
PC8	R41.82	292.4	Altered mental status	mental disorders	7	24743	10297	236	0.0768169	0.0170593	0.0433812	0.110253	4.50292	6.70263e-06	1.07984	1.04434	1.11656	24879	10296	283	0.0744471	0.0155127	0.0440428	0.104852	4.7991	1.59376e-06	1.07729	1.04503	1.11055
PC8	G47.33	327.32	Obstructive sleep apnea	neurological	7	24743	10297	526	0.0564775	0.0114822	0.0339728	0.0789823	4.91869	8.71245e-07	1.0581	1.03456	1.08219	24879	10296	636	0.0565179	0.0105603	0.0358201	0.0772157	5.35192	8.70277e-08	1.05815	1.03647	1.08028
PC8	G89.18	338.1	Acute pain	neurological	7	24743	10297	188	0.0953766	0.0196745	0.0568152	0.133938	4.84772	1.2489e-06	1.10007	1.05846	1.14332	24879	10296	192	0.100205	0.0197605	0.0614754	0.138935	5.07099	3.95751e-07	1.1054	1.0634	1.14905
PC8	Z97.4	389	Hearing loss	sense organs	7	24743	10297	253	0.076609	0.0167884	0.0437044	0.109514	4.56322	5.0375e-06	1.07962	1.04467	1.11574	24879	10296	309	0.109695	0.0154577	0.0793987	0.139992	7.09648	1.27975e-12	1.11594	1.08264	1.15026
PC8	I10	401.1	Essential hypertension	circulatory system	7	24743	10297	2857	0.0431508	0.00533257	0.0326992	0.0536025	8.09194	5.87214e-16	1.0441	1.03324	1.05507	24879	10296	2746	0.0534982	0.00546155	0.0427938	0.0642027	9.79542	1.17811e-22	1.05496	1.04372	1.06631
PC8	I12.9	401.22	Hypertensive chronic kidney disease	circulatory system	7	24743	10297	409	0.0779113	0.0132362	0.0519688	0.103854	5.88623	3.95104e-09	1.08103	1.05334	1.10944	24879	10296	463	0.0724523	0.0125563	0.0478423	0.0970623	5.77017	7.91905e-09	1.07514	1.04901	1.10193
PC8	I25.10	411.4	Coronary atherosclerosis	circulatory system	7	24743	10297	935	0.0471763	0.00904689	0.0294447	0.0649079	5.21464	1.84174e-07	1.04831	1.02988	1.06706	24879	10296	929	0.0410969	0.00905129	0.0233567	0.0588371	4.54045	5.61353e-06	1.04195	1.02363	1.0606
PC8	I26.99	415.11	Pulmonary embolism and infarction, acute	circulatory system	7	24743	10297	345	0.100955	0.0143593	0.0728116	0.129099	7.03065	2.05567e-12	1.10623	1.07553	1.1378	24879	10296	322	0.0670036	0.0146793	0.0382327	0.0957744	4.5645	5.00684e-06	1.0693	1.03897	1.10051
PC8	I51.7	416	Cardiomegaly	circulatory system	7	24743	10297	468	0.0638434	0.0120709	0.0401848	0.0875021	5.28902	1.22976e-07	1.06593	1.041	1.09144	24879	10296	499	0.0562879	0.01167	0.0334151	0.0791606	4.8233	1.412e-06	1.0579	1.03398	1.08238
PC8	R07.9	418	Nonspecific chest pain	circulatory system	7	24743	10297	893	0.0691191	0.00901039	0.0514591	0.0867792	7.67105	1.70594e-14	1.07156	1.05281	1.09066	24879	10296	907	0.0564362	0.00899696	0.0388025	0.07407	6.27281	3.54589e-10	1.05806	1.03957	1.07688
PC8	R94.31	426.7	Abnormal electrocardiogram [ECG] [EKG]	circulatory system	7	24743	10297	562	0.0679121	0.0111597	0.0460396	0.0897846	6.0855	1.16128e-09	1.07027	1.04712	1.09394	24879	10296	561	0.0644675	0.0111753	0.0425642	0.0863707	5.76873	7.98735e-09	1.06659	1.04348	1.09021
PC8	I48.91	427.21	Atrial fibrillation	circulatory system	7	24743	10297	772	0.0519384	0.00972415	0.0328794	0.0709973	5.34117	9.23461e-08	1.05331	1.03343	1.07358	24879	10296	771	0.043265	0.00974848	0.0241583	0.0623717	4.43813	9.07456e-06	1.04421	1.02445	1.06436
PC8	R00.0	427.7	Tachycardia NOS	circulatory system	7	24743	10297	642	0.0790577	0.0105727	0.0583355	0.0997799	7.47751	7.57429e-14	1.08227	1.06007	1.10493	24879	10296	674	0.0910795	0.0104119	0.0706726	0.111486	8.74765	2.17837e-18	1.09536	1.07323	1.11794
PC8	I71.2	442.1	Aortic aneurysm	circulatory system	7	24743	10297	280	-0.106275	0.017636	-0.14084	-0.0717087	-6.02601	1.68058e-09	0.899178	0.868628	0.930802	24879	10296	278	-0.0930618	0.0178723	-0.128091	-0.0580328	-5.20705	1.91863e-07	0.911137	0.879774	0.943619
PC8	I95.9	458.9	Hypotension NOS	circulatory system	7	24743	10297	352	0.067616	0.0142004	0.0397836	0.0954483	4.76154	1.92123e-06	1.06995	1.04059	1.10015	24879	10296	359	0.0957124	0.0141211	0.0680355	0.123389	6.77796	1.21888e-11	1.10044	1.0704	1.13132
PC8	J18.9	480	Pneumonia	respiratory	7	24743	10297	607	0.0635543	0.0103817	0.0432065	0.083902	6.12177	9.2542e-10	1.06562	1.04415	1.08752	24879	10296	720	0.0724177	0.00977317	0.0532627	0.0915728	7.40985	1.2644e-13	1.0751	1.05471	1.0959
PC8	J81.1	503	Pulmonary congestion and hypostasis	respiratory	7	24743	10297	311	0.0645513	0.0147297	0.0356817	0.0934209	4.38241	1.17375e-05	1.06668	1.03633	1.09792	24879	10296	300	0.0724226	0.0150286	0.042967	0.101878	4.81898	1.44294e-06	1.07511	1.0439	1.10725
PC8	J84.9	504	Other alveolar and parietoalveolar pneumonopathy	respiratory	7	24743	10297	182	0.100401	0.0187931	0.0635677	0.137235	5.34247	9.16904e-08	1.10561	1.06563	1.1471	24879	10296	203	0.115203	0.017973	0.0799764	0.150429	6.40977	1.45735e-10	1.1221	1.08326	1.16233
PC8	J90	507	Pleurisy; pleural effusion	respiratory	7	24743	10297	776	0.0663657	0.00955081	0.0476464	0.0850849	6.94869	3.68688e-12	1.06862	1.0488	1.08881	24879	10296	764	0.071507	0.0095219	0.0528444	0.0901695	7.50974	5.92454e-14	1.07413	1.05427	1.09436
PC8	J98.11	508	Pulmonary collapse; interstitial and compensatory emphysema	respiratory	7	24743	10297	1327	0.0815435	0.00743176	0.0669775	0.0961095	10.9723	5.1933e-28	1.08496	1.06927	1.10088	24879	10296	1407	0.0797381	0.00722692	0.0655736	0.0939026	11.0335	2.63473e-28	1.083	1.06777	1.09845
PC8	J96.01	509.1	Respiratory failure	respiratory	7	24743	10297	361	0.0674214	0.0136256	0.0407156	0.0941272	4.94813	7.49303e-07	1.06975	1.04156	1.0987	24879	10296	402	0.0749738	0.0130056	0.0494833	0.100464	5.76473	8.17864e-09	1.07786	1.05073	1.10568
PC8	Z94.2	510.2	Lung transplant	respiratory	7	24743	10297	132	0.113438	0.0218209	0.0706701	0.156207	5.1986	2.00796e-07	1.12012	1.07323	1.16907	24879	10296	214	0.0912282	0.0174614	0.0570044	0.125452	5.22456	1.74573e-07	1.09552	1.05866	1.13366
PC8	R06.02	512.7	Shortness of breath	respiratory	7	24743	10297	1196	0.0833798	0.00769752	0.0682929	0.0984666	10.832	2.42692e-27	1.08695	1.07068	1.10348	24879	10296	1195	0.0654607	0.00769943	0.0503701	0.0805513	8.50201	1.86333e-17	1.06765	1.05166	1.08388
PC8	R06.09	512.9	Other dyspnea	respiratory	7	24743	10297	386	0.0668015	0.0129781	0.0413648	0.0922382	5.14723	2.64364e-07	1.06908	1.04223	1.09663	24879	10296	400	0.0775673	0.012846	0.0523897	0.102745	6.03826	1.55784e-09	1.08065	1.05379	1.10821
PC8	K21.9	530.11	GERD	digestive	7	24743	10297	1211	0.0503952	0.00777669	0.0351532	0.0656372	6.48029	9.15446e-11	1.05169	1.03578	1.06784	24879	10296	1237	0.0512252	0.00767447	0.0361835	0.0662668	6.67475	2.47656e-11	1.05256	1.03685	1.06851
PC8	K56.7	560.1	Paralytic ileus	digestive	7	24743	10297	196	0.157953	0.019847	0.119054	0.196853	7.95851	1.74117e-15	1.17111	1.12643	1.21756	24879	10296	184	0.146376	0.0205914	0.106017	0.186734	7.10858	1.17243e-12	1.15763	1.11184	1.20531
PC8	K59.8	564	Functional digestive disorders	digestive	7	24743	10297	59	0.206438	0.0364522	0.134993	0.277883	5.66326	1.48524e-08	1.22929	1.14453	1.32033	24879	10296	60	0.187065	0.0363181	0.115883	0.258247	5.15074	2.59467e-07	1.20571	1.12286	1.29466
PC8	K65.1	567	Peritonitis and retroperitoneal infections	digestive	7	24743	10297	74	0.205542	0.0336998	0.139491	0.271592	6.0992	1.066e-09	1.22819	1.14969	1.31205	24879	10296	138	0.217889	0.0249033	0.169079	0.266699	8.7494	2.14498e-18	1.24345	1.18421	1.30565
PC8	K63.89	569	Other disorders of intestine	digestive	7	24743	10297	310	0.0785696	0.0157667	0.0476674	0.109472	4.98326	6.25219e-07	1.08174	1.04882	1.11569	24879	10296	336	0.0941428	0.0151866	0.0643775	0.123908	6.19905	5.68058e-10	1.09872	1.06649	1.13191
PC8	K74.60	571.51	Cirrhosis of liver without mention of alcohol	digestive	7	24743	10297	220	0.0920769	0.0184369	0.0559412	0.128213	4.99416	5.9092e-07	1.09645	1.05754	1.13679	24879	10296	254	0.104726	0.0170798	0.0712499	0.138201	6.13156	8.70237e-10	1.11041	1.07385	1.14821
PC8	R18.8	572	Ascites (non malignant)	digestive	7	24743	10297	409	0.142412	0.0137316	0.115498	0.169325	10.3711	3.35739e-25	1.15305	1.12243	1.18451	24879	10296	460	0.137904	0.0127791	0.112858	0.162951	10.7914	3.77849e-27	1.14787	1.11947	1.17698
PC8	K80.20	574.1	Cholelithiasis	digestive	7	24743	10297	292	0.0877744	0.0161896	0.0560433	0.119505	5.42164	5.90548e-08	1.09174	1.05764	1.12694	24879	10296	355	0.0823018	0.0143082	0.0542583	0.110345	5.75208	8.81498e-09	1.08578	1.05576	1.11666
PC8	N17.9	585.1	Acute renal failure	genitourinary	7	24743	10297	926	0.0838394	0.00905881	0.0660845	0.101594	9.25501	2.14209e-20	1.08745	1.06832	1.10693	24879	10296	968	0.0750008	0.00892499	0.0575081	0.0924934	8.40345	4.33536e-17	1.07788	1.05919	1.09691
PC8	N18.9	585.3	Chronic renal failure [CKD]	genitourinary	7	24743	10297	478	0.0717463	0.0122986	0.0476414	0.0958512	5.83368	5.4219e-09	1.07438	1.04879	1.1006	24879	10296	542	0.0685828	0.0115702	0.0459056	0.0912599	5.92753	3.07521e-09	1.07099	1.04698	1.09555
PC8	N18.6	585.32	End stage renal disease	genitourinary	7	24743	10297	264	0.123413	0.0165143	0.0910454	0.15578	7.47308	7.83368e-14	1.13135	1.09532	1.16857	24879	10296	253	0.142779	0.0174528	0.108572	0.176986	8.18089	2.81762e-16	1.15348	1.11469	1.19361
PC8	Z94.0	587	Kidney replaced by transpant	genitourinary	7	24743	10297	149	0.169107	0.0231203	0.123792	0.214422	7.3142	2.58927e-13	1.18425	1.13178	1.23914	24879	10296	173	0.179624	0.0223089	0.135899	0.223348	8.05164	8.169e-16	1.19677	1.14557	1.25026
PC8	N39.0	591	Urinary tract infection	genitourinary	7	24743	10297	486	0.0870443	0.0123104	0.0629164	0.111172	7.07081	1.54032e-12	1.09095	1.06494	1.11759	24879	10296	466	0.0593422	0.0125829	0.0346803	0.0840042	4.71612	2.40387e-06	1.06114	1.03529	1.08763
PC8	L02.211	681.7	Cellulitis and abscess of trunk	dermatologic	7	24743	10297	88	0.177678	0.0300479	0.118785	0.236571	5.91314	3.35637e-09	1.19444	1.12613	1.2669	24879	10296	110	0.148467	0.0264826	0.096562	0.200372	5.60621	2.0681e-08	1.16005	1.10138	1.22186
PC8	R60.0	782.3	Edema	symptoms	7	24743	10297	397	0.080064	0.0130669	0.0544533	0.105675	6.12722	8.94261e-10	1.08336	1.05596	1.11146	24879	10296	408	0.0835381	0.0131777	0.0577102	0.109366	6.33933	2.30768e-10	1.08713	1.05941	1.11557
PC8	R50.9	783	Fever of unknown origin	symptoms	7	24743	10297	664	0.114137	0.0105918	0.0933773	0.134896	10.776	4.46965e-27	1.12091	1.09788	1.14442	24879	10296	673	0.0979142	0.0105041	0.0773264	0.118502	9.32148	1.1473e-20	1.10287	1.08039	1.12581
PC8	R10.9	785	Abdominal pain	symptoms	7	24743	10297	1595	0.0605856	0.00757182	0.0457451	0.0754261	8.00145	1.22961e-15	1.06246	1.04681	1.07834	24879	10296	1537	0.0633144	0.00767307	0.0482755	0.0783533	8.25151	1.56404e-16	1.06536	1.04946	1.0815
PC8	R11.2	789	Nausea and vomiting	symptoms	7	24743	10297	677	0.081328	0.011057	0.0596567	0.102999	7.35535	1.90429e-13	1.08473	1.06147	1.10849	24879	10296	668	0.0932498	0.0110727	0.0715478	0.114952	8.42163	3.71279e-17	1.09774	1.07417	1.12182
PC8	K91.61	850	Hemorrhage or hematoma complicating a procedure	injuries & poisonings	7	24743	10297	85	0.133899	0.0292285	0.0766123	0.191186	4.58112	4.62493e-06	1.14328	1.07962	1.21068	24879	10296	99	0.129587	0.0281188	0.0744755	0.184699	4.60856	4.05467e-06	1.13836	1.07732	1.20286
PC9	A41.9	38	Septicemia	infectious diseases	7	24743	10297	358	-0.125591	0.0132994	-0.151657	-0.0995246	-9.44334	3.6109e-21	0.881976	0.859283	0.905268	24879	10296	336	-0.0600306	0.0135592	-0.0866062	-0.033455	-4.42729	9.5425e-06	0.941736	0.917038	0.967098
PC9	G89.3	195	Cancer, suspected or other	neoplasms	7	24743	10297	139	-0.0917272	0.0205835	-0.13207	-0.0513843	-4.45635	8.3365e-06	0.912354	0.87628	0.949914	24879	10296	191	-0.080553	0.0174018	-0.11466	-0.0464461	-4.629	3.67438e-06	0.922606	0.891669	0.954616
PC9	E46	260	Protein-calorie malnutrition	endocrine/metabolic	7	24743	10297	192	-0.113295	0.0184168	-0.149391	-0.0771989	-6.15174	7.66373e-10	0.892887	0.861232	0.925706	24879	10296	194	-0.0946779	0.0179863	-0.12993	-0.0594254	-5.26389	1.41041e-07	0.909666	0.878157	0.942306
PC9	R64	260.1	Cachexia	endocrine/metabolic	7	24743	10297	58	-0.174927	0.0323158	-0.238265	-0.11159	-5.41307	6.19541e-08	0.839518	0.787994	0.894411	24879	10296	50	-0.152771	0.0348857	-0.221146	-0.0843963	-4.37919	1.19122e-05	0.858326	0.8016	0.919067
PC9	E43	260.2	severe protein-calorie malnutrition	endocrine/metabolic	7	24743	10297	338	-0.145807	0.0135834	-0.17243	-0.119184	-10.7342	7.03309e-27	0.864324	0.841617	0.887644	24879	10296	288	-0.122551	0.0147242	-0.15141	-0.0936922	-8.32312	8.56747e-17	0.884661	0.859495	0.910563
PC9	E87.1	276.12	Hyposmolality and/or hyponatremia	endocrine/metabolic	7	24743	10297	416	-0.111291	0.0122538	-0.135308	-0.0872735	-9.08211	1.06489e-19	0.894679	0.873447	0.916426	24879	10296	400	-0.0619224	0.012508	-0.0864376	-0.0374072	-4.95063	7.39746e-07	0.939956	0.917193	0.963284
PC9	E66.9	278.1	Obesity	endocrine/metabolic	7	24743	10297	462	0.0889835	0.0118908	0.0656779	0.112289	7.48337	7.24394e-14	1.09306	1.06788	1.11884	24879	10296	502	0.0940314	0.0113624	0.0717615	0.116301	8.27567	1.27731e-16	1.09859	1.0744	1.12333
PC9	E66.01	278.11	Morbid obesity	endocrine/metabolic	7	24743	10297	270	0.208541	0.0161087	0.176969	0.240114	12.9459	2.47807e-38	1.23188	1.19359	1.27139	24879	10296	262	0.186898	0.0162189	0.155109	0.218686	11.5235	1.00501e-30	1.2055	1.16779	1.24444
PC9	D72.829	288.2	Elevated white blood cell count	hematopoietic	7	24743	10297	514	-0.0789253	0.011068	-0.100618	-0.0572324	-7.13094	9.96884e-13	0.924109	0.904278	0.944375	24879	10296	493	-0.0544904	0.0113358	-0.0767082	-0.0322727	-4.80693	1.53262e-06	0.946968	0.92616	0.968243
PC9	R59.0	289.4	Lymphadenitis	hematopoietic	7	24743	10297	403	-0.0594981	0.0122786	-0.0835637	-0.0354325	-4.84568	1.26178e-06	0.942237	0.919832	0.965188	24879	10296	513	-0.067551	0.0107424	-0.0886058	-0.0464962	-6.28824	3.21078e-10	0.93468	0.915206	0.954568
PC9	G47.33	327.32	Obstructive sleep apnea	neurological	7	24743	10297	526	0.0633336	0.011206	0.0413702	0.085297	5.65175	1.58819e-08	1.06538	1.04224	1.08904	24879	10296	636	0.0501747	0.0100348	0.0305069	0.0698426	5.00008	5.73069e-07	1.05145	1.03098	1.07234
PC9	I13.0	401.2	Hypertensive heart and/or renal disease	circulatory system	7	24743	10297	114	-0.109199	0.0234452	-0.155151	-0.0632476	-4.65765	3.19844e-06	0.896552	0.856286	0.938711	24879	10296	132	-0.0998223	0.0219641	-0.142871	-0.0567734	-4.54479	5.49906e-06	0.904998	0.866866	0.944808
PC9	I48.91	427.21	Atrial fibrillation	circulatory system	7	24743	10297	772	-0.0497927	0.00916561	-0.067757	-0.0318284	-5.43256	5.55515e-08	0.951427	0.934488	0.968673	24879	10296	771	-0.0530682	0.00915311	-0.071008	-0.0351284	-5.79783	6.71789e-09	0.948315	0.931454	0.965481
PC9	I50.9	428.1	Congestive heart failure (CHF) NOS	circulatory system	7	24743	10297	710	-0.0696661	0.00946615	-0.0882194	-0.0511128	-7.35949	1.84609e-13	0.932705	0.91556	0.950172	24879	10296	810	-0.0390947	0.0087697	-0.056283	-0.0219064	-4.45793	8.27545e-06	0.96166	0.945272	0.978332
PC9	I71.4	442.11	Abdominal aortic aneurysm	circulatory system	7	24743	10297	148	-0.174533	0.0214196	-0.216514	-0.132551	-8.14825	3.69214e-16	0.839849	0.805321	0.875858	24879	10296	210	-0.151373	0.018623	-0.187873	-0.114873	-8.1283	4.35346e-16	0.859527	0.82872	0.89148
PC9	J18.9	480	Pneumonia	respiratory	7	24743	10297	607	-0.110694	0.0100984	-0.130487	-0.0909018	-10.9616	5.84592e-28	0.895212	0.877668	0.913107	24879	10296	720	-0.0962151	0.00918506	-0.114217	-0.0782127	-10.4752	1.12335e-25	0.908269	0.892064	0.924768
PC9	J44.9	496	Chronic airway obstruction	respiratory	7	24743	10297	483	-0.0994909	0.0113996	-0.121834	-0.0771481	-8.72757	2.60212e-18	0.905298	0.885296	0.925753	24879	10296	615	-0.0608666	0.0100004	-0.080467	-0.0412662	-6.08642	1.15462e-09	0.940949	0.922685	0.959574
PC9	J43.9	496.1	Emphysema	respiratory	7	24743	10297	266	-0.0870166	0.0149854	-0.116387	-0.0576457	-5.80675	6.36972e-09	0.916662	0.89013	0.943984	24879	10296	329	-0.120353	0.0133464	-0.146511	-0.0941943	-9.01761	1.92243e-19	0.886608	0.863716	0.910106
PC9	J47.9	496.3	Bronchiectasis	respiratory	7	24743	10297	155	-0.139171	0.0195187	-0.177427	-0.100915	-7.13013	1.00275e-12	0.870079	0.837422	0.90401	24879	10296	115	-0.14691	0.0221884	-0.190398	-0.103421	-6.62101	3.56751e-11	0.863372	0.82663	0.901747
PC9	J69.0	501	Pneumonitis due to inhalation of food or vomitus	respiratory	7	24743	10297	165	-0.12423	0.0191774	-0.161817	-0.0866433	-6.47796	9.29721e-11	0.883176	0.850597	0.917004	24879	10296	147	-0.0941687	0.0198297	-0.133034	-0.0553031	-4.74886	2.04564e-06	0.910129	0.875435	0.946198
PC9	J84.10	502	Postinflammatory pulmonary fibrosis	respiratory	7	24743	10297	226	-0.0994051	0.016218	-0.131192	-0.0676184	-6.12931	8.82607e-10	0.905376	0.87705	0.934617	24879	10296	275	-0.0812525	0.0143806	-0.109438	-0.053067	-5.65015	1.60309e-08	0.921961	0.896338	0.948316
PC9	J81.1	503	Pulmonary congestion and hypostasis	respiratory	7	24743	10297	311	-0.123547	0.0139918	-0.15097	-0.0961235	-8.82997	1.04704e-18	0.88378	0.859873	0.908352	24879	10296	300	-0.0629868	0.0141621	-0.090744	-0.0352296	-4.44757	8.68478e-06	0.938956	0.913252	0.965384
PC9	J81.0	505	Other pulmonary inflamation or edema	respiratory	7	24743	10297	192	-0.117639	0.0177036	-0.152337	-0.0829402	-6.6449	3.03414e-11	0.889017	0.858699	0.920406	24879	10296	226	-0.0714803	0.0162972	-0.103422	-0.0395384	-4.38606	1.15424e-05	0.931015	0.901746	0.961233
PC9	J90	507	Pleurisy; pleural effusion	respiratory	7	24743	10297	776	-0.11788	0.00902904	-0.135577	-0.100183	-13.0557	5.89968e-39	0.888803	0.873212	0.904671	24879	10296	764	-0.0729148	0.00888009	-0.0903194	-0.0555101	-8.21104	2.19277e-16	0.92968	0.913639	0.946002
PC9	J98.11	508	Pulmonary collapse; interstitial and compensatory emphysema	respiratory	7	24743	10297	1327	-0.0675729	0.00697103	-0.0812358	-0.0539099	-9.69339	3.21674e-22	0.93466	0.921976	0.947517	24879	10296	1407	-0.0371816	0.00667968	-0.0502736	-0.0240897	-5.56638	2.60081e-08	0.963501	0.950969	0.976198
PC9	J96.01	509.1	Respiratory failure	respiratory	7	24743	10297	361	-0.110023	0.0130167	-0.135536	-0.0845112	-8.4525	2.85143e-17	0.895813	0.873248	0.918961	24879	10296	402	-0.0846201	0.0122187	-0.108568	-0.0606719	-6.92548	4.34508e-12	0.918861	0.897118	0.941132
PC9	Z99.11	509.8	Dependence on respirator [Ventilator] or supplemental oxygen	respiratory	7	24743	10297	160	-0.127789	0.0198498	-0.166694	-0.0888843	-6.43782	1.21204e-10	0.880039	0.846459	0.914951	24879	10296	152	-0.100012	0.0200482	-0.139305	-0.0607179	-4.98856	6.08317e-07	0.904827	0.869962	0.941089
PC9	J98.4	510	Other diseases of lung	respiratory	7	24743	10297	541	-0.104319	0.0106063	-0.125107	-0.0835311	-9.83554	7.91439e-23	0.900938	0.882402	0.919863	24879	10296	610	-0.108138	0.00986225	-0.127468	-0.0888086	-10.9649	5.63844e-28	0.897503	0.880322	0.915021
PC9	R05	512.8	Cough	respiratory	7	24743	10297	485	-0.0659743	0.011193	-0.0879122	-0.0440364	-5.89423	3.76423e-09	0.936155	0.915841	0.956919	24879	10296	520	-0.0531312	0.0105313	-0.0737722	-0.0324903	-5.04509	4.53316e-07	0.948256	0.928883	0.968032
PC9	R91.8	514	Abnormal findings examination of lungs	respiratory	7	24743	10297	1491	-0.0854936	0.00663066	-0.0984894	-0.0724977	-12.8937	4.88633e-38	0.918059	0.906205	0.930068	24879	10296	1700	-0.0798558	0.00614071	-0.0918913	-0.0678202	-13.0043	1.1563e-38	0.923249	0.912204	0.934428
PC9	R91.1	514.2	Solitary pulmonary nodule	respiratory	7	24743	10297	721	-0.0687513	0.00925731	-0.0868953	-0.0506073	-7.4267	1.11339e-13	0.933559	0.916773	0.950652	24879	10296	898	-0.0685052	0.00818312	-0.0845438	-0.0524665	-8.37152	5.68804e-17	0.933789	0.918931	0.948886
PC9	K56.7	560.1	Paralytic ileus	digestive	7	24743	10297	196	-0.119669	0.0186672	-0.156256	-0.083082	-6.41065	1.44905e-10	0.887214	0.85534	0.920276	24879	10296	184	-0.119444	0.0193101	-0.157291	-0.0815965	-6.18556	6.18821e-10	0.887414	0.854456	0.921644
PC9	K63.89	569	Other disorders of intestine	digestive	7	24743	10297	310	-0.10294	0.0145418	-0.131441	-0.0744381	-7.07886	1.45347e-12	0.902181	0.876831	0.928265	24879	10296	336	-0.0992888	0.0141087	-0.126941	-0.0716362	-7.0374	1.95854e-12	0.905481	0.880785	0.930869
PC9	N17.9	585.1	Acute renal failure	genitourinary	7	24743	10297	926	-0.0695543	0.00861253	-0.0864345	-0.052674	-8.07594	6.69584e-16	0.93281	0.917196	0.948689	24879	10296	968	-0.0406131	0.00839153	-0.0570602	-0.024166	-4.83978	1.29984e-06	0.960201	0.944537	0.976124
PC9	R50.9	783	Fever of unknown origin	symptoms	7	24743	10297	664	-0.0492164	0.0098911	-0.0686026	-0.0298302	-4.97583	6.49689e-07	0.951975	0.933698	0.97061	24879	10296	673	-0.0450128	0.00970451	-0.0640333	-0.0259923	-4.63834	3.51215e-06	0.955985	0.937974	0.974343
PC9	R10.9	785	Abdominal pain	symptoms	7	24743	10297	1595	-0.0378754	0.00686967	-0.0513398	-0.0244111	-5.51343	3.51911e-08	0.962833	0.949956	0.975884	24879	10296	1537	-0.0396257	0.0070348	-0.0534136	-0.0258377	-5.63281	1.77297e-08	0.961149	0.947988	0.974493

### Sheet: S10
PC	bin	group	mean_burden	n_subjects
PC1	-3	Total	22.2366	131
PC1	-2	Total	25.4305	1259
PC1	-1	Total	31.1671	4919
PC1	0	Total	39.4176	8183
PC1	1	Total	48.3945	4732
PC1	2	Total	49.2091	1473
PC1	3	Total	43.9559	68
PC1	-3	circulatory system	1.72519	131
PC1	-2	circulatory system	2.91819	1259
PC1	-1	circulatory system	3.82639	4919
PC1	0	circulatory system	5.10082	8183
PC1	1	circulatory system	7.62997	4732
PC1	2	circulatory system	9.89952	1473
PC1	3	circulatory system	13.6912	68
PC1	-3	congenital anomalies	0.114504	131
PC1	-2	congenital anomalies	0.132645	1259
PC1	-1	congenital anomalies	0.157756	4919
PC1	0	congenital anomalies	0.175364	8183
PC1	1	congenital anomalies	0.217878	4732
PC1	2	congenital anomalies	0.207739	1473
PC1	3	congenital anomalies	0.132353	68
PC1	-3	dermatologic	0.923664	131
PC1	-2	dermatologic	1.10802	1259
PC1	-1	dermatologic	1.41289	4919
PC1	0	dermatologic	2.00672	8183
PC1	1	dermatologic	2.19252	4732
PC1	2	dermatologic	2.06246	1473
PC1	3	dermatologic	1.30882	68
PC1	-3	digestive	2.54198	131
PC1	-2	digestive	2.39476	1259
PC1	-1	digestive	2.79284	4919
PC1	0	digestive	3.39851	8183
PC1	1	digestive	3.86137	4732
PC1	2	digestive	3.66056	1473
PC1	3	digestive	2.26471	68
PC1	-3	endocrine/metabolic	2.9542	131
PC1	-2	endocrine/metabolic	2.97061	1259
PC1	-1	endocrine/metabolic	3.50681	4919
PC1	0	endocrine/metabolic	4.24588	8183
PC1	1	endocrine/metabolic	5.37025	4732
PC1	2	endocrine/metabolic	5.55669	1473
PC1	3	endocrine/metabolic	4.5	68
PC1	-3	genitourinary	1.84733	131
PC1	-2	genitourinary	1.99841	1259
PC1	-1	genitourinary	2.70726	4919
PC1	0	genitourinary	3.3814	8183
PC1	1	genitourinary	3.86116	4732
PC1	2	genitourinary	3.9165	1473
PC1	3	genitourinary	3.33824	68
PC1	-3	hematopoietic	0.824427	131
PC1	-2	hematopoietic	1.06593	1259
PC1	-1	hematopoietic	1.12076	4919
PC1	0	hematopoietic	1.3082	8183
PC1	1	hematopoietic	1.68238	4732
PC1	2	hematopoietic	1.81331	1473
PC1	3	hematopoietic	1.58824	68
PC1	-3	infectious diseases	0.541985	131
PC1	-2	infectious diseases	0.592534	1259
PC1	-1	infectious diseases	0.664566	4919
PC1	0	infectious diseases	0.865086	8183
PC1	1	infectious diseases	1.06171	4732
PC1	2	infectious diseases	1.09708	1473
PC1	3	infectious diseases	0.75	68
PC1	-3	injuries & poisonings	0.473282	131
PC1	-2	injuries & poisonings	0.535346	1259
PC1	-1	injuries & poisonings	0.586298	4919
PC1	0	injuries & poisonings	0.788464	8183
PC1	1	injuries & poisonings	0.997675	4732
PC1	2	injuries & poisonings	0.934827	1473
PC1	3	injuries & poisonings	0.764706	68
PC1	-3	mental disorders	0.160305	131
PC1	-2	mental disorders	0.275616	1259
PC1	-1	mental disorders	0.350071	4919
PC1	0	mental disorders	0.438714	8183
PC1	1	mental disorders	0.556636	4732
PC1	2	mental disorders	0.556687	1473
PC1	3	mental disorders	0.588235	68
PC1	-3	musculoskeletal	1.23664	131
PC1	-2	musculoskeletal	1.45751	1259
PC1	-1	musculoskeletal	1.96849	4919
PC1	0	musculoskeletal	2.72088	8183
PC1	1	musculoskeletal	3.39222	4732
PC1	2	musculoskeletal	2.92193	1473
PC1	3	musculoskeletal	1.73529	68
PC1	-3	neoplasms	1.25954	131
PC1	-2	neoplasms	1.66878	1259
PC1	-1	neoplasms	2.03151	4919
PC1	0	neoplasms	2.10827	8183
PC1	1	neoplasms	2.19632	4732
PC1	2	neoplasms	1.98371	1473
PC1	3	neoplasms	1.64706	68
PC1	-3	neurological	1.43511	131
PC1	-2	neurological	1.47021	1259
PC1	-1	neurological	1.68042	4919
PC1	0	neurological	2.01699	8183
PC1	1	neurological	2.36264	4732
PC1	2	neurological	2.07739	1473
PC1	3	neurological	1.32353	68
PC1	-3	pregnancy complications	0.473282	131
PC1	-2	pregnancy complications	0.250993	1259
PC1	-1	pregnancy complications	0.271803	4919
PC1	0	pregnancy complications	0.289747	8183
PC1	1	pregnancy complications	0.186602	4732
PC1	2	pregnancy complications	0.113374	1473
PC1	3	pregnancy complications	0.0294118	68
PC1	-3	respiratory	1.69466	131
PC1	-2	respiratory	2.42176	1259
PC1	-1	respiratory	3.02521	4919
PC1	0	respiratory	4.03568	8183
PC1	1	respiratory	5.20985	4732
PC1	2	respiratory	5.1575	1473
PC1	3	respiratory	4.91176	68
PC1	-3	sense organs	0.839695	131
PC1	-2	sense organs	0.973789	1259
PC1	-1	sense organs	1.31429	4919
PC1	0	sense organs	1.95197	8183
PC1	1	sense organs	2.26669	4732
PC1	2	sense organs	2.17651	1473
PC1	3	sense organs	1.67647	68
PC1	-3	symptoms	2.01527	131
PC1	-2	symptoms	1.96346	1259
PC1	-1	symptoms	2.32934	4919
PC1	0	symptoms	2.89613	8183
PC1	1	symptoms	3.46027	4732
PC1	2	symptoms	3.33537	1473
PC1	3	symptoms	2.39706	68
PC10	-3	Total	61.2713	188
PC10	-2	Total	49.9767	1329
PC10	-1	Total	44.3779	4771
PC10	0	Total	40.0329	7698
PC10	1	Total	32.4577	5539
PC10	2	Total	30.3134	1206
PC10	3	Total	32.1471	34
PC10	-3	circulatory system	9.12234	188
PC10	-2	circulatory system	7.75019	1329
PC10	-1	circulatory system	6.4257	4771
PC10	0	circulatory system	5.71681	7698
PC10	1	circulatory system	4.46723	5539
PC10	2	circulatory system	3.71973	1206
PC10	3	circulatory system	5	34
PC10	-3	congenital anomalies	0.303191	188
PC10	-2	congenital anomalies	0.240783	1329
PC10	-1	congenital anomalies	0.195766	4771
PC10	0	congenital anomalies	0.178748	7698
PC10	1	congenital anomalies	0.160498	5539
PC10	2	congenital anomalies	0.131841	1206
PC10	3	congenital anomalies	0.117647	34
PC10	-3	dermatologic	3.2766	188
PC10	-2	dermatologic	2.61324	1329
PC10	-1	dermatologic	2.12869	4771
PC10	0	dermatologic	1.86503	7698
PC10	1	dermatologic	1.45279	5539
PC10	2	dermatologic	1.41542	1206
PC10	3	dermatologic	0.970588	34
PC10	-3	digestive	4.26064	188
PC10	-2	digestive	3.70354	1329
PC10	-1	digestive	3.4695	4771
PC10	0	digestive	3.32086	7698
PC10	1	digestive	3.00054	5539
PC10	2	digestive	3.43947	1206
PC10	3	digestive	3.11765	34
PC10	-3	endocrine/metabolic	7.06383	188
PC10	-2	endocrine/metabolic	5.47705	1329
PC10	-1	endocrine/metabolic	4.87801	4771
PC10	0	endocrine/metabolic	4.42907	7698
PC10	1	endocrine/metabolic	3.61545	5539
PC10	2	endocrine/metabolic	3.2529	1206
PC10	3	endocrine/metabolic	2.94118	34
PC10	-3	genitourinary	5.27128	188
PC10	-2	genitourinary	3.97968	1329
PC10	-1	genitourinary	3.81974	4771
PC10	0	genitourinary	3.39218	7698
PC10	1	genitourinary	2.63315	5539
PC10	2	genitourinary	2.26451	1206
PC10	3	genitourinary	2.32353	34
PC10	-3	hematopoietic	1.62234	188
PC10	-2	hematopoietic	1.48984	1329
PC10	-1	hematopoietic	1.41165	4771
PC10	0	hematopoietic	1.4153	7698
PC10	1	hematopoietic	1.25384	5539
PC10	2	hematopoietic	1.23798	1206
PC10	3	hematopoietic	1.61765	34
PC10	-3	infectious diseases	1.26596	188
PC10	-2	infectious diseases	1.03536	1329
PC10	-1	infectious diseases	0.928107	4771
PC10	0	infectious diseases	0.900883	7698
PC10	1	infectious diseases	0.719805	5539
PC10	2	infectious diseases	0.711443	1206
PC10	3	infectious diseases	1	34
PC10	-3	injuries & poisonings	0.946809	188
PC10	-2	injuries & poisonings	0.991723	1329
PC10	-1	injuries & poisonings	0.876965	4771
PC10	0	injuries & poisonings	0.806963	7698
PC10	1	injuries & poisonings	0.642535	5539
PC10	2	injuries & poisonings	0.621891	1206
PC10	3	injuries & poisonings	0.617647	34
PC10	-3	mental disorders	0.734043	188
PC10	-2	mental disorders	0.572611	1329
PC10	-1	mental disorders	0.493188	4771
PC10	0	mental disorders	0.456092	7698
PC10	1	mental disorders	0.359632	5539
PC10	2	mental disorders	0.340796	1206
PC10	3	mental disorders	0.235294	34
PC10	-3	musculoskeletal	4.95213	188
PC10	-2	musculoskeletal	3.74643	1329
PC10	-1	musculoskeletal	3.33746	4771
PC10	0	musculoskeletal	2.59899	7698
PC10	1	musculoskeletal	1.92237	5539
PC10	2	musculoskeletal	1.5539	1206
PC10	3	musculoskeletal	1.67647	34
PC10	-3	neoplasms	2.59574	188
PC10	-2	neoplasms	2.06622	1329
PC10	-1	neoplasms	2.00629	4771
PC10	0	neoplasms	1.99818	7698
PC10	1	neoplasms	2.12945	5539
PC10	2	neoplasms	2.36982	1206
PC10	3	neoplasms	2.85294	34
PC10	-3	neurological	2.97872	188
PC10	-2	neurological	2.59443	1329
PC10	-1	neurological	2.30727	4771
PC10	0	neurological	1.99974	7698
PC10	1	neurological	1.61708	5539
PC10	2	neurological	1.43367	1206
PC10	3	neurological	1.29412	34
PC10	-3	pregnancy complications	0.132979	188
PC10	-2	pregnancy complications	0.0985704	1329
PC10	-1	pregnancy complications	0.237476	4771
PC10	0	pregnancy complications	0.339569	7698
PC10	1	pregnancy complications	0.201119	5539
PC10	2	pregnancy complications	0.100332	1206
PC10	3	pregnancy complications	0	34
PC10	-3	respiratory	6.10638	188
PC10	-2	respiratory	5.19413	1329
PC10	-1	respiratory	4.53867	4771
PC10	0	respiratory	4.1755	7698
PC10	1	respiratory	3.269	5539
PC10	2	respiratory	3.03068	1206
PC10	3	respiratory	4.41176	34
PC10	-3	sense organs	3.87766	188
PC10	-2	sense organs	2.82393	1329
PC10	-1	sense organs	2.21211	4771
PC10	0	sense organs	1.79683	7698
PC10	1	sense organs	1.34086	5539
PC10	2	sense organs	1.23964	1206
PC10	3	sense organs	0.882353	34
PC10	-3	symptoms	4.43617	188
PC10	-2	symptoms	3.64334	1329
PC10	-1	symptoms	3.27395	4771
PC10	0	symptoms	2.94843	7698
PC10	1	symptoms	2.29157	5539
PC10	2	symptoms	2.15506	1206
PC10	3	symptoms	1.70588	34
PC2	-3	Total	32.619	21
PC2	-2	Total	32.8107	1379
PC2	-1	Total	35.0911	5488
PC2	0	Total	39.976	7202
PC2	1	Total	42.9751	4973
PC2	2	Total	44.1475	1702
PC2	-3	circulatory system	10.6667	21
PC2	-2	circulatory system	6.87455	1379
PC2	-1	circulatory system	6.52751	5488
PC2	0	circulatory system	5.91669	7202
PC2	1	circulatory system	4.53107	4973
PC2	2	circulatory system	3.17744	1702
PC2	-3	congenital anomalies	0.238095	21
PC2	-2	congenital anomalies	0.131255	1379
PC2	-1	congenital anomalies	0.164905	5488
PC2	0	congenital anomalies	0.204804	7202
PC2	1	congenital anomalies	0.187211	4973
PC2	2	congenital anomalies	0.142186	1702
PC2	-3	dermatologic	1.04762	21
PC2	-2	dermatologic	0.994924	1379
PC2	-1	dermatologic	1.29574	5488
PC2	0	dermatologic	1.88253	7202
PC2	1	dermatologic	2.35532	4973
PC2	2	dermatologic	2.71034	1702
PC2	-3	digestive	1.38095	21
PC2	-2	digestive	2.50616	1379
PC2	-1	digestive	2.84038	5488
PC2	0	digestive	3.32463	7202
PC2	1	digestive	3.89242	4973
PC2	2	digestive	3.72503	1702
PC2	-3	endocrine/metabolic	4.57143	21
PC2	-2	endocrine/metabolic	4.13923	1379
PC2	-1	endocrine/metabolic	4.20609	5488
PC2	0	endocrine/metabolic	4.43807	7202
PC2	1	endocrine/metabolic	4.46491	4973
PC2	2	endocrine/metabolic	4.09518	1702
PC2	-3	genitourinary	2.04762	21
PC2	-2	genitourinary	1.90718	1379
PC2	-1	genitourinary	2.40671	5488
PC2	0	genitourinary	3.25618	7202
PC2	1	genitourinary	4.07983	4973
PC2	2	genitourinary	4.93008	1702
PC2	-3	hematopoietic	1.71429	21
PC2	-2	hematopoietic	1.6686	1379
PC2	-1	hematopoietic	1.48615	5488
PC2	0	hematopoietic	1.37531	7202
PC2	1	hematopoietic	1.20249	4973
PC2	2	hematopoietic	1.19271	1702
PC2	-3	infectious diseases	0.333333	21
PC2	-2	infectious diseases	0.688905	1379
PC2	-1	infectious diseases	0.670918	5488
PC2	0	infectious diseases	0.816579	7202
PC2	1	infectious diseases	1.02936	4973
PC2	2	infectious diseases	1.30259	1702
PC2	-3	injuries & poisonings	0.380952	21
PC2	-2	injuries & poisonings	0.552574	1379
PC2	-1	injuries & poisonings	0.590743	5488
PC2	0	injuries & poisonings	0.78506	7202
PC2	1	injuries & poisonings	0.976674	4973
PC2	2	injuries & poisonings	0.998237	1702
PC2	-3	mental disorders	0.142857	21
PC2	-2	mental disorders	0.344452	1379
PC2	-1	mental disorders	0.385933	5488
PC2	0	mental disorders	0.433352	7202
PC2	1	mental disorders	0.517997	4973
PC2	2	mental disorders	0.517626	1702
PC2	-3	musculoskeletal	0.857143	21
PC2	-2	musculoskeletal	1.4322	1379
PC2	-1	musculoskeletal	1.97813	5488
PC2	0	musculoskeletal	2.77451	7202
PC2	1	musculoskeletal	3.28474	4973
PC2	2	musculoskeletal	3.08637	1702
PC2	-3	neoplasms	1.19048	21
PC2	-2	neoplasms	1.7636	1379
PC2	-1	neoplasms	2.05302	5488
PC2	0	neoplasms	2.24507	7202
PC2	1	neoplasms	2.09089	4973
PC2	2	neoplasms	1.55523	1702
PC2	-3	neurological	0.952381	21
PC2	-2	neurological	1.35678	1379
PC2	-1	neurological	1.60477	5488
PC2	0	neurological	2.00097	7202
PC2	1	neurological	2.36175	4973
PC2	2	neurological	2.51821	1702
PC2	-3	pregnancy complications	0	21
PC2	-2	pregnancy complications	0.0145033	1379
PC2	-1	pregnancy complications	0.0470117	5488
PC2	0	pregnancy complications	0.13774	7202
PC2	1	pregnancy complications	0.354514	4973
PC2	2	pregnancy complications	1.23678	1702
PC2	-3	respiratory	4.14286	21
PC2	-2	respiratory	4.4351	1379
PC2	-1	respiratory	4.08837	5488
PC2	0	respiratory	3.97528	7202
PC2	1	respiratory	3.88377	4973
PC2	2	respiratory	4.21622	1702
PC2	-3	sense organs	1	21
PC2	-2	sense organs	0.891951	1379
PC2	-1	sense organs	1.26877	5488
PC2	0	sense organs	1.97653	7202
PC2	1	sense organs	2.31711	4973
PC2	2	sense organs	2.26087	1702
PC2	-3	symptoms	1	21
PC2	-2	symptoms	1.82524	1379
PC2	-1	symptoms	2.18058	5488
PC2	0	symptoms	2.83879	7202
PC2	1	symptoms	3.51981	4973
PC2	2	symptoms	4.04759	1702
PC3	-3	Total	48.7579	252
PC3	-2	Total	46.1634	1346
PC3	-1	Total	45.547	4631
PC3	0	Total	39.5692	7490
PC3	1	Total	33.7827	5991
PC3	2	Total	29.5727	1046
PC3	3	Total	24.7778	9
PC3	-3	circulatory system	7	252
PC3	-2	circulatory system	6.55052	1346
PC3	-1	circulatory system	6.23602	4631
PC3	0	circulatory system	5.4777	7490
PC3	1	circulatory system	5.02003	5991
PC3	2	circulatory system	5.22658	1046
PC3	3	circulatory system	5.55556	9
PC3	-3	congenital anomalies	0.178571	252
PC3	-2	congenital anomalies	0.172363	1346
PC3	-1	congenital anomalies	0.179875	4631
PC3	0	congenital anomalies	0.17984	7490
PC3	1	congenital anomalies	0.177767	5991
PC3	2	congenital anomalies	0.206501	1046
PC3	3	congenital anomalies	0.111111	9
PC3	-3	dermatologic	2.20635	252
PC3	-2	dermatologic	2.20282	1346
PC3	-1	dermatologic	2.24401	4631
PC3	0	dermatologic	1.87637	7490
PC3	1	dermatologic	1.54715	5991
PC3	2	dermatologic	1.09656	1046
PC3	3	dermatologic	0.666667	9
PC3	-3	digestive	3.57143	252
PC3	-2	digestive	3.76152	1346
PC3	-1	digestive	3.8754	4631
PC3	0	digestive	3.42937	7490
PC3	1	digestive	2.76865	5991
PC3	2	digestive	2.39866	1046
PC3	3	digestive	2.44444	9
PC3	-3	endocrine/metabolic	5.65079	252
PC3	-2	endocrine/metabolic	5.26374	1346
PC3	-1	endocrine/metabolic	5.05334	4631
PC3	0	endocrine/metabolic	4.3741	7490
PC3	1	endocrine/metabolic	3.67752	5991
PC3	2	endocrine/metabolic	3.15105	1046
PC3	3	endocrine/metabolic	2.55556	9
PC3	-3	genitourinary	3.44444	252
PC3	-2	genitourinary	3.45171	1346
PC3	-1	genitourinary	3.74628	4631
PC3	0	genitourinary	3.41562	7490
PC3	1	genitourinary	2.86546	5991
PC3	2	genitourinary	2.28107	1046
PC3	3	genitourinary	1.44444	9
PC3	-3	hematopoietic	1.73016	252
PC3	-2	hematopoietic	1.51114	1346
PC3	-1	hematopoietic	1.56705	4631
PC3	0	hematopoietic	1.36248	7490
PC3	1	hematopoietic	1.20397	5991
PC3	2	hematopoietic	1.19312	1046
PC3	3	hematopoietic	1.66667	9
PC3	-3	infectious diseases	1.19841	252
PC3	-2	infectious diseases	1.08024	1346
PC3	-1	infectious diseases	1.08789	4631
PC3	0	infectious diseases	0.893458	7490
PC3	1	infectious diseases	0.648807	5991
PC3	2	infectious diseases	0.460803	1046
PC3	3	infectious diseases	0.111111	9
PC3	-3	injuries & poisonings	1.00397	252
PC3	-2	injuries & poisonings	1.13076	1346
PC3	-1	injuries & poisonings	0.97236	4631
PC3	0	injuries & poisonings	0.773965	7490
PC3	1	injuries & poisonings	0.603906	5991
PC3	2	injuries & poisonings	0.50478	1046
PC3	3	injuries & poisonings	0.111111	9
PC3	-3	mental disorders	0.626984	252
PC3	-2	mental disorders	0.560178	1346
PC3	-1	mental disorders	0.547182	4631
PC3	0	mental disorders	0.440053	7490
PC3	1	mental disorders	0.357202	5991
PC3	2	mental disorders	0.277247	1046
PC3	3	mental disorders	0.222222	9
PC3	-3	musculoskeletal	3.42857	252
PC3	-2	musculoskeletal	3.18128	1346
PC3	-1	musculoskeletal	3.07018	4631
PC3	0	musculoskeletal	2.60214	7490
PC3	1	musculoskeletal	2.26573	5991
PC3	2	musculoskeletal	1.89293	1046
PC3	3	musculoskeletal	1.22222	9
PC3	-3	neoplasms	1.84524	252
PC3	-2	neoplasms	1.88782	1346
PC3	-1	neoplasms	2.12697	4631
PC3	0	neoplasms	2.08812	7490
PC3	1	neoplasms	2.05508	5991
PC3	2	neoplasms	2.01816	1046
PC3	3	neoplasms	2.11111	9
PC3	-3	neurological	3.05556	252
PC3	-2	neurological	2.64042	1346
PC3	-1	neurological	2.38782	4631
PC3	0	neurological	1.97276	7490
PC3	1	neurological	1.59756	5991
PC3	2	neurological	1.34608	1046
PC3	3	neurological	0.333333	9
PC3	-3	pregnancy complications	0.388889	252
PC3	-2	pregnancy complications	0.216196	1346
PC3	-1	pregnancy complications	0.285467	4631
PC3	0	pregnancy complications	0.281041	7490
PC3	1	pregnancy complications	0.205976	5991
PC3	2	pregnancy complications	0.08413	1046
PC3	3	pregnancy complications	0	9
PC3	-3	respiratory	5.45635	252
PC3	-2	respiratory	4.60401	1346
PC3	-1	respiratory	4.43705	4631
PC3	0	respiratory	4.05648	7490
PC3	1	respiratory	3.64213	5991
PC3	2	respiratory	3.25717	1046
PC3	3	respiratory	3.33333	9
PC3	-3	sense organs	2.03968	252
PC3	-2	sense organs	2.32912	1346
PC3	-1	sense organs	2.29151	4631
PC3	0	sense organs	1.82056	7490
PC3	1	sense organs	1.46753	5991
PC3	2	sense organs	1.0717	1046
PC3	3	sense organs	1.11111	9
PC3	-3	symptoms	3.78175	252
PC3	-2	symptoms	3.60996	1346
PC3	-1	symptoms	3.45498	4631
PC3	0	symptoms	2.86595	7490
PC3	1	symptoms	2.3305	5991
PC3	2	symptoms	2.00287	1046
PC3	3	symptoms	0.888889	9
PC4	-3	Total	76.5455	11
PC4	-2	Total	51.1368	1111
PC4	-1	Total	43.1684	5690
PC4	0	Total	37.572	7852
PC4	1	Total	36.9666	4460
PC4	2	Total	31.7647	1390
PC4	3	Total	31.6733	251
PC4	-3	circulatory system	12.9091	11
PC4	-2	circulatory system	6.9766	1111
PC4	-1	circulatory system	5.79842	5690
PC4	0	circulatory system	5.4688	7852
PC4	1	circulatory system	5.5074	4460
PC4	2	circulatory system	4.82734	1390
PC4	3	circulatory system	3.90438	251
PC4	-3	congenital anomalies	0.363636	11
PC4	-2	congenital anomalies	0.177318	1111
PC4	-1	congenital anomalies	0.177153	5690
PC4	0	congenital anomalies	0.182501	7852
PC4	1	congenital anomalies	0.186099	4460
PC4	2	congenital anomalies	0.169065	1390
PC4	3	congenital anomalies	0.12749	251
PC4	-3	dermatologic	1.90909	11
PC4	-2	dermatologic	2.49865	1111
PC4	-1	dermatologic	2.0812	5690
PC4	0	dermatologic	1.70262	7852
PC4	1	dermatologic	1.75897	4460
PC4	2	dermatologic	1.55612	1390
PC4	3	dermatologic	1.48606	251
PC4	-3	digestive	5.27273	11
PC4	-2	digestive	4.23942	1111
PC4	-1	digestive	3.71142	5690
PC4	0	digestive	3.15423	7852
PC4	1	digestive	3.04753	4460
PC4	2	digestive	2.66331	1390
PC4	3	digestive	3.05578	251
PC4	-3	endocrine/metabolic	9.09091	11
PC4	-2	endocrine/metabolic	5.56796	1111
PC4	-1	endocrine/metabolic	4.66977	5690
PC4	0	endocrine/metabolic	4.15741	7852
PC4	1	endocrine/metabolic	4.11996	4460
PC4	2	endocrine/metabolic	3.67914	1390
PC4	3	endocrine/metabolic	4.11952	251
PC4	-3	genitourinary	5.54545	11
PC4	-2	genitourinary	4.68137	1111
PC4	-1	genitourinary	3.65536	5690
PC4	0	genitourinary	3.088	7852
PC4	1	genitourinary	3.06928	4460
PC4	2	genitourinary	2.47698	1390
PC4	3	genitourinary	2.27888	251
PC4	-3	hematopoietic	4.63636	11
PC4	-2	hematopoietic	1.75428	1111
PC4	-1	hematopoietic	1.5239	5690
PC4	0	hematopoietic	1.33125	7852
PC4	1	hematopoietic	1.22534	4460
PC4	2	hematopoietic	1.0964	1390
PC4	3	hematopoietic	1.1753	251
PC4	-3	infectious diseases	1.90909	11
PC4	-2	infectious diseases	1.32583	1111
PC4	-1	infectious diseases	1.03902	5690
PC4	0	infectious diseases	0.796358	7852
PC4	1	infectious diseases	0.743722	4460
PC4	2	infectious diseases	0.538849	1390
PC4	3	infectious diseases	0.521912	251
PC4	-3	injuries & poisonings	1.63636	11
PC4	-2	injuries & poisonings	1.0333	1111
PC4	-1	injuries & poisonings	0.857996	5690
PC4	0	injuries & poisonings	0.772033	7852
PC4	1	injuries & poisonings	0.720852	4460
PC4	2	injuries & poisonings	0.554676	1390
PC4	3	injuries & poisonings	0.501992	251
PC4	-3	mental disorders	1.09091	11
PC4	-2	mental disorders	0.620162	1111
PC4	-1	mental disorders	0.505624	5690
PC4	0	mental disorders	0.414544	7852
PC4	1	mental disorders	0.405605	4460
PC4	2	mental disorders	0.313669	1390
PC4	3	mental disorders	0.38247	251
PC4	-3	musculoskeletal	3.54545	11
PC4	-2	musculoskeletal	3.39784	1111
PC4	-1	musculoskeletal	2.84007	5690
PC4	0	musculoskeletal	2.48115	7852
PC4	1	musculoskeletal	2.59058	4460
PC4	2	musculoskeletal	2.10216	1390
PC4	3	musculoskeletal	1.94024	251
PC4	-3	neoplasms	3.63636	11
PC4	-2	neoplasms	2.0126	1111
PC4	-1	neoplasms	2.0232	5690
PC4	0	neoplasms	2.06623	7852
PC4	1	neoplasms	2.06771	4460
PC4	2	neoplasms	2.18417	1390
PC4	3	neoplasms	2.66135	251
PC4	-3	neurological	3	11
PC4	-2	neurological	2.44284	1111
PC4	-1	neurological	2.13462	5690
PC4	0	neurological	1.92613	7852
PC4	1	neurological	1.90045	4460
PC4	2	neurological	1.58417	1390
PC4	3	neurological	1.77291	251
PC4	-3	pregnancy complications	0	11
PC4	-2	pregnancy complications	0.39784	1111
PC4	-1	pregnancy complications	0.418981	5690
PC4	0	pregnancy complications	0.190397	7852
PC4	1	pregnancy complications	0.154036	4460
PC4	2	pregnancy complications	0.0856115	1390
PC4	3	pregnancy complications	0.0438247	251
PC4	-3	respiratory	11.1818	11
PC4	-2	respiratory	5.55536	1111
PC4	-1	respiratory	4.64007	5690
PC4	0	respiratory	3.85685	7852
PC4	1	respiratory	3.55897	4460
PC4	2	respiratory	3.00504	1390
PC4	3	respiratory	2.90438	251
PC4	-3	sense organs	1.54545	11
PC4	-2	sense organs	2.40774	1111
PC4	-1	sense organs	2.00562	5690
PC4	0	sense organs	1.68976	7852
PC4	1	sense organs	1.79686	4460
PC4	2	sense organs	1.48561	1390
PC4	3	sense organs	1.47012	251
PC4	-3	symptoms	5.63636	11
PC4	-2	symptoms	3.82178	1111
PC4	-1	symptoms	3.19684	5690
PC4	0	symptoms	2.73344	7852
PC4	1	symptoms	2.63812	4460
PC4	2	symptoms	2.2223	1390
PC4	3	symptoms	2.0996	251
PC5	-3	Total	31.1393	323
PC5	-2	Total	36.4831	1304
PC5	-1	Total	37.1029	4228
PC5	0	Total	39.8378	8254
PC5	1	Total	41.0597	5664
PC5	2	Total	39.7429	945
PC5	3	Total	38.9149	47
PC5	-3	circulatory system	3.51393	323
PC5	-2	circulatory system	4.66564	1304
PC5	-1	circulatory system	5.27034	4228
PC5	0	circulatory system	5.46474	8254
PC5	1	circulatory system	5.97669	5664
PC5	2	circulatory system	7.49312	945
PC5	3	circulatory system	11.4681	47
PC5	-3	congenital anomalies	0.173375	323
PC5	-2	congenital anomalies	0.148773	1304
PC5	-1	congenital anomalies	0.157994	4228
PC5	0	congenital anomalies	0.183305	8254
PC5	1	congenital anomalies	0.187677	5664
PC5	2	congenital anomalies	0.242328	945
PC5	3	congenital anomalies	0.340426	47
PC5	-3	dermatologic	1.73994	323
PC5	-2	dermatologic	1.71166	1304
PC5	-1	dermatologic	1.76466	4228
PC5	0	dermatologic	1.84189	8254
PC5	1	dermatologic	1.97281	5664
PC5	2	dermatologic	1.78836	945
PC5	3	dermatologic	1.42553	47
PC5	-3	digestive	2.3808	323
PC5	-2	digestive	3.29678	1304
PC5	-1	digestive	3.02554	4228
PC5	0	digestive	3.28071	8254
PC5	1	digestive	3.64619	5664
PC5	2	digestive	3.17884	945
PC5	3	digestive	2.53191	47
PC5	-3	endocrine/metabolic	3.30031	323
PC5	-2	endocrine/metabolic	4.07132	1304
PC5	-1	endocrine/metabolic	4.18236	4228
PC5	0	endocrine/metabolic	4.31888	8254
PC5	1	endocrine/metabolic	4.59075	5664
PC5	2	endocrine/metabolic	4.34815	945
PC5	3	endocrine/metabolic	4.40426	47
PC5	-3	genitourinary	2.24149	323
PC5	-2	genitourinary	2.68021	1304
PC5	-1	genitourinary	2.74598	4228
PC5	0	genitourinary	3.43579	8254
PC5	1	genitourinary	3.62818	5664
PC5	2	genitourinary	3.34074	945
PC5	3	genitourinary	2.48936	47
PC5	-3	hematopoietic	0.863777	323
PC5	-2	hematopoietic	1.08896	1304
PC5	-1	hematopoietic	1.32356	4228
PC5	0	hematopoietic	1.43191	8254
PC5	1	hematopoietic	1.39672	5664
PC5	2	hematopoietic	1.36931	945
PC5	3	hematopoietic	1.89362	47
PC5	-3	infectious diseases	0.696594	323
PC5	-2	infectious diseases	0.701687	1304
PC5	-1	infectious diseases	0.779092	4228
PC5	0	infectious diseases	0.884904	8254
PC5	1	infectious diseases	0.950918	5664
PC5	2	infectious diseases	0.756614	945
PC5	3	infectious diseases	0.361702	47
PC5	-3	injuries & poisonings	0.603715	323
PC5	-2	injuries & poisonings	0.654908	1304
PC5	-1	injuries & poisonings	0.70175	4228
PC5	0	injuries & poisonings	0.80046	8254
PC5	1	injuries & poisonings	0.856285	5664
PC5	2	injuries & poisonings	0.764021	945
PC5	3	injuries & poisonings	0.574468	47
PC5	-3	mental disorders	0.325077	323
PC5	-2	mental disorders	0.386503	1304
PC5	-1	mental disorders	0.412252	4228
PC5	0	mental disorders	0.468137	8254
PC5	1	mental disorders	0.444386	5664
PC5	2	mental disorders	0.446561	945
PC5	3	mental disorders	0.404255	47
PC5	-3	musculoskeletal	2.37152	323
PC5	-2	musculoskeletal	2.69095	1304
PC5	-1	musculoskeletal	2.53288	4228
PC5	0	musculoskeletal	2.66259	8254
PC5	1	musculoskeletal	2.64213	5664
PC5	2	musculoskeletal	2.55238	945
PC5	3	musculoskeletal	1.7234	47
PC5	-3	neoplasms	1.59443	323
PC5	-2	neoplasms	1.97086	1304
PC5	-1	neoplasms	2.13245	4228
PC5	0	neoplasms	2.13593	8254
PC5	1	neoplasms	1.99718	5664
PC5	2	neoplasms	1.90899	945
PC5	3	neoplasms	1.93617	47
PC5	-3	neurological	1.70279	323
PC5	-2	neurological	1.97009	1304
PC5	-1	neurological	1.91391	4228
PC5	0	neurological	2.04107	8254
PC5	1	neurological	1.99347	5664
PC5	2	neurological	1.8254	945
PC5	3	neurological	1.40426	47
PC5	-3	pregnancy complications	0.167183	323
PC5	-2	pregnancy complications	0.133436	1304
PC5	-1	pregnancy complications	0.170766	4228
PC5	0	pregnancy complications	0.346741	8254
PC5	1	pregnancy complications	0.229167	5664
PC5	2	pregnancy complications	0.0296296	945
PC5	3	pregnancy complications	0	47
PC5	-3	respiratory	4.13932	323
PC5	-2	respiratory	4.29218	1304
PC5	-1	respiratory	4.22138	4228
PC5	0	respiratory	4.0733	8254
PC5	1	respiratory	3.83951	5664
PC5	2	respiratory	3.66138	945
PC5	3	respiratory	3.19149	47
PC5	-3	sense organs	1.80805	323
PC5	-2	sense organs	1.82669	1304
PC5	-1	sense organs	1.63978	4228
PC5	0	sense organs	1.79792	8254
PC5	1	sense organs	1.99047	5664
PC5	2	sense organs	1.82751	945
PC5	3	sense organs	1.70213	47
PC5	-3	symptoms	2.13932	323
PC5	-2	symptoms	2.72239	1304
PC5	-1	symptoms	2.60525	4228
PC5	0	symptoms	2.94778	8254
PC5	1	symptoms	3.00865	5664
PC5	2	symptoms	2.77249	945
PC5	3	symptoms	2.02128	47
PC6	-3	Total	36.0274	73
PC6	-2	Total	39.2531	1272
PC6	-1	Total	36.3058	5269
PC6	0	Total	39.1721	7773
PC6	1	Total	41.0745	4978
PC6	2	Total	43.3234	1206
PC6	3	Total	52.6546	194
PC6	-3	circulatory system	6.61644	73
PC6	-2	circulatory system	6.29481	1272
PC6	-1	circulatory system	5.50142	5269
PC6	0	circulatory system	5.46353	7773
PC6	1	circulatory system	5.49799	4978
PC6	2	circulatory system	6.33085	1206
PC6	3	circulatory system	5.8299	194
PC6	-3	congenital anomalies	0.232877	73
PC6	-2	congenital anomalies	0.233491	1272
PC6	-1	congenital anomalies	0.191497	5269
PC6	0	congenital anomalies	0.165702	7773
PC6	1	congenital anomalies	0.17276	4978
PC6	2	congenital anomalies	0.188226	1206
PC6	3	congenital anomalies	0.21134	194
PC6	-3	dermatologic	1.38356	73
PC6	-2	dermatologic	1.8066	1272
PC6	-1	dermatologic	1.59309	5269
PC6	0	dermatologic	1.82941	7773
PC6	1	dermatologic	2.05344	4978
PC6	2	dermatologic	2.18325	1206
PC6	3	dermatologic	2.68557	194
PC6	-3	digestive	2.71233	73
PC6	-2	digestive	3.12736	1272
PC6	-1	digestive	2.96204	5269
PC6	0	digestive	3.48192	7773
PC6	1	digestive	3.37264	4978
PC6	2	digestive	3.58706	1206
PC6	3	digestive	3.87113	194
PC6	-3	endocrine/metabolic	4.47945	73
PC6	-2	endocrine/metabolic	4.44261	1272
PC6	-1	endocrine/metabolic	4.11368	5269
PC6	0	endocrine/metabolic	4.38312	7773
PC6	1	endocrine/metabolic	4.35135	4978
PC6	2	endocrine/metabolic	4.66335	1206
PC6	3	endocrine/metabolic	5.23711	194
PC6	-3	genitourinary	2.82192	73
PC6	-2	genitourinary	3.59827	1272
PC6	-1	genitourinary	3.0613	5269
PC6	0	genitourinary	3.1675	7773
PC6	1	genitourinary	3.49779	4978
PC6	2	genitourinary	3.40547	1206
PC6	3	genitourinary	4.9433	194
PC6	-3	hematopoietic	1.38356	73
PC6	-2	hematopoietic	1.25472	1272
PC6	-1	hematopoietic	1.31201	5269
PC6	0	hematopoietic	1.37733	7773
PC6	1	hematopoietic	1.40358	4978
PC6	2	hematopoietic	1.47181	1206
PC6	3	hematopoietic	1.70103	194
PC6	-3	infectious diseases	0.739726	73
PC6	-2	infectious diseases	0.811321	1272
PC6	-1	infectious diseases	0.791232	5269
PC6	0	infectious diseases	0.85604	7773
PC6	1	infectious diseases	0.926477	4978
PC6	2	infectious diseases	0.876451	1206
PC6	3	infectious diseases	1.43299	194
PC6	-3	injuries & poisonings	0.534247	73
PC6	-2	injuries & poisonings	0.783019	1272
PC6	-1	injuries & poisonings	0.719871	5269
PC6	0	injuries & poisonings	0.761225	7773
PC6	1	injuries & poisonings	0.856569	4978
PC6	2	injuries & poisonings	0.825041	1206
PC6	3	injuries & poisonings	1.12371	194
PC6	-3	mental disorders	0.356164	73
PC6	-2	mental disorders	0.410377	1272
PC6	-1	mental disorders	0.392864	5269
PC6	0	mental disorders	0.44616	7773
PC6	1	mental disorders	0.476095	4978
PC6	2	mental disorders	0.50995	1206
PC6	3	mental disorders	0.530928	194
PC6	-3	musculoskeletal	2.20548	73
PC6	-2	musculoskeletal	2.52123	1272
PC6	-1	musculoskeletal	2.31391	5269
PC6	0	musculoskeletal	2.63193	7773
PC6	1	musculoskeletal	2.82603	4978
PC6	2	musculoskeletal	3.0058	1206
PC6	3	musculoskeletal	3.64948	194
PC6	-3	neoplasms	1.67123	73
PC6	-2	neoplasms	1.94654	1272
PC6	-1	neoplasms	1.896	5269
PC6	0	neoplasms	2.23067	7773
PC6	1	neoplasms	2.03998	4978
PC6	2	neoplasms	2.07877	1206
PC6	3	neoplasms	1.79897	194
PC6	-3	neurological	1.61644	73
PC6	-2	neurological	1.97013	1272
PC6	-1	neurological	1.79996	5269
PC6	0	neurological	1.95832	7773
PC6	1	neurological	2.09823	4978
PC6	2	neurological	2.3209	1206
PC6	3	neurological	2.91753	194
PC6	-3	pregnancy complications	0.0136986	73
PC6	-2	pregnancy complications	0.0314465	1272
PC6	-1	pregnancy complications	0.143291	5269
PC6	0	pregnancy complications	0.184485	7773
PC6	1	pregnancy complications	0.450783	4978
PC6	2	pregnancy complications	0.341625	1206
PC6	3	pregnancy complications	1.29897	194
PC6	-3	respiratory	3.65753	73
PC6	-2	respiratory	3.90723	1272
PC6	-1	respiratory	3.86373	5269
PC6	0	respiratory	3.99434	7773
PC6	1	respiratory	4.15006	4978
PC6	2	respiratory	4.42537	1206
PC6	3	respiratory	5.77835	194
PC6	-3	sense organs	1.53425	73
PC6	-2	sense organs	1.91038	1272
PC6	-1	sense organs	1.65458	5269
PC6	0	sense organs	1.81268	7773
PC6	1	sense organs	1.92105	4978
PC6	2	sense organs	1.96103	1206
PC6	3	sense organs	2.79381	194
PC6	-3	symptoms	2.61644	73
PC6	-2	symptoms	2.70833	1272
PC6	-1	symptoms	2.52629	5269
PC6	0	symptoms	2.806	7773
PC6	1	symptoms	3.16352	4978
PC6	2	symptoms	3.32587	1206
PC6	3	symptoms	4.25773	194
PC7	-3	Total	21.5	2
PC7	-2	Total	31.773	1326
PC7	-1	Total	38.5899	5865
PC7	0	Total	38.2467	6606
PC7	1	Total	41.9382	5519
PC7	2	Total	43.3638	1413
PC7	3	Total	40.5882	34
PC7	-3	circulatory system	0	2
PC7	-2	circulatory system	4.04902	1326
PC7	-1	circulatory system	5.61142	5865
PC7	0	circulatory system	5.88193	6606
PC7	1	circulatory system	5.49719	5519
PC7	2	circulatory system	5.91578	1413
PC7	3	circulatory system	7.23529	34
PC7	-3	congenital anomalies	0	2
PC7	-2	congenital anomalies	0.16365	1326
PC7	-1	congenital anomalies	0.20324	5865
PC7	0	congenital anomalies	0.179837	6606
PC7	1	congenital anomalies	0.166878	5519
PC7	2	congenital anomalies	0.152866	1413
PC7	3	congenital anomalies	0.147059	34
PC7	-3	dermatologic	0.5	2
PC7	-2	dermatologic	1.62821	1326
PC7	-1	dermatologic	1.87587	5865
PC7	0	dermatologic	1.7139	6606
PC7	1	dermatologic	2.00109	5519
PC7	2	dermatologic	1.98514	1413
PC7	3	dermatologic	1.64706	34
PC7	-3	digestive	1	2
PC7	-2	digestive	2.91403	1326
PC7	-1	digestive	3.33521	5865
PC7	0	digestive	3.12958	6606
PC7	1	digestive	3.49973	5519
PC7	2	digestive	3.68365	1413
PC7	3	digestive	2.73529	34
PC7	-3	endocrine/metabolic	6	2
PC7	-2	endocrine/metabolic	3.34012	1326
PC7	-1	endocrine/metabolic	4.30605	5865
PC7	0	endocrine/metabolic	4.33348	6606
PC7	1	endocrine/metabolic	4.54213	5519
PC7	2	endocrine/metabolic	4.59236	1413
PC7	3	endocrine/metabolic	4.23529	34
PC7	-3	genitourinary	1	2
PC7	-2	genitourinary	2.40271	1326
PC7	-1	genitourinary	3.04314	5865
PC7	0	genitourinary	3.03482	6606
PC7	1	genitourinary	3.81754	5519
PC7	2	genitourinary	4.07573	1413
PC7	3	genitourinary	2.94118	34
PC7	-3	hematopoietic	2	2
PC7	-2	hematopoietic	1.05656	1326
PC7	-1	hematopoietic	1.34817	5865
PC7	0	hematopoietic	1.39116	6606
PC7	1	hematopoietic	1.40696	5519
PC7	2	hematopoietic	1.47205	1413
PC7	3	hematopoietic	1.79412	34
PC7	-3	infectious diseases	1	2
PC7	-2	infectious diseases	0.714178	1326
PC7	-1	infectious diseases	0.853197	5865
PC7	0	infectious diseases	0.799576	6606
PC7	1	infectious diseases	0.928429	5519
PC7	2	infectious diseases	1.03892	1413
PC7	3	infectious diseases	0.852941	34
PC7	-3	injuries & poisonings	0.5	2
PC7	-2	injuries & poisonings	0.631222	1326
PC7	-1	injuries & poisonings	0.758909	5865
PC7	0	injuries & poisonings	0.718741	6606
PC7	1	injuries & poisonings	0.884037	5519
PC7	2	injuries & poisonings	0.898089	1413
PC7	3	injuries & poisonings	1.08824	34
PC7	-3	mental disorders	0	2
PC7	-2	mental disorders	0.364253	1326
PC7	-1	mental disorders	0.425575	5865
PC7	0	mental disorders	0.443688	6606
PC7	1	mental disorders	0.464033	5519
PC7	2	mental disorders	0.485492	1413
PC7	3	mental disorders	0.5	34
PC7	-3	musculoskeletal	1.5	2
PC7	-2	musculoskeletal	2.01735	1326
PC7	-1	musculoskeletal	2.44842	5865
PC7	0	musculoskeletal	2.47094	6606
PC7	1	musculoskeletal	3.04385	5519
PC7	2	musculoskeletal	2.95612	1413
PC7	3	musculoskeletal	2.41176	34
PC7	-3	neoplasms	2	2
PC7	-2	neoplasms	2.39744	1326
PC7	-1	neoplasms	2.23001	5865
PC7	0	neoplasms	2.06282	6606
PC7	1	neoplasms	1.87697	5519
PC7	2	neoplasms	1.86483	1413
PC7	3	neoplasms	1.61765	34
PC7	-3	neurological	1	2
PC7	-2	neurological	1.63876	1326
PC7	-1	neurological	1.93282	5865
PC7	0	neurological	1.90282	6606
PC7	1	neurological	2.15293	5519
PC7	2	neurological	2.21161	1413
PC7	3	neurological	1.52941	34
PC7	-3	pregnancy complications	0	2
PC7	-2	pregnancy complications	0.100302	1326
PC7	-1	pregnancy complications	0.0682012	5865
PC7	0	pregnancy complications	0.172419	6606
PC7	1	pregnancy complications	0.465302	5519
PC7	2	pregnancy complications	0.598018	1413
PC7	3	pregnancy complications	1.55882	34
PC7	-3	respiratory	1	2
PC7	-2	respiratory	3.23756	1326
PC7	-1	respiratory	4.05439	5865
PC7	0	respiratory	4.13124	6606
PC7	1	respiratory	4.08788	5519
PC7	2	respiratory	4.04529	1413
PC7	3	respiratory	3.47059	34
PC7	-3	sense organs	0	2
PC7	-2	sense organs	1.63725	1326
PC7	-1	sense organs	1.85217	5865
PC7	0	sense organs	1.66576	6606
PC7	1	sense organs	1.96739	5519
PC7	2	sense organs	2.02902	1413
PC7	3	sense organs	1.67647	34
PC7	-3	symptoms	2.5	2
PC7	-2	symptoms	2.19608	1326
PC7	-1	symptoms	2.71509	5865
PC7	0	symptoms	2.67938	6606
PC7	1	symptoms	3.26182	5519
PC7	2	symptoms	3.33333	1413
PC7	3	symptoms	2.64706	34
PC8	-3	Total	40.2405	79
PC8	-2	Total	35.089	1023
PC8	-1	Total	34.2958	5741
PC8	0	Total	40.1947	7746
PC8	1	Total	43.6772	4538
PC8	2	Total	42.4734	1466
PC8	3	Total	43.5116	172
PC8	-3	circulatory system	4.49367	79
PC8	-2	circulatory system	5.10459	1023
PC8	-1	circulatory system	5.18011	5741
PC8	0	circulatory system	5.91776	7746
PC8	1	circulatory system	6.01939	4538
PC8	2	circulatory system	4.75102	1466
PC8	3	circulatory system	3.74419	172
PC8	-3	congenital anomalies	0.177215	79
PC8	-2	congenital anomalies	0.187683	1023
PC8	-1	congenital anomalies	0.192998	5741
PC8	0	congenital anomalies	0.1819	7746
PC8	1	congenital anomalies	0.168136	4538
PC8	2	congenital anomalies	0.145293	1466
PC8	3	congenital anomalies	0.232558	172
PC8	-3	dermatologic	2.08861	79
PC8	-2	dermatologic	1.72043	1023
PC8	-1	dermatologic	1.50671	5741
PC8	0	dermatologic	1.8629	7746
PC8	1	dermatologic	2.08462	4538
PC8	2	dermatologic	2.39973	1466
PC8	3	dermatologic	2.36047	172
PC8	-3	digestive	3.07595	79
PC8	-2	digestive	2.8827	1023
PC8	-1	digestive	2.83888	5741
PC8	0	digestive	3.39298	7746
PC8	1	digestive	3.68026	4538
PC8	2	digestive	3.81173	1466
PC8	3	digestive	3.79651	172
PC8	-3	endocrine/metabolic	4.29114	79
PC8	-2	endocrine/metabolic	3.88661	1023
PC8	-1	endocrine/metabolic	3.83801	5741
PC8	0	endocrine/metabolic	4.48606	7746
PC8	1	endocrine/metabolic	4.8323	4538
PC8	2	endocrine/metabolic	4.33015	1466
PC8	3	endocrine/metabolic	3.77326	172
PC8	-3	genitourinary	3.07595	79
PC8	-2	genitourinary	2.47507	1023
PC8	-1	genitourinary	2.67636	5741
PC8	0	genitourinary	3.39182	7746
PC8	1	genitourinary	3.7435	4538
PC8	2	genitourinary	3.95225	1466
PC8	3	genitourinary	4.75	172
PC8	-3	hematopoietic	0.759494	79
PC8	-2	hematopoietic	1.22678	1023
PC8	-1	hematopoietic	1.16896	5741
PC8	0	hematopoietic	1.41944	7746
PC8	1	hematopoietic	1.56875	4538
PC8	2	hematopoietic	1.38881	1466
PC8	3	hematopoietic	1.34884	172
PC8	-3	infectious diseases	0.56962	79
PC8	-2	infectious diseases	0.621701	1023
PC8	-1	infectious diseases	0.678627	5741
PC8	0	infectious diseases	0.857862	7746
PC8	1	infectious diseases	1.05201	4538
PC8	2	infectious diseases	1.13574	1466
PC8	3	infectious diseases	1.13372	172
PC8	-3	injuries & poisonings	0.797468	79
PC8	-2	injuries & poisonings	0.593353	1023
PC8	-1	injuries & poisonings	0.629681	5741
PC8	0	injuries & poisonings	0.804286	7746
PC8	1	injuries & poisonings	0.939841	4538
PC8	2	injuries & poisonings	0.877899	1466
PC8	3	injuries & poisonings	0.901163	172
PC8	-3	mental disorders	0.506329	79
PC8	-2	mental disorders	0.338221	1023
PC8	-1	mental disorders	0.361958	5741
PC8	0	mental disorders	0.453137	7746
PC8	1	mental disorders	0.527545	4538
PC8	2	mental disorders	0.486357	1466
PC8	3	mental disorders	0.540698	172
PC8	-3	musculoskeletal	3.46835	79
PC8	-2	musculoskeletal	2.59824	1023
PC8	-1	musculoskeletal	2.35029	5741
PC8	0	musculoskeletal	2.64833	7746
PC8	1	musculoskeletal	2.84244	4538
PC8	2	musculoskeletal	2.78854	1466
PC8	3	musculoskeletal	2.86628	172
PC8	-3	neoplasms	2.25316	79
PC8	-2	neoplasms	2.30694	1023
PC8	-1	neoplasms	2.16373	5741
PC8	0	neoplasms	2.03357	7746
PC8	1	neoplasms	1.96078	4538
PC8	2	neoplasms	2.02115	1466
PC8	3	neoplasms	2.12209	172
PC8	-3	neurological	2.46835	79
PC8	-2	neurological	1.74585	1023
PC8	-1	neurological	1.695	5741
PC8	0	neurological	2.02001	7746
PC8	1	neurological	2.2554	4538
PC8	2	neurological	2.1487	1466
PC8	3	neurological	2.30233	172
PC8	-3	pregnancy complications	0.0126582	79
PC8	-2	pregnancy complications	0.0752688	1023
PC8	-1	pregnancy complications	0.0785577	5741
PC8	0	pregnancy complications	0.19765	7746
PC8	1	pregnancy complications	0.423535	4538
PC8	2	pregnancy complications	0.666439	1466
PC8	3	pregnancy complications	1.0407	172
PC8	-3	respiratory	4.5443	79
PC8	-2	respiratory	3.81818	1023
PC8	-1	respiratory	3.62968	5741
PC8	0	respiratory	4.15608	7746
PC8	1	respiratory	4.38012	4538
PC8	2	respiratory	4.00273	1466
PC8	3	respiratory	4.18023	172
PC8	-3	sense organs	3.1519	79
PC8	-2	sense organs	1.77615	1023
PC8	-1	sense organs	1.58021	5741
PC8	0	sense organs	1.81875	7746
PC8	1	sense organs	1.98964	4538
PC8	2	sense organs	2.13506	1466
PC8	3	sense organs	2.52907	172
PC8	-3	symptoms	2.81013	79
PC8	-2	symptoms	2.30303	1023
PC8	-1	symptoms	2.38129	5741
PC8	0	symptoms	2.91518	7746
PC8	1	symptoms	3.28052	4538
PC8	2	symptoms	3.42019	1466
PC8	3	symptoms	3.55814	172
PC9	-3	Total	45.4342	152
PC9	-2	Total	40.5015	1324
PC9	-1	Total	41.9771	4936
PC9	0	Total	39.009	7752
PC9	1	Total	37.3088	5298
PC9	2	Total	36.481	1239
PC9	3	Total	35.6719	64
PC9	-3	circulatory system	5.25	152
PC9	-2	circulatory system	5.09366	1324
PC9	-1	circulatory system	5.59421	4936
PC9	0	circulatory system	5.57559	7752
PC9	1	circulatory system	5.79426	5298
PC9	2	circulatory system	5.38015	1239
PC9	3	circulatory system	5.29688	64
PC9	-3	congenital anomalies	0.144737	152
PC9	-2	congenital anomalies	0.168429	1324
PC9	-1	congenital anomalies	0.155794	4936
PC9	0	congenital anomalies	0.167054	7752
PC9	1	congenital anomalies	0.218007	5298
PC9	2	congenital anomalies	0.213882	1239
PC9	3	congenital anomalies	0.15625	64
PC9	-3	dermatologic	3.19079	152
PC9	-2	dermatologic	2.1994	1324
PC9	-1	dermatologic	2.16167	4936
PC9	0	dermatologic	1.82379	7752
PC9	1	dermatologic	1.55606	5298
PC9	2	dermatologic	1.477	1239
PC9	3	dermatologic	1.71875	64
PC9	-3	digestive	3.03947	152
PC9	-2	digestive	3.33006	1324
PC9	-1	digestive	3.45543	4936
PC9	0	digestive	3.2598	7752
PC9	1	digestive	3.20593	5298
PC9	2	digestive	3.49072	1239
PC9	3	digestive	3.23438	64
PC9	-3	endocrine/metabolic	4.28289	152
PC9	-2	endocrine/metabolic	3.92296	1324
PC9	-1	endocrine/metabolic	4.22994	4936
PC9	0	endocrine/metabolic	4.27193	7752
PC9	1	endocrine/metabolic	4.50189	5298
PC9	2	endocrine/metabolic	4.82647	1239
PC9	3	endocrine/metabolic	5.51562	64
PC9	-3	genitourinary	3.78289	152
PC9	-2	genitourinary	3.26737	1324
PC9	-1	genitourinary	3.61406	4936
PC9	0	genitourinary	3.30779	7752
PC9	1	genitourinary	3.04719	5298
PC9	2	genitourinary	2.68846	1239
PC9	3	genitourinary	2.42188	64
PC9	-3	hematopoietic	1.09868	152
PC9	-2	hematopoietic	1.27492	1324
PC9	-1	hematopoietic	1.38695	4936
PC9	0	hematopoietic	1.34211	7752
PC9	1	hematopoietic	1.39468	5298
PC9	2	hematopoietic	1.46086	1239
PC9	3	hematopoietic	1.625	64
PC9	-3	infectious diseases	1.02632	152
PC9	-2	infectious diseases	0.903323	1324
PC9	-1	infectious diseases	0.991086	4936
PC9	0	infectious diseases	0.860423	7752
PC9	1	infectious diseases	0.763118	5298
PC9	2	infectious diseases	0.677159	1239
PC9	3	infectious diseases	0.9375	64
PC9	-3	injuries & poisonings	0.927632	152
PC9	-2	injuries & poisonings	0.773414	1324
PC9	-1	injuries & poisonings	0.850081	4936
PC9	0	injuries & poisonings	0.788184	7752
PC9	1	injuries & poisonings	0.719894	5298
PC9	2	injuries & poisonings	0.712672	1239
PC9	3	injuries & poisonings	0.84375	64
PC9	-3	mental disorders	0.631579	152
PC9	-2	mental disorders	0.430514	1324
PC9	-1	mental disorders	0.487034	4936
PC9	0	mental disorders	0.437951	7752
PC9	1	mental disorders	0.418837	5298
PC9	2	mental disorders	0.384181	1239
PC9	3	mental disorders	0.21875	64
PC9	-3	musculoskeletal	3.51974	152
PC9	-2	musculoskeletal	2.77946	1324
PC9	-1	musculoskeletal	2.83752	4936
PC9	0	musculoskeletal	2.58385	7752
PC9	1	musculoskeletal	2.42903	5298
PC9	2	musculoskeletal	2.54237	1239
PC9	3	musculoskeletal	2.32812	64
PC9	-3	neoplasms	3.05921	152
PC9	-2	neoplasms	2.29079	1324
PC9	-1	neoplasms	2.06767	4936
PC9	0	neoplasms	2.03638	7752
PC9	1	neoplasms	2.07512	5298
PC9	2	neoplasms	1.91606	1239
PC9	3	neoplasms	1.25	64
PC9	-3	neurological	2.09868	152
PC9	-2	neurological	1.84139	1324
PC9	-1	neurological	2.05045	4936
PC9	0	neurological	1.99084	7752
PC9	1	neurological	1.91733	5298
PC9	2	neurological	2.04278	1239
PC9	3	neurological	2.1875	64
PC9	-3	pregnancy complications	0.0789474	152
PC9	-2	pregnancy complications	0.391994	1324
PC9	-1	pregnancy complications	0.40701	4936
PC9	0	pregnancy complications	0.239422	7752
PC9	1	pregnancy complications	0.122688	5298
PC9	2	pregnancy complications	0.0718321	1239
PC9	3	pregnancy complications	0.046875	64
PC9	-3	respiratory	5.34868	152
PC9	-2	respiratory	4.68882	1324
PC9	-1	respiratory	4.51114	4936
PC9	0	respiratory	4.04205	7752
PC9	1	respiratory	3.55644	5298
PC9	2	respiratory	3.32123	1239
PC9	3	respiratory	2.82812	64
PC9	-3	sense organs	3.01974	152
PC9	-2	sense organs	2.39879	1324
PC9	-1	sense organs	2.13209	4936
PC9	0	sense organs	1.80186	7752
PC9	1	sense organs	1.51416	5298
PC9	2	sense organs	1.29298	1239
PC9	3	sense organs	1.07812	64
PC9	-3	symptoms	3.14474	152
PC9	-2	symptoms	2.94637	1324
PC9	-1	symptoms	3.16896	4936
PC9	0	symptoms	2.8394	7752
PC9	1	symptoms	2.62212	5298
PC9	2	symptoms	2.61663	1239
PC9	3	symptoms	2.76562	64

### Sheet: S11
region	code	phecode	description	group	n_train	n_train_pos	n_train_subjects	n_train_subjects_pos	n_val	n_val_pos	n_val_subjects	n_val_subjects_pos	auc_base	auc_ci_low_base	auc_ci_high_base	accuracy_base	accuracy_ci_low_base	accuracy_ci_high_base	f1_base	f1_ci_low_base	f1_ci_high_base	brier_base	cal_intercept_base	cal_slope_base	ece_base	auc_base_advanced	auc_ci_low_base_advanced	auc_ci_high_base_advanced	accuracy_base_advanced	accuracy_ci_low_base_advanced	accuracy_ci_high_base_advanced	f1_base_advanced	f1_ci_low_base_advanced	f1_ci_high_base_advanced	brier_base_advanced	cal_intercept_base_advanced	cal_slope_base_advanced	ece_base_advanced	auc_ts	auc_ci_low_ts	auc_ci_high_ts	accuracy_ts	accuracy_ci_low_ts	accuracy_ci_high_ts	f1_ts	f1_ci_low_ts	f1_ci_high_ts	brier_ts	cal_intercept_ts	cal_slope_ts	ece_ts	auc_ctfm	auc_ci_low_ctfm	auc_ci_high_ctfm	accuracy_ctfm	accuracy_ci_low_ctfm	accuracy_ci_high_ctfm	f1_ctfm	f1_ci_low_ctfm	f1_ci_high_ctfm	brier_ctfm	cal_intercept_ctfm	cal_slope_ctfm	ece_ctfm	auc_percival	auc_ci_low_percival	auc_ci_high_percival	accuracy_percival	accuracy_ci_low_percival	accuracy_ci_high_percival	f1_percival	f1_ci_low_percival	f1_ci_high_percival	brier_percival	cal_intercept_percival	cal_slope_percival	ece_percival	delong_p_percival_vs_base	delong_p_percival_vs_base_advanced	delong_p_percival_vs_ts	delong_p_percival_vs_ctfm
CHEST	A04.7	8.52	Intestinal infection due to C. difficile	infectious diseases	78720	217	30159	118	22879	53	10786	22	0.418063	0.3389	0.500746	0.177324	0.172516	0.18257	0.00496934	0.00359472	0.00663625	0.00231158	-0.170026	1.0003	0.00045036	0.77326	0.70663	0.828096	0.701779	0.696314	0.707899	0.0124475	0.00871175	0.0164883	0.00231017	-0.168038	0.998999	0.00037632	0.874899	0.8351	0.915581	0.872984	0.868656	0.877181	0.0254862	0.0175548	0.0343028	0.00228802	3.54876	1.67985	0.00017445	0.9164	0.87442	0.952222	0.887801	0.883779	0.891736	0.0338728	0.024608	0.0450118	0.00226702	3.01799	1.62198	0.00016564	0.95076	0.925226	0.969508	0.879365	0.875038	0.883474	0.0356394	0.025981	0.0460015	0.00226313	1.70918	1.27022	0.00079779	6.5545e-39	3.2143e-08	0.00014692	0.113486
CHEST	A08.4	8.6	Viral Enteritis	infectious diseases	78720	205	30159	148	22879	28	10786	26	0.559767	0.452415	0.659156	0.202675	0.197605	0.207789	0.00295146	0.00186077	0.00414641	0.00122429	-0.184575	1.0977	0.0014073	0.609706	0.497013	0.706081	0.802789	0.797234	0.80786	0.0057294	0.00267491	0.00883046	0.00122394	-0.182325	1.09459	0.00134219	0.602565	0.505657	0.691886	0.333756	0.327592	0.339747	0.0033998	0.00209722	0.00471271	0.00122534	-0.179332	1.08433	0.00123492	0.62792	0.529262	0.718705	0.314786	0.308753	0.321169	0.003306	0.0021417	0.00467296	0.00122385	-0.182247	1.09343	0.00132567	0.70104	0.59817	0.796174	0.683028	0.677083	0.688931	0.00575816	0.00330257	0.00831192	0.00122672	-0.176887	1.08605	0.00123373	0.0190259	0.16814	0.0653677	0.246593
CHEST	A31.9	31	Diseases due to other mycobacteria	infectious diseases	78720	344	30159	145	22879	52	10786	23	0.333544	0.277942	0.396595	0.0399493	0.0374568	0.0425281	0.00471249	0.00344078	0.00597962	0.00227345	-0.200907	1.08283	0.00212508	0.726666	0.655389	0.790147	0.698938	0.692992	0.705014	0.0100604	0.00666836	0.0135017	0.00226978	-0.196232	1.08154	0.00197246	0.781468	0.728873	0.829326	0.506928	0.500585	0.513223	0.00861236	0.00617344	0.0110696	0.00227784	-0.186943	1.08682	0.00199145	0.765417	0.697647	0.824326	0.705232	0.699635	0.711176	0.0114336	0.00782246	0.0150206	0.00227829	-1.42544	0.819768	0.00148023	0.844017	0.782003	0.901089	0.822326	0.817426	0.827221	0.0188269	0.0130553	0.0249415	0.0022326	-0.153505	1.032	0.00070485	4.0469e-30	0.00247114	0.0352596	0.0079941
CHEST	A41.9	38	Septicemia	infectious diseases	78720	3994	30159	2402	22879	474	10786	308	0.50852	0.48245	0.535626	0.293282	0.286855	0.298877	0.042858	0.0386916	0.0472271	0.0212237	-0.404519	1.1798	0.0302551	0.6304	0.605001	0.65803	0.807116	0.801476	0.812361	0.0827271	0.0721082	0.0937308	0.0209512	2.83425	2.2765	0.0280921	0.843857	0.824448	0.860804	0.758906	0.753616	0.764456	0.118004	0.107538	0.128462	0.019736	-0.510388	1.13393	0.0223048	0.838115	0.819782	0.85548	0.749596	0.744001	0.75515	0.113844	0.102794	0.123839	0.0198961	-0.629597	1.09331	0.0228875	0.909804	0.895894	0.923522	0.837449	0.832641	0.841907	0.175936	0.160936	0.190247	0.017961	-0.574482	1.07874	0.0164358	4.127e-166	5.9473e-78	2.3554e-18	5.8795e-18
CHEST	R78.81	38.3	Bacteremia	infectious diseases	78720	2194	30159	1294	22879	299	10786	205	0.573068	0.543134	0.604809	0.641768	0.635734	0.648237	0.0355378	0.030142	0.041062	0.0131108	-0.317153	1.13022	0.0148873	0.618473	0.587391	0.651183	0.746274	0.740024	0.751606	0.0447589	0.0382585	0.0516132	0.0130895	-0.313809	1.12778	0.0145042	0.818141	0.792413	0.843707	0.736964	0.731106	0.74234	0.0701483	0.0620431	0.0787336	0.0129725	-0.742605	0.970916	0.0107571	0.796947	0.767333	0.822967	0.797194	0.79138	0.802747	0.0804598	0.0698412	0.0903527	0.0126815	-0.620061	1.01212	0.0110327	0.865411	0.842846	0.885304	0.771799	0.766203	0.777219	0.0857993	0.0765062	0.095324	0.0127479	-0.743651	0.962562	0.010097	1.7117e-59	3.5721e-37	1.1934e-05	1.1593e-07
CHEST	B96.89	41	Bacterial infection NOS	infectious diseases	78720	1376	30159	910	22879	176	10786	127	0.506497	0.465862	0.551762	0.851917	0.847235	0.856682	0.0213749	0.0149476	0.0282993	0.00775713	-4.63264	0.0559627	0.0101261	0.530431	0.490012	0.576438	0.892609	0.888586	0.896718	0.0269307	0.0185772	0.0357877	0.00773991	-0.283001	1.13529	0.00981538	0.804552	0.768024	0.837432	0.731107	0.725337	0.73666	0.0435323	0.0361879	0.0509587	0.00759082	-0.254952	1.13943	0.00807237	0.792357	0.755859	0.8266	0.801521	0.796405	0.806811	0.0494034	0.0404569	0.0580629	0.00755544	-0.247841	1.12972	0.00754374	0.860048	0.831392	0.885562	0.871848	0.867563	0.875957	0.0779874	0.0645957	0.0912727	0.00753212	-0.222641	1.09028	0.00515892	2.5986e-44	4.9387e-41	3.843e-06	6.712e-07
CHEST	B95.7	41.1	Staphylococcus infections	infectious diseases	78720	344	30159	236	22879	41	10786	30	0.616364	0.535146	0.698115	0.484899	0.478645	0.491195	0.0054013	0.00354789	0.00737845	0.00179546	-0.207446	1.13038	0.00265027	0.631031	0.552098	0.705154	0.40771	0.401241	0.41418	0.00528518	0.00350331	0.00715719	0.00179514	-0.207299	1.12949	0.00263073	0.747723	0.682505	0.807355	0.607413	0.601163	0.614101	0.0077331	0.00511678	0.010232	0.00181934	-2.201	0.722842	0.00213447	0.691172	0.609618	0.766346	0.521614	0.514926	0.527777	0.00563278	0.00363337	0.00773663	0.00179672	-0.200161	1.12576	0.00247205	0.82088	0.753489	0.882056	0.706019	0.700292	0.711572	0.00971731	0.00650589	0.0130942	0.00181478	-1.3051	0.874952	0.00174779	2.4759e-06	5.7383e-05	0.0079104	0.00494908
CHEST	B95.61	41.11	Methicillin sensitive Staphylococcus aureus	infectious diseases	78720	759	30159	432	22879	117	10786	75	0.620416	0.567773	0.672831	0.69059	0.684775	0.69684	0.017215	0.0131075	0.0212826	0.0051052	-0.234309	1.09393	0.00470534	0.625948	0.57611	0.676296	0.680537	0.674592	0.686788	0.0172112	0.0130715	0.0211434	0.00510468	-0.23425	1.0944	0.00471144	0.837483	0.79559	0.878457	0.745006	0.739191	0.750426	0.0315405	0.0253641	0.038149	0.00502667	0.142898	1.17331	0.00359642	0.828569	0.787491	0.867631	0.817081	0.812142	0.822152	0.0385941	0.0309524	0.0471354	0.00504957	-0.203112	1.08325	0.00351055	0.887255	0.858178	0.915171	0.760479	0.755058	0.766205	0.0358902	0.029341	0.0428651	0.00502749	-0.192327	1.07769	0.00293557	5.1864e-21	7.7219e-21	0.00776197	9.8703e-05
CHEST	B95.62	41.12	Methicillin resistant Staphylococcus aureus	infectious diseases	78720	501	30159	282	22879	56	10786	40	0.504822	0.424969	0.578386	0.497574	0.490929	0.504305	0.00570885	0.00379665	0.00784032	0.00245813	-0.227308	1.14528	0.00397793	0.520403	0.444613	0.590598	0.156738	0.15219	0.161678	0.00556672	0.00401992	0.00719434	0.00246044	-0.226413	1.14126	0.00389933	0.802277	0.739086	0.858163	0.790987	0.785829	0.796409	0.0176664	0.0123519	0.023213	0.0024722	-0.211033	1.13439	0.00321954	0.78411	0.725358	0.843996	0.789283	0.78421	0.794485	0.0151175	0.0102371	0.0202802	0.00249153	-1.31295	0.911998	0.00352595	0.810305	0.7526	0.86434	0.754404	0.748895	0.760396	0.0150745	0.0105986	0.019465	0.00254334	-1.87014	0.762675	0.00317497	2.47e-15	3.6972e-14	0.763447	0.357518
CHEST	B95.2	41.2	Streptococcus infection	infectious diseases	78720	726	30159	431	22879	101	10786	69	0.424181	0.371858	0.483115	0.9479	0.944883	0.950742	0.0116086	0.00340701	0.0209012	0.00442126	-0.237614	1.1063	0.00482052	0.55399	0.490661	0.62009	0.761397	0.756196	0.766729	0.0137308	0.00956672	0.0187606	0.0044149	-0.233772	1.10244	0.00455942	0.846496	0.809457	0.879764	0.758075	0.752217	0.763583	0.028777	0.0227809	0.0349081	0.00445271	-0.697228	0.968089	0.00320038	0.788741	0.741245	0.833512	0.84064	0.835916	0.84523	0.0328912	0.0255839	0.0412384	0.0044217	-1.05014	0.880134	0.00313828	0.875393	0.838697	0.907062	0.8694	0.864635	0.873683	0.0490134	0.038248	0.0602236	0.00436883	-0.449348	1.04301	0.00345699	1.4591e-35	3.0199e-18	0.102088	1.3142e-05
CHEST	B96.20	41.4	E. coli	infectious diseases	78720	875	30159	626	22879	110	10786	77	0.556071	0.507063	0.605978	0.506141	0.499715	0.512959	0.0120661	0.0094777	0.0149762	0.00482371	-0.251872	1.13197	0.00630848	0.568574	0.517689	0.618225	0.352769	0.346692	0.359109	0.0118777	0.00968744	0.0143701	0.00482365	-0.25187	1.13207	0.00631083	0.812317	0.765473	0.850851	0.692862	0.686873	0.698633	0.0252462	0.0202659	0.0302408	0.00479073	-0.224754	1.12655	0.00499627	0.787419	0.740807	0.827503	0.720879	0.715066	0.72713	0.0250382	0.0195805	0.03021	0.00477592	-0.230548	1.13557	0.00546478	0.840936	0.797381	0.876937	0.769221	0.763538	0.774205	0.0315481	0.0251403	0.0380369	0.00481837	-0.645903	0.999979	0.00415181	8.2966e-20	1.8e-18	0.0537546	0.00315488
CHEST	Z16.21	41.9	Infection with drug-resistant microorganisms	infectious diseases	78720	193	30159	106	22879	40	10786	25	0.53364	0.439564	0.630105	0.619476	0.612702	0.625814	0.0048011	0.00273841	0.00705721	0.00174575	-0.171212	1.02843	0.00071712	0.524058	0.429872	0.622068	0.935181	0.931553	0.938371	0.00935204	0.00275853	0.016961	0.00174577	-0.171264	1.02848	0.00071927	0.852176	0.789865	0.902145	0.84807	0.843219	0.852441	0.016412	0.0107431	0.0224443	0.0017439	-0.142488	0.99671	0.00026963	0.825749	0.745684	0.894933	0.769745	0.764542	0.775342	0.012003	0.00813118	0.0162241	0.00172452	-0.141089	1.00847	0.0004209	0.88485	0.823355	0.932253	0.894357	0.89051	0.898207	0.0242229	0.015946	0.0330675	0.00172314	-0.725518	0.910245	0.00063085	1.8448e-11	1.0262e-11	0.111382	0.101287
CHEST	B02.9	53	Herpes zoster	infectious diseases	78720	435	30159	341	22879	94	10786	69	0.5	0.5	0.5	0.00410857	0.00332182	0.00493903	0.00818352	0.00662165	0.00982951	0.0040937	-0.1963	1.01934	0.00141734	0.424657	0.368541	0.485635	0.0545041	0.0515309	0.0574763	0.00843418	0.00678908	0.0102344	0.00409406	-0.196822	1.02027	0.0014525	0.540092	0.487497	0.598899	0.505179	0.498667	0.511693	0.0097962	0.00736803	0.0123079	0.0040936	-0.195563	1.0187	0.00140771	0.590353	0.525867	0.650484	0.562656	0.556535	0.569125	0.0118507	0.00917974	0.014831	0.004093	-0.195956	1.01958	0.00140871	0.618642	0.550787	0.680108	0.732112	0.726341	0.737663	0.0147886	0.0106825	0.018881	0.00408708	-0.194003	1.02317	0.00149975	0.00023281	9.9917e-06	0.0254673	0.431859
CHEST	B00.9	54	Herpes simplex	infectious diseases	78720	434	30159	290	22879	46	10786	36	0.549359	0.476451	0.630686	0.359981	0.354077	0.366494	0.00489297	0.00326456	0.00639739	0.0020215	-0.223561	1.15589	0.00361451	0.55429	0.474048	0.639327	0.524586	0.518291	0.530531	0.00530407	0.00343933	0.00715541	0.00202122	-0.223413	1.15616	0.00361431	0.664915	0.584928	0.745451	0.510424	0.503997	0.5172	0.00621063	0.00426827	0.00812038	0.00201884	-0.218402	1.15475	0.00343949	0.608677	0.512759	0.693256	0.38708	0.380389	0.393376	0.00539045	0.00382189	0.00700421	0.00201993	-0.21443	1.1373	0.00314462	0.705636	0.616966	0.790169	0.769789	0.764455	0.77534	0.0105204	0.0068187	0.0142228	0.00202462	-0.209399	1.13165	0.00284352	0.00133502	0.00213528	0.17643	0.0226065
CHEST	B19.10	70.2	Viral hepatitis B	infectious diseases	78720	291	30159	196	22879	55	10786	40	0.571286	0.483795	0.655162	0.680362	0.674505	0.68657	0.00786867	0.00519262	0.0109009	0.00239947	-0.186031	1.0438	0.00130298	0.521218	0.43742	0.598008	0.44036	0.433803	0.446961	0.00590062	0.00417707	0.00784014	0.00239972	-0.18615	1.04286	0.00129073	0.656284	0.581737	0.725362	0.571048	0.564753	0.577298	0.00788516	0.00547924	0.0105258	0.00241384	-2.47186	0.610814	0.00102959	0.660647	0.578904	0.740507	0.790201	0.784868	0.795492	0.0127519	0.00858711	0.0175183	0.00240876	-2.6174	0.582268	0.00097329	0.76133	0.69526	0.821529	0.798024	0.792779	0.803402	0.0140815	0.00971812	0.019065	0.00240292	-0.17706	1.04942	0.00138315	0.00034003	2.883e-06	0.00024099	0.0201397
CHEST	B19.20	70.3	Viral hepatitis C	infectious diseases	78720	1196	30159	610	22879	175	10786	97	0.758858	0.724908	0.79331	0.720093	0.714235	0.726082	0.0395921	0.0332144	0.046315	0.00762555	30.5862	8.61045	0.00753725	0.750947	0.715268	0.78741	0.703877	0.698064	0.710041	0.036136	0.0301026	0.0423332	0.00762554	29.2848	8.29279	0.00753163	0.813838	0.781355	0.845605	0.783164	0.777875	0.788759	0.046145	0.0381532	0.0543058	0.0076505	-0.61207	1.03342	0.0074928	0.769808	0.735028	0.804231	0.702784	0.697277	0.708642	0.0357345	0.0300948	0.0421619	0.00763748	-0.254508	1.12199	0.00766354	0.87164	0.843089	0.898224	0.789632	0.783949	0.794792	0.0560894	0.0474966	0.0649002	0.00720821	-0.0089344	1.2162	0.00725701	1.9525e-07	2.4727e-08	0.00102803	1.1977e-07
CHEST	K75.9	70.9	Hepatitis NOS	infectious diseases	78720	191	30159	152	22879	49	10786	35	0.58935	0.506423	0.662555	0.447528	0.440448	0.454262	0.00613304	0.0042667	0.00819828	0.00213704	-0.16493	0.993597	0.00028434	0.500196	0.427261	0.572491	0.575856	0.569601	0.582413	0.00553392	0.00349576	0.00759418	0.00213723	-0.165698	0.995335	0.00032029	0.591658	0.496224	0.684426	0.775078	0.769264	0.780586	0.00847784	0.00539991	0.0121537	0.0021364	-0.164171	0.994773	0.000291	0.606365	0.516282	0.682952	0.666026	0.660038	0.672583	0.00675939	0.0043947	0.00916544	0.0021369	-0.164435	0.992797	0.00026739	0.580701	0.50134	0.664094	0.655273	0.649285	0.661612	0.00629961	0.00406812	0.00890516	0.00213688	-0.162444	0.991205	0.00027568	0.869359	0.133644	0.787763	0.596084
CHEST	B97.7	78	Viral warts & HPV	infectious diseases	78720	144	30159	128	22879	36	10786	32	0.569742	0.482721	0.657277	0.552384	0.545435	0.558899	0.00447166	0.00290499	0.00643661	0.00157098	-0.158595	0.999823	0.00026869	0.644967	0.554571	0.722818	0.631103	0.625071	0.637004	0.00565504	0.00354642	0.00804075	0.00157084	-0.159572	1.00392	0.00031437	0.540604	0.433762	0.649302	0.876699	0.872546	0.881071	0.00634026	0.0027962	0.0108081	0.00157104	-0.156368	0.994539	0.00022115	0.496788	0.412765	0.582154	0.0786748	0.0752196	0.0821736	0.00340409	0.00236629	0.00454377	0.00157363	-6.34037	0.0168429	0.00031108	0.638554	0.566129	0.705567	0.317846	0.311464	0.323834	0.00446514	0.0030606	0.00598912	0.0015719	-0.149915	0.985065	0.00015224	0.227668	0.91173	0.104963	0.00775974
CHEST	B25.9	79	Viral infection	infectious diseases	78720	1335	30159	519	22879	179	10786	74	0.537808	0.493541	0.583747	0.502251	0.495563	0.508851	0.0194593	0.0161649	0.0230308	0.00785007	-0.277179	1.12515	0.00922167	0.685651	0.649497	0.723513	0.586127	0.57983	0.592905	0.0273241	0.0227421	0.0318024	0.00780967	2.49176	1.79864	0.0081603	0.853855	0.824019	0.880642	0.832423	0.827614	0.837581	0.0644217	0.0547583	0.0754068	0.00761745	-0.519162	1.03568	0.00631995	0.854416	0.820177	0.883706	0.768784	0.763187	0.774118	0.0512912	0.0432624	0.0589541	0.00766045	-0.407712	1.04429	0.00537526	0.913139	0.889517	0.935616	0.831068	0.826476	0.836356	0.0729192	0.0626027	0.0835349	0.00690973	-0.175635	1.03266	0.00219206	6.6792e-49	6.4009e-29	2.7257e-05	6.5218e-05
CHEST	B34.9	79.9	Viremia, NOS	infectious diseases	78720	424	30159	315	22879	51	10786	35	0.566513	0.490687	0.647649	0.582324	0.576289	0.588662	0.00665281	0.00441688	0.00889123	0.00223413	-0.216312	1.12954	0.00320161	0.600231	0.524125	0.674718	0.398357	0.392455	0.404872	0.00620894	0.00446068	0.00810337	0.0022336	-0.213711	1.12615	0.00308124	0.643285	0.559616	0.722428	0.568338	0.562087	0.574501	0.00703801	0.0047959	0.00961259	0.0022358	-0.21001	1.12105	0.00293684	0.653321	0.578597	0.725592	0.671183	0.664626	0.677217	0.00765071	0.0048112	0.0105629	0.00223497	-0.209564	1.12311	0.0029535	0.762714	0.674844	0.840248	0.839416	0.834826	0.844269	0.0165953	0.0107376	0.0227059	0.00221748	-0.191185	1.1038	0.00219942	6.1125e-05	0.0002979	0.00059108	0.00173036
CHEST	K68.11	80	Postoperative infection	infectious diseases	78720	532	30159	333	22879	144	10786	89	0.610512	0.565831	0.65666	0.485948	0.479959	0.492157	0.0170497	0.0139577	0.0203487	0.00625052	-0.195422	0.97859	0.00053544	0.627757	0.586461	0.671232	0.646532	0.6405	0.652607	0.0210628	0.0170896	0.0251889	0.00624832	-0.196583	0.983806	0.00070416	0.861777	0.828112	0.895822	0.866034	0.861356	0.870405	0.0658336	0.0545582	0.0770895	0.00602412	1.69802	1.38478	0.00027928	0.845455	0.809431	0.878903	0.862975	0.858647	0.867434	0.0605334	0.0496741	0.0721275	0.00603499	0.208673	1.07977	0.00083203	0.914276	0.889191	0.93779	0.919446	0.916037	0.923075	0.109232	0.0917389	0.127663	0.00574901	0.250168	1.10544	0.00092516	2.3793e-26	1.9458e-25	0.0007155	1.4103e-06
CHEST	D89.813	81.1	Graft-versus-host disease	infectious diseases	78720	409	30159	166	22879	77	10786	29	0.716543	0.668696	0.764787	0.444687	0.437956	0.450897	0.0110532	0.00846722	0.013724	0.00335359	-0.197393	1.05282	0.00191395	0.748951	0.698697	0.799286	0.559334	0.552602	0.565278	0.0131167	0.00988372	0.0161597	0.00335144	-0.195182	1.05119	0.00181874	0.812944	0.767298	0.85508	0.753092	0.747716	0.758513	0.0197814	0.0147145	0.0245362	0.00338606	-1.35599	0.778692	0.00129466	0.767548	0.714045	0.817477	0.716421	0.710346	0.722674	0.0169697	0.0128219	0.0214396	0.00334751	-0.875796	0.863309	0.00073602	0.91034	0.877291	0.940107	0.83133	0.826216	0.835832	0.0321043	0.0243472	0.0402988	0.00299812	0.714366	1.25513	0.00141914	4.5563e-12	5.0519e-09	0.00010396	1.3045e-06
CHEST	B35.1	110.11	Dermatophytosis of nail	infectious diseases	78720	303	30159	235	22879	50	10786	39	0.569565	0.496083	0.638755	0.430526	0.424318	0.436517	0.00595102	0.00411836	0.00790595	0.00218305	-0.191398	1.06701	0.0016405	0.562505	0.491635	0.631105	0.425718	0.419637	0.431621	0.00590149	0.00408983	0.00784971	0.00218309	-0.191413	1.06688	0.00163966	0.636556	0.553966	0.707587	0.755059	0.749682	0.760785	0.00849257	0.00527607	0.0121134	0.00218207	-0.187459	1.06529	0.00159501	0.613955	0.537468	0.694938	0.782071	0.776955	0.787231	0.00914149	0.0056323	0.0130806	0.00218417	-0.193616	1.0787	0.00188969	0.597309	0.516751	0.671581	0.351283	0.345031	0.357097	0.00549451	0.00389798	0.00718949	0.00219594	-3.7432	0.41941	0.00197945	0.505239	0.41437	0.413469	0.709386
CHEST	B35.3	110.12	Althete's foot	infectious diseases	78720	170	30159	128	22879	31	10786	26	0.673503	0.565769	0.776505	0.658552	0.652819	0.664237	0.00585391	0.00357002	0.00823596	0.00135344	-0.170156	1.04808	0.00080395	0.704069	0.603582	0.808079	0.638664	0.632544	0.644698	0.0057727	0.00361523	0.00799063	0.00135262	-0.16609	1.04482	0.00072015	0.61815	0.543834	0.691474	0.52122	0.514531	0.527297	0.0045438	0.00290489	0.00637317	0.0013542	-0.169464	1.04894	0.00083607	0.62653	0.538815	0.717151	0.581013	0.574107	0.587002	0.00456906	0.00271836	0.00662602	0.00135507	-0.170877	1.05443	0.00093501	0.694993	0.615818	0.769624	0.547139	0.540451	0.553477	0.00480261	0.00307508	0.00676227	0.00135426	-0.163893	1.04449	0.00075909	0.713551	0.868083	0.174444	0.22128
CHEST	B37.0	112	Candidiasis	infectious diseases	78720	1147	30159	725	22879	182	10786	115	0.568433	0.522549	0.612072	0.442983	0.436207	0.449281	0.0189376	0.0155224	0.0221725	0.00793382	-0.257363	1.08568	0.00668173	0.59358	0.550641	0.636666	0.499716	0.493159	0.505792	0.0208725	0.0172058	0.0244972	0.00792925	-0.256217	1.08618	0.0066393	0.724945	0.685986	0.764217	0.642948	0.636697	0.649504	0.0310758	0.0257816	0.0364611	0.00789111	-0.239849	1.07949	0.00571394	0.721443	0.683585	0.758608	0.59194	0.585777	0.598588	0.0289162	0.0239613	0.0336031	0.00790284	-0.239841	1.07867	0.00573182	0.781192	0.745	0.817716	0.733686	0.728004	0.739675	0.0412274	0.0340464	0.047986	0.00783162	-0.239286	1.10264	0.0064658	1.7041e-16	3.2686e-14	0.00156026	0.00167468
CHEST	B49	117	Mycoses	infectious diseases	78720	728	30159	312	22879	84	10786	42	0.54508	0.481442	0.607175	0.806853	0.801827	0.811749	0.0116305	0.00747005	0.0158631	0.00368932	-0.245295	1.14699	0.00562245	0.627014	0.564327	0.691713	0.668823	0.662875	0.675208	0.0127687	0.00952233	0.016635	0.00367991	-0.237565	1.13695	0.00507343	0.819099	0.779943	0.856967	0.605271	0.599021	0.61126	0.0167665	0.0131033	0.0208907	0.00368364	-0.221581	1.14007	0.0045014	0.794817	0.748051	0.836956	0.641505	0.635561	0.647585	0.0163109	0.0125054	0.0203455	0.00367245	-0.218871	1.13186	0.0042742	0.844076	0.79772	0.882015	0.775165	0.769745	0.780891	0.0246492	0.0187829	0.0309826	0.00372144	-0.980077	0.92737	0.00346633	1.7177e-17	3.0123e-08	0.160856	0.0406957
CHEST	B44.9	117.4	Aspergillosis	infectious diseases	78720	576	30159	214	22879	88	10786	40	0.567059	0.505115	0.627412	0.711395	0.705798	0.716946	0.0128569	0.00900222	0.0167441	0.0038431	-0.221344	1.08811	0.00350796	0.723339	0.66947	0.775482	0.612265	0.60623	0.618516	0.0148806	0.0113372	0.0188246	0.00383538	-0.215534	1.08394	0.00320332	0.839416	0.789834	0.883998	0.806329	0.801341	0.811181	0.0297788	0.0230034	0.0370558	0.00374298	0.756866	1.31669	0.00315099	0.793819	0.7455	0.837399	0.736177	0.730622	0.742515	0.0210834	0.0161673	0.026179	0.00383698	-0.863589	0.928303	0.00276416	0.894281	0.853811	0.930577	0.876568	0.872328	0.880808	0.0478759	0.0376303	0.0589079	0.00371144	-0.176436	1.08903	0.00231941	2.9478e-19	9.6762e-11	0.00154421	1.7558e-05
CHEST	A69.20	130.1	Lyme disease	infectious diseases	78720	155	30159	122	22879	72	10786	51	0.5	0.5	0.5	0.00314699	0.00244766	0.00393374	0.00627424	0.00488337	0.00783665	0.00313847	-0.144778	0.901713	0.00117799	0.604028	0.541848	0.667067	0.745924	0.740198	0.751563	0.0105532	0.00719295	0.0146809	0.00313802	-0.14526	0.905197	0.00113628	0.614109	0.5547	0.677683	0.413261	0.406093	0.419907	0.00842074	0.00634778	0.0105131	0.00313694	-2.61486	0.504391	0.00082975	0.526938	0.45627	0.597	0.664408	0.658289	0.670355	0.00775394	0.00494339	0.0105042	0.00313842	-0.146	0.90446	0.00109696	0.614669	0.547489	0.680166	0.579396	0.573011	0.585783	0.00906189	0.00675466	0.0116801	0.00313507	-0.151541	0.929481	0.00065518	0.00129173	0.816059	0.990202	0.0733269
CHEST	B99.9	136	Other infectious and parasitic diseases	infectious diseases	78720	355	30159	226	22879	36	10786	27	0.496529	0.395908	0.595311	0.587351	0.580445	0.593383	0.00379867	0.0021137	0.0056256	0.00158012	-0.214936	1.15723	0.00297432	0.487239	0.388647	0.581373	0.960488	0.958214	0.962979	0.00877193	0.00212309	0.0176406	0.00158279	-0.216885	1.15547	0.00300286	0.637861	0.536597	0.743565	0.886839	0.882906	0.891167	0.00994264	0.00467058	0.0154158	0.00158805	-0.212879	1.15127	0.00277939	0.641912	0.554421	0.730286	0.913851	0.910354	0.917524	0.0130195	0.00671384	0.02	0.00158685	-0.216133	1.164	0.00306611	0.726835	0.626941	0.822821	0.698064	0.692162	0.704053	0.00747126	0.00461805	0.0104511	0.00158029	-1.61444	0.843426	0.00190542	3.8171e-05	4.333e-05	0.0957318	0.12842
CHEST	C06.9	145	Cancer of mouth	neoplasms	78720	152	30159	76	22879	31	10786	21	0.703615	0.605552	0.798881	0.615062	0.60903	0.621488	0.00564525	0.0035948	0.00802109	0.00135293	-0.163883	1.03206	0.00057476	0.705059	0.602439	0.804945	0.629573	0.623453	0.635827	0.0058651	0.00372787	0.00830322	0.00135299	-0.164013	1.03178	0.00057418	0.672866	0.579628	0.768855	0.56235	0.556098	0.568689	0.00457302	0.002776	0.00651748	0.00137663	-3.25117	0.483131	0.00042027	0.589524	0.501647	0.671145	0.383059	0.376764	0.389135	0.00381114	0.00240229	0.00538708	0.00135471	-0.157079	1.01328	0.00045457	0.774489	0.685155	0.854571	0.589361	0.583153	0.595482	0.00550439	0.00356015	0.00784056	0.00132144	-0.122827	0.945234	0.00020693	0.183385	0.209906	0.10063	0.00293461
CHEST	C01	145.2	Cancer of tongue	neoplasms	78720	527	30159	217	22879	111	10786	59	0.746841	0.709462	0.780744	0.584772	0.578696	0.591153	0.0208205	0.0170658	0.0251313	0.00481187	2.97281	1.70219	0.00178804	0.731046	0.69195	0.765792	0.588618	0.582366	0.594916	0.0199917	0.0163245	0.0241462	0.00482059	18.6225	4.87819	0.00183214	0.828267	0.789025	0.866855	0.707592	0.701996	0.713624	0.0259173	0.0208421	0.0313555	0.00481167	-0.978043	0.834597	0.00176244	0.751108	0.710338	0.789958	0.565672	0.559028	0.572098	0.018374	0.014858	0.0224707	0.00487149	-1.55775	0.714413	0.00135812	0.834694	0.797337	0.869691	0.761659	0.756327	0.767082	0.0322981	0.02605	0.0388077	0.00483545	-1.20449	0.726673	0.0009235	7.3285e-05	1.9456e-06	0.729583	0.00017208
CHEST	C09.9	149.1	Cancer of oropharynx	neoplasms	78720	352	30159	165	22879	49	10786	39	0.689403	0.604374	0.762567	0.615499	0.609466	0.621401	0.00878873	0.00630164	0.01143	0.00214051	-0.201174	1.10264	0.00232669	0.699668	0.619272	0.768027	0.617597	0.611216	0.623455	0.00928547	0.00662836	0.0120475	0.00214132	-0.197391	1.10807	0.00238251	0.727113	0.654069	0.798034	0.748765	0.743258	0.754102	0.00998967	0.00657314	0.0136281	0.00219612	-2.41482	0.659977	0.00252696	0.717933	0.647304	0.78697	0.610778	0.604222	0.616857	0.0080205	0.00570447	0.0105132	0.0021428	-0.189341	1.08607	0.0019522	0.805909	0.739834	0.862136	0.796276	0.791247	0.801174	0.0139623	0.00974629	0.0185906	0.00213168	-0.167941	1.0511	0.00122806	0.00191089	0.00288547	0.0339198	0.0264906
CHEST	C32.9	149.4	Cancer of larynx	neoplasms	78720	202	30159	88	22879	29	10786	23	0.77225	0.694026	0.83394	0.709952	0.704182	0.715549	0.00718133	0.00449836	0.010185	0.00126683	-0.180864	1.09109	0.00129721	0.710586	0.649202	0.765821	0.587875	0.581494	0.594345	0.00548465	0.0035733	0.0077619	0.00126651	-0.174843	1.08589	0.0011745	0.851637	0.781655	0.912467	0.791687	0.78644	0.797109	0.00914761	0.00548102	0.0133695	0.00128354	-1.37588	0.864151	0.00129986	0.670977	0.568126	0.769468	0.650903	0.644958	0.656679	0.00498318	0.00299624	0.00725748	0.0012955	-3.61683	0.464162	0.00092797	0.858637	0.785709	0.925896	0.685476	0.679224	0.691553	0.00717439	0.00461137	0.0100152	0.00129624	-1.0906	0.896501	0.00093586	0.126375	0.00046162	0.871047	0.00242904
CHEST	C15.9	150	Cancer of esophagus	neoplasms	78720	679	30159	221	22879	117	10786	57	0.750446	0.715334	0.784804	0.593295	0.586953	0.599502	0.0216591	0.0174593	0.0261109	0.00508002	1.59413	1.47464	0.00334869	0.767091	0.728203	0.804897	0.592814	0.586648	0.59889	0.021223	0.016957	0.0254702	0.00507007	3.36082	1.84598	0.00294463	0.917339	0.891282	0.942304	0.953276	0.950522	0.95603	0.133009	0.107558	0.161491	0.00417748	-0.0124123	1.09237	0.00245518	0.827155	0.793747	0.861444	0.63932	0.633026	0.645046	0.0243556	0.0199327	0.0292014	0.00505032	-0.972862	0.845314	0.00210982	0.914436	0.887567	0.939175	0.792036	0.78679	0.797107	0.0407258	0.0331002	0.0487418	0.00397516	-0.131364	0.960119	0.00062399	1.1097e-15	1.6394e-12	0.821355	2.7803e-07
CHEST	C16.9	151	Cancer of stomach	neoplasms	78720	344	30159	132	22879	61	10786	31	0.518064	0.447926	0.597412	0.929542	0.925957	0.932864	0.0134639	0.00620319	0.0226609	0.00266208	-0.194075	1.0543	0.00168177	0.628204	0.562972	0.688861	0.666638	0.660562	0.672408	0.00960914	0.00692571	0.0129383	0.00266095	-0.187753	1.04141	0.00138238	0.832972	0.774717	0.885907	0.671489	0.665063	0.677391	0.0141658	0.0108929	0.0178788	0.00271737	-1.17178	0.817732	0.00093396	0.687349	0.623284	0.751313	0.52817	0.52205	0.534857	0.00863256	0.0063688	0.0114282	0.00265819	-1.87801	0.701148	0.00095701	0.901556	0.865329	0.933254	0.882425	0.87849	0.886622	0.0351506	0.0263428	0.0452268	0.0026345	-0.144367	1.00871	0.00057041	5.506e-21	5.9404e-17	0.0170462	7.3083e-11
CHEST	C18.9	153.2	Colon cancer	neoplasms	78720	2002	30159	731	22879	408	10786	164	0.5	0.5	0.5	0.017833	0.0160409	0.019625	0.035041	0.0315753	0.0384945	0.0175727	-0.280461	1.02256	0.00759896	0.6782	0.651631	0.705904	0.721316	0.715501	0.727394	0.0656506	0.0573883	0.0741085	0.017496	13.9061	4.91422	0.00689272	0.773276	0.752467	0.794466	0.657459	0.651383	0.664063	0.0744065	0.0663842	0.0819589	0.017231	-0.0206226	1.0468	0.00334717	0.720521	0.695884	0.750558	0.682285	0.676559	0.688538	0.069151	0.0610247	0.0770901	0.0173375	-0.236859	0.984209	0.00342395	0.862139	0.843472	0.879522	0.754797	0.749331	0.759998	0.108108	0.0970139	0.118464	0.0160865	-0.208294	1.00539	0.00397766	0	1.4666e-35	1.3631e-18	1.7636e-29
CHEST	C20	153.3	Malignant neoplasm of rectum, rectosigmoid junction, and anus	neoplasms	78720	1158	30159	399	22879	263	10786	103	0.679778	0.648896	0.712101	0.541151	0.535075	0.547361	0.0374106	0.0325775	0.0421878	0.0113304	5.62639	2.43747	0.00346222	0.707743	0.675195	0.741892	0.79326	0.787797	0.798466	0.0566414	0.0485146	0.0660049	0.0113167	10.7942	3.66214	0.00285304	0.785352	0.756521	0.815369	0.784431	0.77901	0.789982	0.0680272	0.058987	0.0773641	0.0110815	-0.191685	0.96839	0.00098767	0.720146	0.688972	0.751107	0.815289	0.810261	0.820797	0.0621394	0.0527754	0.0718765	0.011329	-0.658337	0.851691	0.00069682	0.875943	0.852495	0.896108	0.771013	0.765198	0.77639	0.0774784	0.0676146	0.0869427	0.0106108	-0.174916	0.99571	0.00187114	7.8801e-40	3.9741e-27	1.1789e-11	1.317e-21
CHEST	C22.1	155	Cancer of liver and intrahepatic bile duct	neoplasms	78720	416	30159	155	22879	42	10786	26	0.554425	0.462097	0.636092	0.503562	0.497618	0.510206	0.00508059	0.0033026	0.00702552	0.00184409	-0.221198	1.15993	0.00343761	0.527609	0.446444	0.604881	0.52699	0.520782	0.533854	0.00478205	0.00293818	0.00675793	0.00184472	-0.215681	1.14064	0.00306355	0.763193	0.681927	0.829956	0.751344	0.745879	0.756809	0.0104366	0.0067358	0.0140215	0.00191124	-2.24146	0.734993	0.0028691	0.643385	0.54251	0.733216	0.845885	0.841164	0.850475	0.00955056	0.00515775	0.0141478	0.00184441	-2.59053	0.66908	0.00275033	0.895237	0.845841	0.937107	0.809083	0.804142	0.814109	0.0162162	0.0111577	0.0214224	0.00205243	-1.83348	0.775896	0.00269434	1.2865e-12	6.8003e-16	0.00271362	4.7538e-07
CHEST	C22.0	155.1	Malignant neoplasm of liver, primary	neoplasms	78720	1521	30159	477	22879	273	10786	95	0.726408	0.696687	0.75367	0.652607	0.64675	0.658596	0.0515513	0.0445016	0.0578237	0.0117934	16.0943	5.30355	0.00737721	0.74533	0.714744	0.772825	0.744132	0.738712	0.749989	0.0573269	0.0490384	0.0649171	0.0117413	1.49698	1.53483	0.00711109	0.848993	0.820974	0.875849	0.86315	0.858735	0.867917	0.110764	0.0961165	0.125212	0.0111595	-0.684756	0.95336	0.00734955	0.778158	0.747438	0.806845	0.806853	0.80187	0.811531	0.0714436	0.0599641	0.0810489	0.011663	-0.654033	0.957674	0.00741908	0.891322	0.864872	0.914188	0.873377	0.868832	0.877838	0.126094	0.109185	0.142092	0.0095594	-0.834613	0.95126	0.00868829	1.6806e-21	1.2971e-16	0.00156245	2.5381e-11
CHEST	C25.9	157	Pancreatic cancer	neoplasms	78720	1231	30159	391	22879	258	10786	109	0.602731	0.575798	0.631465	0.607894	0.601991	0.614059	0.0363089	0.0312884	0.0419297	0.0111603	-0.245169	1.02048	0.00429123	0.699989	0.667576	0.731778	0.719481	0.713359	0.725209	0.0460761	0.0394026	0.0532996	0.011087	2.32119	1.62071	0.00283682	0.841202	0.81442	0.864107	0.809257	0.804405	0.813893	0.078158	0.068429	0.0889276	0.0107487	-0.54221	0.871826	0.00109593	0.728773	0.695844	0.758196	0.73338	0.727738	0.739281	0.0501401	0.0427769	0.057474	0.0110126	-0.633647	0.859673	0.00104651	0.913314	0.895264	0.930657	0.869706	0.865727	0.87412	0.12555	0.112151	0.14173	0.00996924	-0.484837	0.862156	0.00252802	4.5749e-88	2.1231e-35	3.5214e-09	2.1488e-29
CHEST	D49.0	158	Neoplasm of unspecified nature of digestive system	neoplasms	78720	553	30159	402	22879	119	10786	83	0.528186	0.474443	0.580252	0.727042	0.721575	0.733381	0.0135839	0.00978794	0.0175807	0.00517732	-0.205545	1.01874	0.00180032	0.497344	0.439064	0.551265	0.887014	0.883252	0.891604	0.0144872	0.00857324	0.0208177	0.00517828	-0.206164	1.01955	0.00185075	0.622324	0.577066	0.676676	0.536212	0.529961	0.542464	0.0154032	0.0122934	0.018546	0.00517121	-0.196701	1.00571	0.00133171	0.575682	0.525568	0.631709	0.662529	0.656279	0.668649	0.0145501	0.0110042	0.0180575	0.00517541	-0.202085	1.01478	0.00166823	0.718783	0.669471	0.768771	0.754578	0.74907	0.760349	0.0260191	0.0200241	0.0317223	0.00516469	-0.884911	0.866511	0.00156305	6.845e-07	1.5636e-08	0.00161235	7.211e-05
CHEST	C48.2	159.4	Malignant neoplasm of retroperitoneum and peritoneum	neoplasms	78720	233	30159	118	22879	43	10786	22	0.726011	0.637393	0.816927	0.863106	0.858865	0.867438	0.0150943	0.00950436	0.021629	0.00187614	-0.178894	1.04839	0.00108099	0.751561	0.657741	0.835794	0.70934	0.70357	0.715242	0.00982728	0.00680084	0.0134295	0.00187574	-0.177906	1.04695	0.00104222	0.786122	0.72095	0.845126	0.80021	0.795181	0.805456	0.0121029	0.00779845	0.0170418	0.00187106	-0.155716	1.02008	0.00056844	0.658806	0.580517	0.731718	0.509856	0.502687	0.51602	0.00567477	0.00387039	0.00780014	0.0018997	-3.20336	0.479626	0.00053984	0.855503	0.790561	0.911776	0.871716	0.867258	0.876175	0.0206874	0.0138491	0.0284415	0.00191592	-1.40039	0.772695	0.00075787	0.00553672	0.0410962	0.0072195	2.4644e-06
CHEST	C45.0	165	Cancer within the respiratory system	neoplasms	78720	345	30159	80	22879	110	10786	31	0.845298	0.811218	0.877479	0.732812	0.727128	0.73854	0.030452	0.0244662	0.0361069	0.00477976	91.4362	18.0641	0.00045953	0.805244	0.775789	0.835174	0.681892	0.676076	0.688143	0.0246583	0.019855	0.0296719	0.00476789	6.9556	2.28002	0.00086104	0.870687	0.835374	0.90185	0.890729	0.886708	0.894883	0.0573152	0.0450336	0.070152	0.00470694	0.565132	1.09783	0.00087799	0.71335	0.662578	0.764363	0.741335	0.735915	0.746888	0.0227873	0.0179238	0.0280712	0.00486433	-1.92221	0.58949	0.00096979	0.935882	0.911154	0.958311	0.887364	0.883517	0.891343	0.0686664	0.0559061	0.0821079	0.00442924	0.0951353	0.913266	0.00169393	2.7709e-07	1.2849e-17	3.3903e-05	7.2312e-19
CHEST	C34.90	165.1	Cancer of bronchus; lung	neoplasms	78720	6494	30159	1716	22879	1133	10786	421	0.617315	0.60315	0.633889	0.431575	0.424975	0.438176	0.120868	0.11354	0.127856	0.0477404	0.131715	1.27945	0.0313973	0.705455	0.690774	0.720463	0.616635	0.610341	0.622667	0.151987	0.142589	0.160832	0.0463937	0.295519	1.30981	0.0242235	0.713373	0.696854	0.729016	0.747804	0.741903	0.75397	0.187782	0.175994	0.199386	0.0466901	-0.948898	0.774997	0.0243963	0.697872	0.681237	0.713711	0.62612	0.619606	0.632503	0.152734	0.143178	0.161725	0.0465043	-0.506452	0.952675	0.0213221	0.869755	0.859154	0.880605	0.823594	0.819134	0.828796	0.307005	0.29118	0.321364	0.0394526	-0.633455	0.811204	0.0126177	1.848e-232	2.596e-77	3.3311e-90	1.9047e-90
CHEST	C41.9	170.1	Bone cancer	neoplasms	78720	354	30159	137	22879	41	10786	22	0.631889	0.531187	0.726432	0.619127	0.613095	0.625465	0.00661195	0.00434428	0.00893517	0.00179694	-0.209687	1.13946	0.00284152	0.634379	0.532397	0.727247	0.652214	0.646135	0.65829	0.00723643	0.00477759	0.00977089	0.0017964	-0.208699	1.13695	0.00278039	0.60201	0.51864	0.680979	0.446785	0.440098	0.453254	0.00503105	0.00342372	0.00672633	0.00186943	-5.33162	0.171608	0.00294827	0.473878	0.398458	0.554014	0.186328	0.181169	0.191529	0.00406591	0.00288815	0.00543551	0.00183952	-6.52551	-0.0325526	0.00266315	0.709208	0.640895	0.771592	0.531929	0.525896	0.538049	0.00649411	0.00447384	0.00874201	0.0018686	-3.25749	0.520959	0.00249177	0.0565874	0.0792182	0.0332964	3.1601e-07
CHEST	C49.9	170.2	Cancer of connective tissue	neoplasms	78720	1482	30159	441	22879	246	10786	113	0.524871	0.492688	0.559919	0.398007	0.392105	0.404	0.0254723	0.0218751	0.0291581	0.0107038	-0.2725	1.07613	0.00817363	0.587714	0.550254	0.62428	0.675685	0.669434	0.681849	0.0305722	0.0251895	0.0363689	0.0106806	-0.267084	1.07138	0.0076248	0.615123	0.579878	0.650383	0.424844	0.418372	0.430922	0.0279235	0.0240596	0.0318261	0.0107026	-1.87973	0.658832	0.00872679	0.604948	0.567906	0.640322	0.779711	0.774333	0.784913	0.0370653	0.0300189	0.044868	0.0108154	-2.4276	0.510654	0.00799506	0.751692	0.721306	0.783512	0.695835	0.689451	0.701738	0.0484069	0.0413935	0.0552283	0.0105872	-1.11668	0.853012	0.0090431	2.7713e-28	5.4046e-13	7.8196e-14	1.4417e-10
CHEST	C43.9	172.11	Melanomas of skin	neoplasms	78720	1875	30159	670	22879	370	10786	175	0.573532	0.54574	0.601494	0.518117	0.512259	0.524501	0.0413877	0.0361853	0.0464895	0.0159589	-0.277076	1.03258	0.00764275	0.609062	0.576434	0.639961	0.630316	0.624196	0.636394	0.0451569	0.0389075	0.0513859	0.0158907	-0.263221	1.01567	0.00586713	0.742044	0.714511	0.771185	0.732156	0.726517	0.738144	0.0734805	0.0647311	0.0824711	0.0154958	-0.494167	0.934595	0.00482079	0.705722	0.677093	0.733518	0.715809	0.709995	0.721668	0.0633823	0.0552416	0.0717089	0.0157746	-0.76434	0.851672	0.00411976	0.81886	0.791935	0.844765	0.730714	0.725204	0.736571	0.0876647	0.0783938	0.0979716	0.0142624	-0.357451	0.924128	0.00198609	2.3109e-50	7.9206e-36	4.8467e-10	2.1667e-14
CHEST	C44.90	172.2	Other non-epithelial cancer of skin	neoplasms	78720	249	30159	196	22879	72	10786	57	0.702413	0.641727	0.750026	0.539184	0.532493	0.545612	0.0110684	0.00835634	0.0141378	0.00313268	-0.162221	0.969962	7.3453e-05	0.697309	0.642487	0.744757	0.583854	0.577516	0.590104	0.0114214	0.00837648	0.0146292	0.0031331	-0.163381	0.970725	6.3866e-05	0.644207	0.588556	0.697927	0.592421	0.585865	0.598586	0.0104001	0.00758422	0.0134563	0.00313517	-0.162028	0.965342	6.3971e-05	0.512315	0.447554	0.579939	0.233358	0.227806	0.238909	0.00713234	0.00541631	0.00903652	0.00313839	-0.167202	0.966529	5.4446e-07	0.647271	0.58385	0.707803	0.765505	0.75978	0.770887	0.0128795	0.00895844	0.0174287	0.003135	-0.166111	0.970481	3.4678e-05	0.0704803	0.113265	0.922072	0.00099251
CHEST	C44.91	172.21	Basal cell carcinoma	neoplasms	78720	317	30159	218	22879	65	10786	59	0.689379	0.634623	0.742364	0.532759	0.526551	0.539534	0.0100018	0.00757534	0.0127476	0.00283301	-0.185664	1.0299	0.00115971	0.703447	0.64387	0.758654	0.468421	0.462692	0.474802	0.00912498	0.00687785	0.0116197	0.002832	-0.184757	1.0305	0.0011433	0.624702	0.555709	0.684999	0.697015	0.69107	0.702654	0.0105624	0.0074636	0.0139883	0.00283954	-2.82687	0.53395	0.00100944	0.477777	0.40463	0.552799	0.0694086	0.0659983	0.0726441	0.005976	0.00467353	0.00746687	0.00283745	-6.45973	-0.105632	0.00089316	0.593839	0.527197	0.654133	0.737445	0.731586	0.743214	0.00923635	0.00596012	0.0126385	0.00283429	-0.179911	1.01483	0.00090055	0.0338409	0.0113992	0.368478	0.00874654
CHEST	C44.92	172.22	Squamous cell carcinoma	neoplasms	78720	359	30159	240	22879	50	10786	43	0.726359	0.662019	0.78693	0.716683	0.711041	0.722585	0.0109857	0.0077014	0.0149154	0.00218429	-0.201941	1.10073	0.00234081	0.718738	0.65195	0.779782	0.749596	0.744349	0.75541	0.0113891	0.0079529	0.0156545	0.0021842	-0.201804	1.10084	0.00233884	0.694967	0.628068	0.762243	0.639145	0.632981	0.645615	0.0084074	0.00596337	0.0113499	0.00218417	-0.19674	1.09739	0.00221004	0.622286	0.559773	0.682125	0.346562	0.340002	0.352944	0.00585184	0.00427449	0.00767097	0.00219913	-3.32666	0.493664	0.00188999	0.767363	0.703522	0.83095	0.787666	0.782375	0.793349	0.0130028	0.00867985	0.0175673	0.00218373	-0.189	1.09564	0.00206876	0.242751	0.168878	0.023044	0.00031058
CHEST	D04.39	172.3	Carcinoma in situ of skin	neoplasms	78720	144	30159	123	22879	36	10786	27	0.822526	0.764842	0.875298	0.778968	0.773895	0.784086	0.0109525	0.00733033	0.0149519	0.00156909	-0.154932	1.00269	0.00022198	0.813526	0.751761	0.872765	0.802657	0.797976	0.807598	0.011386	0.00738737	0.0158804	0.00156912	-0.154955	1.00248	0.00022179	0.711804	0.630416	0.793167	0.659513	0.65383	0.665633	0.00663096	0.00429013	0.00922152	0.00156944	-0.150583	0.996856	0.00021553	0.668234	0.58796	0.736737	0.457188	0.450675	0.463351	0.00480808	0.00320107	0.00652601	0.00157058	-0.147749	0.981903	8.0216e-05	0.722836	0.636516	0.808315	0.7579	0.752521	0.763539	0.00823635	0.00508994	0.0116175	0.00156909	-0.153592	0.996913	0.00017477	0.0113922	0.0367314	0.821929	0.247066
CHEST	D48.5	173	Neoplasm of uncertain behavior of skin	neoplasms	78720	1397	30159	974	22879	238	10786	159	0.622401	0.585075	0.659525	0.832554	0.827745	0.837538	0.0444001	0.0357557	0.0541222	0.0103305	-0.26318	1.06918	0.00718082	0.643238	0.604126	0.681335	0.719568	0.713493	0.725295	0.0366366	0.0302389	0.0434411	0.0103144	3.70751	2.06245	0.0069319	0.676938	0.643876	0.710076	0.662704	0.65689	0.668692	0.0366995	0.0307024	0.0426269	0.0102931	0.95228	1.3771	0.0068395	0.654864	0.620641	0.688406	0.571135	0.56506	0.577827	0.0313919	0.0266161	0.0362524	0.0102903	2.22577	1.6656	0.00569876	0.703759	0.666838	0.737559	0.734779	0.72914	0.74068	0.0444095	0.0373166	0.0519428	0.0102193	0.497894	1.22246	0.00472654	9.2888e-05	0.00367642	0.152389	0.00665036
CHEST	D05.11	174.1	Breast cancer [female]	neoplasms	78720	227	30159	163	22879	51	10786	36	0.801622	0.764616	0.840922	0.550155	0.543554	0.556757	0.00962279	0.00707921	0.012531	0.00222153	-0.170652	1.02099	0.00065426	0.816381	0.778639	0.85436	0.564491	0.557628	0.570961	0.00973961	0.00720533	0.0127753	0.00221799	-0.159124	1.0317	0.00074709	0.784458	0.74225	0.822008	0.545435	0.53914	0.551905	0.00933511	0.00684003	0.0123002	0.00221924	-0.158206	1.02487	0.00068455	0.718589	0.651706	0.782558	0.793085	0.788058	0.798288	0.011691	0.00755315	0.0162339	0.00222137	-0.167103	1.02278	0.00075355	0.899318	0.864222	0.931954	0.737576	0.731455	0.743564	0.0147686	0.0104665	0.0193997	0.00219008	-0.14978	1.05179	0.00099797	4.1804e-05	0.00030203	7.5533e-06	5.0714e-06
CHEST	C50.919	174.11	Malignant neoplasm of female breast	neoplasms	78720	3515	30159	1465	22879	647	10786	348	0.775083	0.763133	0.786437	0.524892	0.518551	0.531012	0.106086	0.0982624	0.113769	0.0272857	-0.278826	1.08862	0.0163576	0.781978	0.769279	0.793505	0.523799	0.517547	0.530007	0.105868	0.0980295	0.113489	0.0271147	-0.0655136	1.15395	0.0145902	0.833483	0.820993	0.845276	0.658683	0.652209	0.664583	0.124846	0.115209	0.134718	0.0264144	-0.364286	1.00565	0.0114875	0.7872	0.772713	0.802789	0.661567	0.65527	0.667384	0.113972	0.105308	0.122885	0.0274889	-0.748975	0.880124	0.0138637	0.919674	0.909375	0.929393	0.853883	0.849294	0.858606	0.243494	0.226836	0.260368	0.0254688	-1.07712	0.731908	0.01451	1.2466e-86	2.4722e-82	2.591e-30	1.7172e-51
CHEST	Z15.01	175	Acquired absence of breast	neoplasms	78720	516	30159	230	22879	74	10786	46	0.640529	0.587738	0.692033	0.562087	0.555311	0.56943	0.0108599	0.00804193	0.0137949	0.00324617	-2.93679	0.537299	0.00338951	0.666981	0.610119	0.722976	0.518642	0.511953	0.526118	0.010601	0.00790422	0.0133354	0.0032358	-0.207192	1.08804	0.00297245	0.769217	0.720131	0.815242	0.641287	0.635429	0.647628	0.0137003	0.0102342	0.0172911	0.00324559	-1.20408	0.86612	0.00249587	0.721468	0.661289	0.777652	0.780235	0.77499	0.785524	0.0179687	0.0130183	0.0232226	0.00325097	-1.96273	0.69855	0.0022412	0.791184	0.725304	0.853504	0.863106	0.858471	0.867652	0.0315399	0.0234841	0.0400902	0.00326812	-1.32782	0.794644	0.00164114	5.1165e-09	5.3392e-06	0.429822	0.0431374
CHEST	C54.1	182	Malignant neoplasm of uterus	neoplasms	78720	813	30159	395	22879	99	10786	59	0.81497	0.789684	0.839199	0.645483	0.639319	0.651733	0.022182	0.017887	0.0266805	0.0043395	1.70847	1.65367	0.00573774	0.809498	0.783403	0.835902	0.589187	0.582718	0.595438	0.0198144	0.0159655	0.0240042	0.00434001	1.67578	1.64223	0.00587841	0.825886	0.793697	0.859075	0.695092	0.689278	0.700907	0.0224215	0.0179011	0.0272878	0.00433435	-0.217035	1.12827	0.00459698	0.785092	0.741325	0.822386	0.745137	0.739281	0.750557	0.0231194	0.017823	0.0285922	0.0043697	-1.10729	0.894694	0.00397395	0.881537	0.852371	0.907819	0.853971	0.849644	0.858692	0.0440629	0.0347672	0.0542091	0.00460652	-1.39023	0.819146	0.00447753	0.00011871	2.842e-05	0.0012001	2.4142e-05
CHEST	C56.9	184.11	Malignant neoplasm of ovary	neoplasms	78720	1367	30159	386	22879	158	10786	70	0.800655	0.780323	0.820689	0.59111	0.584594	0.597317	0.0316737	0.027146	0.0368767	0.00691938	26.1865	8.06371	0.0104576	0.853526	0.834215	0.872286	0.66065	0.654137	0.666856	0.0367246	0.0312579	0.042934	0.00687041	9.69979	3.82919	0.00962215	0.863763	0.838737	0.887428	0.827746	0.823244	0.832248	0.0564999	0.0470462	0.0667827	0.0067662	-0.756601	0.981575	0.00646482	0.793592	0.75761	0.82906	0.774597	0.769439	0.779974	0.040201	0.0332259	0.0474754	0.00697325	-1.09092	0.889411	0.00645757	0.904503	0.882306	0.924864	0.86669	0.862622	0.871192	0.0746359	0.0632328	0.0872431	0.00785851	-1.46844	0.719089	0.00550275	1.607e-12	0.00028257	0.00080971	9.3316e-12
CHEST	C61	185	Cancer of prostate	neoplasms	78720	2234	30159	1163	22879	495	10786	292	0.866505	0.85739	0.874937	0.70615	0.700028	0.712269	0.12198	0.111606	0.132313	0.0204008	7.74864	3.67666	0.00595385	0.849813	0.839362	0.859302	0.656716	0.650246	0.662835	0.110129	0.101076	0.119014	0.0204535	4.96673	2.72412	0.00601185	0.808508	0.79617	0.821824	0.684776	0.678614	0.690634	0.103654	0.0947106	0.113166	0.0210761	-0.583757	0.879628	0.00506297	0.74873	0.731394	0.765835	0.60396	0.597752	0.609993	0.0800081	0.0730091	0.0874461	0.021307	-0.689236	0.881679	0.00754581	0.841107	0.830126	0.853471	0.654312	0.648017	0.660212	0.103999	0.0956659	0.112805	0.021127	-0.683587	0.883279	0.00878962	0.000175	0.19398	8.9049e-06	1.7371e-21
CHEST	C62.90	187.2	Malignant neoplasm of testis	neoplasms	78720	381	30159	165	22879	67	10786	42	0.908106	0.873976	0.938571	0.907033	0.90301	0.910575	0.0483222	0.037037	0.0610089	0.00288569	2.2713	1.69525	0.00240104	0.905776	0.872409	0.938818	0.882993	0.87871	0.886797	0.0387792	0.0297841	0.0493834	0.00287607	1.14185	1.41348	0.00209972	0.895685	0.857554	0.931013	0.797063	0.791774	0.802002	0.0239647	0.0185297	0.0301071	0.00293952	-0.929492	0.903857	0.0020635	0.740168	0.679213	0.79588	0.884654	0.880589	0.888632	0.0236774	0.0160828	0.0325877	0.00294839	-1.88844	0.718622	0.00243395	0.908125	0.86757	0.946441	0.919096	0.915467	0.922464	0.0551302	0.0422565	0.0704732	0.00319002	-1.43895	0.83261	0.00367687	0.998699	0.832856	0.458288	1.5293e-06
CHEST	C64.9	189.11	Malignant neoplasm of kidney, except pelvis	neoplasms	78720	2211	30159	689	22879	383	10786	137	0.709701	0.680963	0.73597	0.601993	0.595698	0.608202	0.0618174	0.0553763	0.0683668	0.0165156	19.8097	6.81907	0.0113344	0.759549	0.734725	0.786913	0.736614	0.731326	0.74221	0.0760503	0.0668818	0.0845173	0.016239	4.0319	2.31643	0.00921813	0.758478	0.731621	0.785315	0.686437	0.680056	0.692076	0.0714471	0.0631669	0.0787372	0.0152377	-0.272557	1.08465	0.0113885	0.724518	0.699121	0.751603	0.625639	0.618951	0.631672	0.0619866	0.0551065	0.0685543	0.0163151	-0.11879	1.09234	0.00855102	0.825944	0.801294	0.850118	0.783863	0.778355	0.789283	0.101726	0.0905973	0.112869	0.0153689	-0.863191	0.962468	0.0157119	4.1683e-17	4.3328e-06	5.7003e-08	2.7225e-12
CHEST	C67.9	189.21	Malignant neoplasm of bladder	neoplasms	78720	1207	30159	494	22879	176	10786	76	0.710033	0.672631	0.748153	0.798024	0.792647	0.803138	0.0402908	0.0329988	0.0481347	0.00765356	3.82555	2.11452	0.00731454	0.700617	0.664261	0.736326	0.55457	0.548319	0.561174	0.0269264	0.0229791	0.031242	0.00765728	3.21294	1.9616	0.00731472	0.719521	0.678947	0.757156	0.628961	0.622927	0.634993	0.0303826	0.0259529	0.0354633	0.00772672	-1.36656	0.814714	0.0068478	0.707664	0.672259	0.742897	0.721797	0.716158	0.727612	0.0319392	0.0264878	0.0381503	0.00768997	-1.13047	0.853029	0.00538041	0.759015	0.720564	0.794096	0.734779	0.728964	0.740374	0.0377418	0.0317658	0.0441675	0.00784274	-1.44654	0.800595	0.00799222	0.00113524	0.00023025	0.00366221	0.00747117
CHEST	C68.9	189.4	Malignant neoplasm of other urinary organs	neoplasms	78720	323	30159	169	22879	51	10786	28	0.738894	0.675083	0.795149	0.765068	0.759605	0.770404	0.0124931	0.00873268	0.0166821	0.00222375	-0.186788	1.07778	0.00174252	0.736386	0.67312	0.794041	0.793654	0.788713	0.798942	0.0129626	0.00888837	0.0174803	0.00222368	-0.186862	1.07799	0.00174723	0.736467	0.664801	0.803394	0.686219	0.680317	0.692121	0.00938319	0.00642555	0.0125056	0.00221816	-0.181795	1.07195	0.00161757	0.715956	0.643299	0.781717	0.778574	0.772969	0.7843	0.0113193	0.00747976	0.0156618	0.0022246	-0.175318	1.04271	0.00113931	0.814633	0.747303	0.869522	0.830587	0.825426	0.835134	0.0177395	0.0121918	0.0236867	0.00221216	-0.162021	1.04354	0.00108894	0.00148421	0.00152098	0.00870404	0.015533
CHEST	D49.6	191	Manlignant and unknown neoplasms of brain and nervous system	neoplasms	78720	234	30159	172	22879	51	10786	43	0.514038	0.430519	0.595942	0.478386	0.472049	0.485255	0.0055	0.00369747	0.00737789	0.00222477	-0.175627	1.02047	0.00076845	0.51679	0.434883	0.596845	0.47336	0.467021	0.480615	0.00544779	0.00366229	0.00729861	0.00222471	-0.175472	1.01997	0.00075646	0.638529	0.574313	0.69623	0.414835	0.408058	0.421697	0.00667755	0.00478164	0.00875985	0.00222469	-0.169436	1.00977	0.0005785	0.61751	0.522383	0.704281	0.85384	0.849293	0.858385	0.0118203	0.00707109	0.0174279	0.00222389	-0.173866	1.01855	0.00070501	0.770659	0.700717	0.842058	0.70816	0.701954	0.713669	0.0112543	0.00794504	0.0150384	0.00220801	-0.168421	1.05022	0.00122702	1.9776e-08	3.1659e-08	0.00041105	0.0003142
CHEST	C71.9	191.11	Cancer of brain	neoplasms	78720	251	30159	184	22879	91	10786	79	0.533388	0.480412	0.589134	0.473928	0.467631	0.480266	0.00954575	0.00712062	0.0121561	0.00396206	-0.162592	0.934103	0.00077011	0.539449	0.487595	0.591093	0.453953	0.447922	0.460248	0.00951399	0.00701855	0.0119549	0.00396203	-0.162564	0.934114	0.00077098	0.698465	0.650456	0.741555	0.483194	0.477029	0.48962	0.0133511	0.0104682	0.0163995	0.00395575	-0.152393	0.9242	0.00101678	0.646242	0.596582	0.694057	0.42209	0.41584	0.428822	0.0116609	0.00913176	0.0143766	0.00396367	-2.33623	0.527259	0.00105936	0.840917	0.805263	0.874789	0.76061	0.755146	0.765987	0.0266572	0.0207985	0.0328377	0.00391211	0.687952	1.05684	0.00129111	7.3194e-21	8.5844e-21	2.9223e-08	1.3506e-13
CHEST	C73	193	Thyroid cancer	neoplasms	78720	2429	30159	697	22879	575	10786	166	0.519338	0.49324	0.543937	0.709209	0.703484	0.715679	0.0575152	0.0497949	0.0650962	0.0245343	-0.283547	0.978139	0.00569302	0.732438	0.709259	0.754941	0.770838	0.765459	0.776303	0.114508	0.10323	0.12612	0.0239638	4.75375	2.44654	0.0031262	0.908517	0.89309	0.922065	0.905721	0.901961	0.90935	0.295788	0.275036	0.317462	0.0185399	-0.352269	1.03148	0.00980464	0.682569	0.659402	0.7043	0.664714	0.658856	0.670877	0.0823065	0.0739747	0.0913532	0.0239138	-0.725322	0.817033	0.00379772	0.794364	0.773093	0.815354	0.83015	0.825035	0.835002	0.15851	0.144667	0.173311	0.0216151	-0.346643	0.948102	0.0054243	2.0426e-72	2.3502e-05	1.575e-22	4.8628e-19
CHEST	G89.3	195	Cancer, suspected or other	neoplasms	78720	2388	30159	1218	22879	390	10786	213	0.519153	0.490702	0.549095	0.500197	0.493552	0.506841	0.0380247	0.0336546	0.0432003	0.0169342	-0.312337	1.08148	0.0134158	0.684826	0.65413	0.71711	0.84265	0.838411	0.847635	0.0876837	0.0758903	0.101132	0.0165834	1.79975	1.67405	0.0103483	0.765315	0.742324	0.78659	0.618864	0.612831	0.624812	0.0653805	0.0588974	0.0722806	0.0163864	0.142789	1.1762	0.0088073	0.747897	0.722495	0.770849	0.708248	0.702606	0.714411	0.0727879	0.0645068	0.0814287	0.0165757	-0.257087	1.04135	0.00769331	0.834936	0.815411	0.854585	0.784387	0.77971	0.789983	0.106826	0.0956898	0.118157	0.0159232	-0.375498	1.03092	0.00897234	2.0318e-66	1.4963e-16	1.1362e-08	4.0864e-12
CHEST	C80.1	195.1	Malignant neoplasm, other	neoplasms	78720	3310	30159	1740	22879	641	10786	433	0.469838	0.447999	0.491775	0.041042	0.038637	0.0437082	0.0548807	0.050852	0.0591504	0.0274374	-0.329803	1.02931	0.0141017	0.540629	0.516214	0.564155	0.720005	0.714234	0.725907	0.0661808	0.0578738	0.0749919	0.0273522	-0.319307	1.0179	0.0122307	0.67136	0.650037	0.691733	0.658552	0.652389	0.665064	0.0884481	0.0798944	0.0969408	0.0269141	0.0412531	1.11443	0.00964453	0.607606	0.584057	0.630577	0.692513	0.686612	0.69824	0.078344	0.0693566	0.0864824	0.0272843	-1.10288	0.749094	0.00991238	0.742034	0.722156	0.76023	0.661261	0.65505	0.667387	0.106113	0.0970493	0.115177	0.0269734	-0.658361	0.934387	0.0157761	2.165e-77	1.7075e-48	4.5882e-11	6.1071e-28
CHEST	C76.0	195.3	Malignant neoplasm of head, face, and neck	neoplasms	78720	615	30159	318	22879	99	10786	59	0.646587	0.593949	0.693729	0.576948	0.570434	0.583548	0.0164617	0.0128712	0.020107	0.00431633	-0.220722	1.07955	0.0034821	0.639043	0.582444	0.689136	0.508545	0.501683	0.515278	0.0142031	0.0111305	0.0173242	0.00431668	-0.220823	1.07922	0.00347958	0.769814	0.727133	0.814206	0.74151	0.735827	0.74763	0.0221561	0.0171969	0.027915	0.00434607	-0.962549	0.923665	0.00370822	0.679951	0.634466	0.724964	0.509244	0.502993	0.515321	0.0138767	0.0108693	0.0170725	0.00434045	-1.63854	0.766223	0.00312128	0.788684	0.748056	0.825331	0.643997	0.637965	0.649902	0.0192655	0.0151159	0.0236527	0.00436318	-1.16901	0.852989	0.00300185	3.411e-09	5.9539e-09	0.482846	6.3236e-06
CHEST	C79.89	198	Secondary malignant neoplasm	neoplasms	78720	1299	30159	876	22879	286	10786	200	0.5	0.5	0.5	0.0125005	0.0110582	0.0138555	0.0246924	0.0218745	0.0273323	0.0123603	-0.246693	1.0084	0.00400098	0.598264	0.562945	0.634646	0.715503	0.709733	0.721536	0.0384104	0.0318101	0.0447748	0.0123482	-0.244348	1.00666	0.0037612	0.666198	0.635429	0.699036	0.583592	0.577779	0.590017	0.0383567	0.0330901	0.0438029	0.0122894	-0.228927	0.993861	0.00285606	0.661794	0.63295	0.692483	0.635692	0.630096	0.64155	0.0387499	0.0336132	0.0443969	0.012293	0.417066	1.14348	0.00218782	0.740351	0.714192	0.764288	0.638009	0.631931	0.644391	0.0491389	0.0430097	0.0556141	0.0123345	-0.939536	0.83648	0.00505731	1.1383e-71	7.5574e-12	1.2406e-05	3.7187e-06
CHEST	C77.1	198.1	Secondary malignancy of lymph nodes	neoplasms	78720	854	30159	538	22879	215	10786	129	0.587568	0.553489	0.617754	0.379212	0.37305	0.385114	0.0232446	0.019821	0.0267744	0.0093086	-0.217575	0.983767	0.00142059	0.584481	0.550237	0.6144	0.365269	0.359193	0.371214	0.02314	0.0197894	0.0264688	0.00930847	-0.217534	0.983738	0.00141746	0.73118	0.695834	0.766597	0.743433	0.737837	0.749378	0.0436624	0.0360177	0.0508249	0.00919109	0.951618	1.23956	0.00082808	0.609885	0.571832	0.649236	0.577648	0.571221	0.584162	0.026398	0.0219315	0.030965	0.00932745	-1.96621	0.586737	0.00154243	0.832181	0.805849	0.86008	0.715416	0.709515	0.721186	0.0518421	0.0445421	0.0593275	0.00907621	-0.189847	0.99915	0.0018968	1.0746e-30	1.1535e-31	1.7716e-09	3.5918e-26
CHEST	C78.00	198.2	Secondary malignancy of respiratory organs	neoplasms	78720	2499	30159	951	22879	342	10786	147	0.494654	0.468701	0.523663	0.298658	0.292889	0.304778	0.0311557	0.0274302	0.0350333	0.015011	-0.330593	1.12875	0.0168684	0.758338	0.728285	0.785902	0.73963	0.733773	0.745006	0.0728405	0.0639611	0.0817151	0.0147854	11.1985	4.53889	0.0153792	0.714555	0.684096	0.742382	0.78277	0.777262	0.788499	0.0696368	0.0604509	0.0789506	0.0149021	-0.719715	0.981439	0.0131663	0.693924	0.66333	0.721765	0.661917	0.655623	0.668211	0.0531277	0.0459329	0.0600347	0.0148893	-0.788273	0.960192	0.0132429	0.863958	0.844239	0.881362	0.70969	0.703526	0.715592	0.0815819	0.0729969	0.0906973	0.0141705	-0.634995	1.03275	0.013267	1.774e-109	1.0159e-10	6.3841e-23	2.9098e-28
CHEST	C78.6	198.3	Secondary malignant neoplasm of digestive systems	neoplasms	78720	1021	30159	595	22879	200	10786	127	0.56892	0.530761	0.609322	0.580795	0.574325	0.58709	0.0242141	0.0202297	0.0287141	0.00867788	-0.238473	1.03883	0.00427181	0.648007	0.609896	0.684137	0.530006	0.523492	0.536437	0.0253784	0.0213329	0.0296074	0.00865038	2.29386	1.60603	0.00331276	0.762628	0.729539	0.793352	0.6933	0.687266	0.699115	0.0388988	0.0328221	0.0451166	0.00855466	0.463274	1.16907	0.00216992	0.717659	0.679893	0.75207	0.720967	0.715632	0.726781	0.0371041	0.0309793	0.0431942	0.00862606	-0.61603	0.896817	0.00170068	0.861207	0.836735	0.884477	0.84689	0.842124	0.851568	0.0754817	0.0646673	0.0878038	0.00846518	-0.29811	1.01652	0.00351314	2.3511e-41	1.8665e-24	1.6238e-08	4.3641e-12
CHEST	C78.7	198.4	Secondary malignant neoplasm of liver	neoplasms	78720	2814	30159	1126	22879	515	10786	224	0.482573	0.458078	0.507269	0.27016	0.264434	0.276018	0.0448461	0.0406904	0.0488788	0.0221865	-0.318728	1.04822	0.0133247	0.706302	0.680348	0.729532	0.700293	0.694084	0.706063	0.087801	0.0786697	0.0965358	0.021964	9.54266	4.04543	0.0118733	0.763789	0.742446	0.784135	0.698676	0.692688	0.704754	0.0936103	0.0842972	0.102611	0.0211343	-0.0214301	1.09493	0.00784161	0.705499	0.682341	0.727873	0.606539	0.600594	0.612614	0.0742493	0.0673842	0.0812267	0.0219538	-0.716461	0.868988	0.00735961	0.865287	0.848851	0.880879	0.783907	0.778529	0.789414	0.142857	0.129909	0.154904	0.0203151	-0.396339	1.01539	0.0101956	6.843e-167	1.1831e-36	2.7305e-22	5.1051e-43
CHEST	C79.31	198.5	Secondary malignancy of brain/spine	neoplasms	78720	2173	30159	684	22879	282	10786	126	0.469937	0.437346	0.501329	0.417326	0.411118	0.423582	0.0255829	0.021567	0.0293679	0.0124093	-0.320577	1.14091	0.0153054	0.665635	0.631007	0.698649	0.68753	0.681716	0.693694	0.0443791	0.037576	0.0509359	0.0122914	5.22898	2.6906	0.0138421	0.711098	0.682846	0.736794	0.563792	0.557192	0.570086	0.0418587	0.036143	0.0477168	0.012395	-1.03946	0.893098	0.011292	0.697778	0.668342	0.727034	0.696447	0.690589	0.702087	0.0484998	0.0416087	0.0555936	0.012334	-1.15103	0.841531	0.00956723	0.832949	0.808722	0.856078	0.778312	0.773107	0.783034	0.0761384	0.0656255	0.086308	0.0120732	-0.773632	0.932263	0.00861012	1.9226e-79	5.6205e-14	5.6681e-18	1.116e-15
CHEST	C79.51	198.6	Secondary malignancy of bone	neoplasms	78720	3459	30159	1308	22879	589	10786	262	0.547882	0.523181	0.574313	0.596224	0.589361	0.60195	0.061751	0.055526	0.0688819	0.0254037	-0.346136	1.06769	0.0181998	0.682366	0.659529	0.704907	0.751519	0.745791	0.757464	0.103171	0.0930958	0.114243	0.0247858	0.439625	1.28439	0.0128003	0.786845	0.768284	0.805231	0.772237	0.767384	0.777483	0.128158	0.116401	0.140415	0.0236576	0.320501	1.24729	0.0110577	0.733899	0.712352	0.754277	0.709996	0.703876	0.715985	0.105192	0.0956009	0.115355	0.0248035	-0.142386	1.08391	0.0114961	0.819971	0.802391	0.837498	0.772411	0.767252	0.777831	0.142881	0.131326	0.155781	0.0230476	-0.570222	0.959372	0.0129549	4.749e-79	3.3466e-20	0.00412903	3.0113e-13
CHEST	D49.1	199	Neoplasm of uncertain behavior	neoplasms	78720	514	30159	238	22879	123	10786	58	0.480435	0.440143	0.521131	0.200446	0.195507	0.20613	0.0127368	0.0105786	0.0152253	0.00534869	-0.198618	0.998284	0.00114085	0.65864	0.612574	0.706518	0.734342	0.728571	0.739936	0.0206252	0.0159789	0.025609	0.0053445	-0.19651	0.99661	0.00100549	0.663729	0.618962	0.70551	0.640893	0.634598	0.646883	0.0191022	0.0151308	0.0234145	0.00538351	-2.30905	0.560196	0.00129127	0.705548	0.664862	0.742994	0.566196	0.559596	0.572405	0.0191719	0.0155397	0.0231691	0.00535124	-1.38002	0.754978	0.00141086	0.844818	0.806925	0.878164	0.684514	0.678876	0.690153	0.0287944	0.0235917	0.034246	0.00523272	-0.159151	0.984426	0.00046622	2.1902e-40	3.9718e-11	2.3323e-13	6.3942e-11
CHEST	D47.3	200	Myeloproliferative disease	neoplasms	78720	486	30159	311	22879	73	10786	48	0.516415	0.459682	0.574598	0.399537	0.393023	0.405568	0.00751337	0.00558832	0.00954392	0.00319042	-0.214963	1.08969	0.00304468	0.514698	0.455196	0.573941	0.342104	0.335372	0.348137	0.00725498	0.00539147	0.00920332	0.0031904	-0.214972	1.08974	0.00304568	0.715724	0.652651	0.77892	0.684689	0.678569	0.690417	0.0131327	0.00955479	0.0169015	0.00319451	-0.202649	1.07944	0.00259981	0.66611	0.599839	0.729722	0.565978	0.559246	0.572317	0.010562	0.00795092	0.0132204	0.00318561	-0.203717	1.07539	0.00257643	0.689127	0.618703	0.752657	0.733555	0.727346	0.73937	0.0142303	0.0102546	0.01832	0.00318587	-0.207737	1.09177	0.00292349	2.6286e-05	2.7102e-05	0.417994	0.48638
CHEST	C81.90	201	Hodgkin's disease	neoplasms	78720	597	30159	247	22879	141	10786	59	0.7513	0.70563	0.794427	0.617378	0.611169	0.623978	0.025167	0.020468	0.0297521	0.00610931	14.6316	4.13328	0.00155953	0.747723	0.702357	0.789664	0.619695	0.613445	0.626209	0.0253165	0.0206128	0.0299365	0.00610846	13.5908	3.91744	0.00156994	0.792649	0.750612	0.830993	0.767953	0.762708	0.773329	0.0377017	0.030263	0.0445014	0.00609542	-0.680646	0.920977	0.00254542	0.714567	0.67162	0.753984	0.635736	0.629486	0.641725	0.0234357	0.0187723	0.0282257	0.0062032	-1.65101	0.695047	0.00219648	0.834306	0.795884	0.868626	0.815245	0.809999	0.820228	0.0464697	0.0373701	0.054771	0.00617518	-0.764015	0.863589	0.00144757	5.3756e-06	1.4772e-06	0.00506303	1.5724e-07
CHEST	C85.90	202.2	Non-Hodgkins lymphoma	neoplasms	78720	1460	30159	715	22879	246	10786	146	0.545555	0.509161	0.584295	0.868482	0.864155	0.872854	0.0340289	0.0257067	0.04369	0.0106988	-0.270778	1.07408	0.00798791	0.547382	0.509747	0.585566	0.777001	0.771843	0.782554	0.0278201	0.0218964	0.034806	0.0106984	-0.270721	1.07421	0.00799159	0.690467	0.657792	0.724055	0.743389	0.737751	0.749553	0.0433436	0.0359778	0.0511487	0.0105981	0.348647	1.22863	0.00712373	0.645848	0.611487	0.68312	0.527995	0.521481	0.534421	0.032261	0.0277025	0.0373248	0.0106851	-1.69073	0.687422	0.00646261	0.746821	0.712096	0.778731	0.750732	0.745354	0.75659	0.0543857	0.0462123	0.0627076	0.0107899	-1.34336	0.787736	0.00879606	7.0406e-24	9.3204e-23	0.00334734	2.7058e-07
CHEST	C82.90	202.21	Nodular lymphoma	neoplasms	78720	404	30159	159	22879	74	10786	42	0.62589	0.56908	0.684403	0.46051	0.454478	0.467067	0.0096285	0.00718698	0.0120184	0.00322662	-0.198677	1.05066	0.00188444	0.624787	0.5561	0.692528	0.933564	0.930415	0.93658	0.025641	0.0145775	0.0373405	0.00322426	-0.195475	1.0448	0.00171075	0.594015	0.529243	0.658525	0.757332	0.75178	0.762625	0.0106914	0.00708617	0.0145913	0.00324398	-3.39509	0.421426	0.00167259	0.53287	0.465575	0.600485	0.668255	0.662134	0.674462	0.00836164	0.005493	0.0113349	0.00323822	-4.78296	0.168894	0.0014028	0.614333	0.542671	0.685768	0.807684	0.802568	0.812799	0.0134529	0.00854273	0.0187546	0.00330715	-3.48391	0.378343	0.00129065	0.823683	0.850971	0.579702	0.0976267
CHEST	C83.30	202.22	Reticulosarcoma	neoplasms	78720	606	30159	303	22879	100	10786	73	0.567791	0.517327	0.619929	0.31942	0.31378	0.325495	0.0107998	0.0086304	0.0132949	0.00436287	-0.219996	1.07294	0.00335658	0.552884	0.497137	0.610749	0.496613	0.490449	0.503477	0.010822	0.00826148	0.0137328	0.00436357	-0.218832	1.06865	0.00323558	0.648424	0.600181	0.697403	0.496919	0.490537	0.503477	0.0128645	0.0102282	0.0160713	0.00437464	-2.14897	0.647301	0.00257729	0.577477	0.515051	0.639532	0.655011	0.64876	0.660783	0.0130049	0.00962175	0.0168367	0.00439301	-3.659	0.33865	0.00242165	0.753991	0.709748	0.801183	0.737838	0.732283	0.74352	0.0215334	0.0170987	0.0271878	0.00438557	-1.7272	0.688484	0.00166093	6.8235e-12	2.7137e-12	0.00010742	6.3602e-09
CHEST	C91.00	204.11	Lymphoid leukemia, acute	neoplasms	78720	288	30159	130	22879	43	10786	22	0.706991	0.617123	0.786875	0.568032	0.56165	0.574457	0.00743196	0.00521354	0.010054	0.00187799	-0.191599	1.0979	0.00193329	0.711924	0.621649	0.792371	0.561388	0.555002	0.56786	0.00732021	0.00514079	0.00991051	0.00187773	-0.191582	1.09884	0.00194398	0.751589	0.69102	0.81217	0.475545	0.469164	0.481884	0.00678752	0.0047862	0.0089914	0.00189871	-1.90658	0.747309	0.00151136	0.747997	0.673736	0.818802	0.619214	0.613222	0.62564	0.00729262	0.00485945	0.00989675	0.00188309	-1.81344	0.76183	0.00161849	0.880105	0.818298	0.938135	0.838979	0.833953	0.843875	0.0181237	0.0122044	0.0242491	0.00186784	-0.978866	0.911078	0.00144094	0.00060017	0.00079883	0.00015427	0.00417529
CHEST	C91.10	204.12	Lymphoid leukemia, chronic	neoplasms	78720	962	30159	336	22879	170	10786	84	0.682827	0.647134	0.718927	0.617291	0.610558	0.623456	0.0260289	0.0214265	0.0310384	0.00737297	2.25904	1.64028	0.00449496	0.687414	0.653262	0.724531	0.55422	0.547575	0.560776	0.0241125	0.0198149	0.0287211	0.00736888	2.45977	1.67926	0.00425035	0.78013	0.74479	0.814072	0.62105	0.614973	0.627694	0.0310684	0.0262939	0.0361723	0.00748719	-0.945122	0.875524	0.00411414	0.681072	0.641501	0.722853	0.763451	0.758161	0.768742	0.0311493	0.0250181	0.0374496	0.00730544	-0.988136	0.853267	0.00339996	0.807238	0.771923	0.841486	0.762752	0.757244	0.768697	0.0426808	0.0355262	0.0500187	0.00733	-0.919465	0.900128	0.00515791	3.1677e-09	1.9462e-08	0.183293	4.6186e-09
CHEST	C92.00	204.21	Myeloid leukemia, acute	neoplasms	78720	585	30159	275	22879	107	10786	54	0.548927	0.492941	0.600593	0.54102	0.534411	0.547314	0.0122284	0.00938283	0.0151602	0.00466225	-0.215155	1.05336	0.00281886	0.554615	0.49775	0.607462	0.537392	0.53066	0.54373	0.0121337	0.00931194	0.0150314	0.00466207	-0.215121	1.05354	0.00282115	0.752103	0.706713	0.798145	0.678002	0.671838	0.684034	0.0199548	0.0154788	0.0243269	0.00460377	-0.626542	0.944369	0.00213774	0.739054	0.690662	0.785086	0.707242	0.70121	0.713015	0.0201872	0.0152313	0.0250304	0.00463071	-0.74495	0.903092	0.00158729	0.824382	0.772965	0.870586	0.811487	0.806547	0.816469	0.034475	0.0266516	0.041651	0.00438506	-0.766752	0.901802	0.00203491	5.4754e-20	1.2105e-18	0.00121594	0.00097666
CHEST	C90.00	204.4	Multiple myeloma	neoplasms	78720	484	30159	280	22879	116	10786	84	0.653241	0.612678	0.692064	0.407929	0.40146	0.414139	0.0148364	0.011982	0.0179056	0.0050446	-0.196146	0.999085	0.00106555	0.607598	0.55746	0.660065	0.623148	0.616984	0.629223	0.0148538	0.0114338	0.0185563	0.00504426	-0.197883	1.00505	0.00123328	0.702504	0.653943	0.749628	0.685039	0.679225	0.691028	0.0203915	0.0159992	0.0252862	0.00503749	-1.13118	0.783545	0.00040292	0.575513	0.51575	0.634591	0.65759	0.651034	0.66371	0.014839	0.0111464	0.0189023	0.0050441	-0.19061	0.989309	0.00080204	0.753838	0.709267	0.793502	0.70886	0.702957	0.714455	0.023457	0.018507	0.0286584	0.00499352	-0.840289	0.865913	0.00139621	0.0006476	9.4437e-06	0.0730109	3.2673e-08
CHEST	K63.5	208	Benign neoplasm of colon	neoplasms	78720	1258	30159	1015	22879	212	10786	163	0.590319	0.557305	0.622396	0.430001	0.423661	0.435989	0.0235118	0.019745	0.0271847	0.009215	-0.25679	1.07	0.00652527	0.519813	0.482563	0.55687	0.223873	0.218017	0.22925	0.0198708	0.0168506	0.0226976	0.00923327	-0.261285	1.07252	0.00690198	0.586791	0.547523	0.624934	0.649067	0.643339	0.655144	0.0252519	0.0205008	0.0301241	0.00921833	-0.252879	1.06082	0.00604795	0.603742	0.566961	0.638039	0.669479	0.663359	0.675599	0.0277706	0.0227359	0.0330512	0.00922381	-0.255811	1.06917	0.00654136	0.601347	0.565377	0.637029	0.644084	0.638008	0.650292	0.0263063	0.0216453	0.0313787	0.00927231	-2.17793	0.604277	0.00744406	0.618998	0.00045291	0.508558	0.917923
CHEST	D3A.090	209	Neuroendocrine tumors	neoplasms	78720	197	30159	84	22879	48	10786	24	0.562941	0.491939	0.633579	0.529175	0.522662	0.535776	0.00572272	0.00384004	0.00769816	0.00209354	-0.166976	1.00145	0.00040494	0.600818	0.531246	0.67312	0.545085	0.538746	0.551381	0.00592168	0.00398364	0.00797933	0.00209347	-0.166963	1.00169	0.00040617	0.622794	0.544299	0.704757	0.781459	0.775731	0.787056	0.00872324	0.00554774	0.0126164	0.00209493	-0.163819	1.00025	0.00041518	0.508468	0.423814	0.586393	0.0850999	0.0813825	0.0887714	0.00447066	0.00324743	0.00570897	0.00210152	-5.81473	0.0536436	0.00025436	0.847404	0.791822	0.896917	0.740198	0.734514	0.745708	0.0136077	0.00981404	0.0177811	0.00216165	-1.68086	0.701229	0.0006819	1.4438e-09	3.8293e-07	1.3837e-06	6.4942e-15
CHEST	K31.7	211	Benign neoplasm of other parts of digestive system	neoplasms	78720	421	30159	326	22879	52	10786	45	0.562391	0.477323	0.6398	0.56388	0.557236	0.570175	0.00597729	0.0038008	0.00820252	0.0022769	-0.214471	1.12207	0.00306147	0.543836	0.460362	0.620024	0.525329	0.518904	0.531799	0.00567662	0.00369101	0.00782738	0.00227686	-0.2143	1.12173	0.00305176	0.479722	0.395242	0.566694	0.898728	0.89475	0.902356	0.00855798	0.0034766	0.0142488	0.00227795	-0.213714	1.11799	0.00299141	0.534953	0.453208	0.612537	0.496481	0.48988	0.502865	0.00535313	0.0036017	0.00727155	0.00228164	-4.96536	0.205511	0.00259601	0.6318	0.551375	0.708517	0.69885	0.692774	0.705363	0.00834773	0.00546269	0.0113661	0.00227638	-0.200227	1.09056	0.00228478	0.172592	0.0648406	0.0004309	0.0381406
CHEST	D17.9	214	Lipoma	neoplasms	78720	120	30159	93	22879	28	10786	26	0.431508	0.334195	0.53334	0.0924866	0.0886402	0.0962029	0.0024982	0.00153783	0.00346377	0.00122254	-0.155306	1.00738	0.00029173	0.666718	0.576227	0.760328	0.635474	0.629005	0.641812	0.00453569	0.00262843	0.00671181	0.0012223	-0.156304	1.01247	0.00033132	0.499516	0.40843	0.596643	0.167271	0.162551	0.171774	0.00282634	0.00177925	0.00387516	0.00122245	-0.155386	1.00842	0.00029699	0.502752	0.380671	0.627947	0.90594	0.901919	0.909787	0.00462535	0.00092798	0.00911172	0.00122245	-0.156218	1.01099	0.00032587	0.616341	0.517208	0.714071	0.698545	0.692994	0.704272	0.00404332	0.00227752	0.0063396	0.00122252	-0.150353	1.00636	0.00031223	0.00089486	0.461773	0.0661164	0.0762759
CHEST	D21.9	215	Other benign neoplasm of connective and other soft tissue	neoplasms	78720	233	30159	190	22879	37	10786	35	0.791485	0.730011	0.837271	0.664583	0.658376	0.670579	0.00852713	0.0056574	0.0115549	0.00161471	-0.182007	1.07903	0.00136059	0.817751	0.744575	0.871537	0.690633	0.684512	0.696713	0.00923852	0.00614306	0.0125179	0.00161343	-0.179841	1.08579	0.0013975	0.830421	0.755993	0.893562	0.757114	0.75143	0.762841	0.0106819	0.00713079	0.01452	0.00160841	-0.164919	1.0826	0.00122609	0.729404	0.641971	0.805573	0.645876	0.640019	0.651952	0.00662089	0.00423137	0.00927548	0.00162567	-0.177377	1.07117	0.00133436	0.801123	0.714983	0.862644	0.655929	0.649852	0.662179	0.00806452	0.00531681	0.0109061	0.00162729	-0.184372	1.11056	0.00187791	0.729877	0.48185	0.268788	0.0130115
CHEST	D22.9	216	Benign neoplasm of skin	neoplasms	78720	744	30159	549	22879	171	10786	118	0.51643	0.473044	0.557876	0.586127	0.579788	0.592684	0.0170248	0.0134862	0.0207968	0.00742188	-0.215628	1.00394	0.00195234	0.472956	0.429275	0.514816	0.0737794	0.070674	0.077145	0.0152423	0.0130164	0.017712	0.00742335	-0.216802	1.00594	0.00206525	0.651246	0.606117	0.690238	0.551685	0.544864	0.558069	0.0236078	0.0194864	0.027746	0.00740956	-0.213591	1.01235	0.00224029	0.607124	0.565764	0.646153	0.426024	0.419728	0.432626	0.019561	0.0163722	0.0230697	0.00741819	-0.214718	1.00429	0.00191324	0.705812	0.661718	0.748816	0.769701	0.764237	0.774948	0.0333884	0.0268224	0.0401526	0.00736644	1.29636	1.35916	0.00232477	3.6699e-11	1.0226e-16	0.0135856	2.8401e-05
CHEST	I78.1	217.1	Nevus, non-neoplastic	neoplasms	78720	226	30159	175	22879	38	10786	32	0.542547	0.454981	0.64027	0.520783	0.514487	0.526511	0.00417802	0.00268733	0.0059927	0.00165951	-0.181165	1.06202	0.00119626	0.553528	0.465918	0.650488	0.553914	0.547358	0.559859	0.00429268	0.00273754	0.00623792	0.00165952	-0.181336	1.06234	0.00120159	0.597266	0.503259	0.684167	0.515844	0.509681	0.522445	0.00467248	0.00304888	0.00655422	0.00165987	-0.180046	1.06332	0.00122143	0.5	0.5	0.5	0.00166091	0.00118012	0.00222912	0.00331632	0.00235746	0.00444832	0.00165962	-0.181634	1.0626	0.00121002	0.669992	0.593764	0.747874	0.4505	0.443331	0.457322	0.00522235	0.00361914	0.00723053	0.0016585	-0.171465	1.05172	0.00104205	0.0224879	0.0337347	0.068924	6.0302e-06
CHEST	D25.9	218.1	Uterine leiomyoma	neoplasms	78720	822	30159	615	22879	120	10786	91	0.82043	0.797585	0.842893	0.625071	0.618861	0.631236	0.0258914	0.0215017	0.0305146	0.00522576	1.94006	1.68687	0.00530417	0.819693	0.797618	0.841776	0.645658	0.639057	0.651651	0.0264201	0.0218015	0.0312323	0.00522542	2.26647	1.76955	0.00543683	0.805114	0.770892	0.835652	0.615237	0.608943	0.621881	0.022866	0.0188154	0.0272096	0.00520205	-0.209813	1.10172	0.00431632	0.746221	0.707511	0.782509	0.569081	0.563093	0.575379	0.0198827	0.016113	0.0235668	0.00528104	-1.30961	0.831836	0.00416484	0.830364	0.802768	0.853878	0.570174	0.563395	0.576732	0.0230479	0.0189979	0.0270538	0.00535793	-1.17257	0.882001	0.00543963	0.546975	0.525042	0.0880923	9.0699e-07
CHEST	D32.9	225.1	Benign neoplasm of brain, cranial nerves, meninges	neoplasms	78720	189	30159	116	22879	48	10786	26	0.68175	0.59845	0.759157	0.639801	0.633724	0.645745	0.00866113	0.00597702	0.0117834	0.00209286	-0.164043	0.995637	0.00028506	0.684431	0.599835	0.76266	0.588881	0.582187	0.594825	0.00801519	0.00555985	0.0108042	0.00209282	-0.164074	0.995844	0.00028711	0.650149	0.577385	0.714448	0.60396	0.597749	0.610079	0.00744879	0.00501466	0.010106	0.00209507	-0.159121	0.990813	0.00030616	0.536768	0.460441	0.625603	0.86433	0.860089	0.868657	0.00703775	0.00317096	0.0116164	0.00210326	-4.92186	0.196739	0.00034745	0.603503	0.523015	0.679449	0.575724	0.569428	0.582193	0.00634661	0.0041202	0.00868452	0.0020967	-3.65572	0.38374	0.00013876	0.0891347	0.0762147	0.226869	0.218929
CHEST	D35.00	227.1	Benign neoplasm of adrenal gland	neoplasms	78720	226	30159	149	22879	35	10786	26	0.5	0.5	0.5	0.00152979	0.0010479	0.00209799	0.0030549	0.00209361	0.0041872	0.00152925	-0.183953	1.07617	0.00134115	0.548647	0.428236	0.670004	0.873989	0.86975	0.878405	0.00893778	0.00464817	0.0143154	0.00152936	-0.184585	1.07775	0.00136951	0.695703	0.606776	0.777457	0.725425	0.719697	0.731238	0.00695542	0.00410738	0.0100569	0.00155453	-0.18167	1.07703	0.00136375	0.641755	0.552449	0.734061	0.676603	0.670352	0.682636	0.0056444	0.00325741	0.00834382	0.001529	-0.183985	1.08438	0.0014408	0.664722	0.562578	0.761051	0.780629	0.775339	0.78623	0.00712166	0.00394001	0.0106555	0.00153803	-0.198666	1.12042	0.00213124	0.00086514	0.218049	0.589865	0.732246
CHEST	D35.2	227.3	Benign neoplasm of pituitary gland and craniopharyngeal duct (pouch)	neoplasms	78720	152	30159	98	22879	46	10786	27	0.468558	0.388305	0.546684	0.380655	0.374271	0.386992	0.00463613	0.00308425	0.00628915	0.00200685	-0.154943	0.967212	6.4981e-05	0.443035	0.368108	0.515962	0.233271	0.227676	0.238605	0.00431377	0.00294967	0.00578649	0.00200673	-0.154943	0.966986	7.8305e-05	0.468909	0.377968	0.561152	0.983653	0.981904	0.985358	0.0157895	0	0.0352645	0.00201154	-6.29269	-0.0127716	8.7445e-06	0.4093	0.312033	0.50922	0.975523	0.973599	0.977621	0.0106007	0	0.0241796	0.00201157	-9.41346	-0.479515	4.4971e-05	0.445839	0.358767	0.536631	0.947113	0.943835	0.949914	0.00981997	0.00322828	0.0182123	0.00201105	-7.52463	-0.205383	0.00034481	0.664908	0.954208	0.728167	0.504327
CHEST	D18.03	228	Hemangioma and lymphangioma, any site	neoplasms	78720	152	30159	109	22879	33	10786	26	0.602709	0.521873	0.695138	0.207483	0.202413	0.21251	0.00362677	0.00241478	0.00492129	0.00144034	-0.163183	1.02235	0.00050327	0.609144	0.527091	0.699767	0.467984	0.461208	0.474409	0.00392799	0.00245729	0.00541851	0.00144031	-0.163148	1.02238	0.00050251	0.636399	0.53498	0.740348	0.589842	0.583415	0.596092	0.00466695	0.00278184	0.00674583	0.00144002	-0.160932	1.02322	0.00052435	0.653627	0.553872	0.74825	0.605096	0.598714	0.611084	0.0052846	0.00310603	0.00734012	0.00144314	-0.160114	1.02183	0.00060394	0.702741	0.618158	0.782204	0.562393	0.555834	0.568819	0.00516693	0.00336951	0.0071486	0.00144977	-2.55028	0.653396	0.00130332	0.0578885	0.0799732	0.199973	0.232584
CHEST	D18.01	228.1	Hemangioma of skin and subcutaneous tissue	neoplasms	78720	162	30159	140	22879	28	10786	24	0.526312	0.409655	0.639229	0.677652	0.67162	0.683686	0.00378225	0.00186789	0.00573573	0.001223	-0.170424	1.05545	0.00082117	0.516911	0.404076	0.632101	0.783164	0.778005	0.788849	0.00401526	0.00161811	0.00658463	0.00122302	-0.170457	1.05535	0.00082107	0.605039	0.49426	0.71255	0.82626	0.821232	0.831199	0.00550413	0.00250798	0.00897543	0.00122296	-0.170523	1.05838	0.00084747	0.534044	0.421698	0.643198	0.954981	0.95227	0.95769	0.00961538	0.00191916	0.0189054	0.00122299	-0.170741	1.05693	0.00083728	0.538148	0.413789	0.653811	0.911316	0.907425	0.914682	0.00685267	0.00198899	0.0120072	0.00122367	-0.173421	1.06551	0.00097756	0.829484	0.706622	0.310855	0.944814
CHEST	E01.0	240	Simple and unspecified goiter	endocrine/metabolic	78720	281	30159	226	22879	44	10786	34	0.626104	0.538921	0.70792	0.519341	0.512741	0.52546	0.0057861	0.00377845	0.00796949	0.00192152	-0.189854	1.07926	0.00166896	0.63391	0.550202	0.712071	0.575724	0.569384	0.582238	0.00654999	0.00428508	0.00904133	0.00192164	-0.191399	1.08133	0.00171472	0.818908	0.746541	0.883852	0.838804	0.834255	0.843353	0.0165333	0.0107815	0.0229473	0.00190629	1.94608	1.49075	0.00153211	0.641804	0.544064	0.724613	0.6867	0.680492	0.692994	0.00692713	0.00421846	0.00960437	0.00192108	-0.189674	1.08222	0.00171012	0.787591	0.715571	0.850397	0.738538	0.732766	0.744001	0.0112397	0.0076891	0.0150003	0.00191943	-0.185853	1.10259	0.00191538	0.00536004	0.0046465	0.519092	0.00078711
CHEST	E04.9	241	Nontoxic nodular goiter	endocrine/metabolic	78720	293	30159	227	22879	71	10786	55	0.704801	0.654062	0.755925	0.524498	0.517985	0.530749	0.0112697	0.0084767	0.0140041	0.00309206	-0.178265	1.00247	0.00061944	0.714387	0.664476	0.766638	0.537261	0.530442	0.543381	0.0115769	0.00870127	0.014419	0.00309199	-0.17828	1.00265	0.00062179	0.696828	0.632482	0.768258	0.825342	0.820356	0.830106	0.0191458	0.0138542	0.025292	0.00307467	2.64147	1.51628	0.0004212	0.50864	0.436566	0.578664	0.830063	0.824773	0.835135	0.00866905	0.0050655	0.0133378	0.003102	-5.5292	0.044006	0.00106597	0.639654	0.565453	0.713483	0.706718	0.700861	0.712357	0.0123638	0.00876652	0.01618	0.00308959	-2.4688	0.562323	0.00018879	0.14892	0.0997118	0.148482	0.00086147
CHEST	E04.1	241.1	Nontoxic uninodular goiter	endocrine/metabolic	78720	1900	30159	1359	22879	339	10786	258	0.578637	0.549002	0.608482	0.561563	0.555312	0.56869	0.03982	0.0350144	0.0451862	0.0146705	-0.284671	1.05885	0.00932263	0.565577	0.535315	0.596495	0.508414	0.501813	0.515322	0.0376487	0.0329912	0.0422915	0.0146778	-0.286098	1.06211	0.00964753	0.652983	0.619227	0.6849	0.567507	0.56143	0.573932	0.0436842	0.0385382	0.0491048	0.0145658	-0.561593	0.97981	0.00911465	0.55604	0.526949	0.58622	0.4637	0.457666	0.470213	0.0338583	0.0295999	0.0381616	0.0147639	-2.17113	0.554264	0.0111078	0.63469	0.604433	0.664881	0.499235	0.492416	0.505922	0.041175	0.0361825	0.0461496	0.0147379	-0.823511	0.937309	0.0118468	0.00014589	5.7617e-06	0.28926	1.2554e-06
CHEST	E04.2	241.2	Nontoxic multinodular goiter	endocrine/metabolic	78720	1129	30159	757	22879	197	10786	140	0.661807	0.625562	0.698539	0.562568	0.556142	0.56825	0.027027	0.0225087	0.0314908	0.00854767	-0.243925	1.06554	0.00558539	0.651313	0.615189	0.688092	0.562874	0.556316	0.56917	0.0270454	0.0225134	0.0316472	0.00855345	-0.246765	1.06932	0.00585573	0.737325	0.690916	0.77793	0.805586	0.800469	0.810307	0.0507896	0.041569	0.0593456	0.00837234	0.229113	1.18609	0.00526513	0.586875	0.549498	0.621239	0.286595	0.280516	0.292583	0.0204057	0.0173825	0.0234057	0.00858485	-1.77993	0.700916	0.00608422	0.669508	0.629111	0.705855	0.635692	0.62918	0.641815	0.0288943	0.0236924	0.0340022	0.00860003	-1.43541	0.773165	0.00587413	0.677231	0.314094	0.00207132	0.00012195
CHEST	E05.90	242	Thyrotoxicosis with or without goiter	endocrine/metabolic	78720	527	30159	320	22879	103	10786	72	0.595351	0.541181	0.64966	0.540933	0.534897	0.547184	0.0137102	0.0108529	0.0169588	0.00448556	-0.207334	1.0383	0.00219322	0.589403	0.53305	0.642815	0.507758	0.501289	0.51436	0.0131441	0.0104445	0.0160581	0.00448547	-0.207321	1.03841	0.00219458	0.671829	0.613149	0.724642	0.763102	0.757769	0.768827	0.0205999	0.0157956	0.0255401	0.00448333	-1.33138	0.795182	0.00180951	0.583913	0.52416	0.631642	0.379169	0.372874	0.385506	0.0110013	0.00867036	0.0134402	0.00450968	-3.28473	0.409185	0.00228671	0.645677	0.595393	0.694275	0.52546	0.519339	0.531493	0.0138069	0.0108244	0.0170936	0.00449293	-1.82215	0.709787	0.00241536	0.117461	0.0806949	0.4122	0.0316259
CHEST	E05.00	242.1	Graves' disease	endocrine/metabolic	78720	299	30159	168	22879	53	10786	43	0.667244	0.598919	0.732925	0.542812	0.536342	0.549368	0.00777841	0.0053838	0.0103686	0.00231231	-0.188427	1.05707	0.00148241	0.669599	0.600326	0.731185	0.558023	0.55186	0.564668	0.00804395	0.00556547	0.0107129	0.00231229	-0.188444	1.05722	0.00148464	0.685994	0.612833	0.756143	0.651777	0.645658	0.658071	0.00870972	0.00594499	0.0117985	0.00231849	-1.97407	0.716917	0.00145928	0.615479	0.545183	0.675118	0.338607	0.332225	0.344728	0.00643467	0.0047402	0.00844052	0.00232791	-3.6516	0.422545	0.00164658	0.660179	0.591851	0.721005	0.609423	0.603127	0.616203	0.0084332	0.00582692	0.0112683	0.00231737	-2.48735	0.614382	0.00106137	0.859202	0.809622	0.5451	0.283216
CHEST	E89.0	244.1	Secondary hypothyroidism	endocrine/metabolic	78720	727	30159	427	22879	123	10786	86	0.573758	0.517439	0.623288	0.669872	0.663795	0.675953	0.0166645	0.0128666	0.0207847	0.00535964	-0.226904	1.06775	0.00381811	0.597864	0.541517	0.646261	0.660169	0.654006	0.666423	0.0164453	0.0126215	0.0206064	0.00535764	-0.225087	1.06512	0.00368555	0.834959	0.796825	0.871347	0.844049	0.839546	0.848595	0.0480256	0.0397182	0.0575142	0.00535551	-0.620451	1.00045	0.00440136	0.643692	0.59246	0.692582	0.67162	0.665589	0.678351	0.0188063	0.0146453	0.0232412	0.00535577	-0.222329	1.06431	0.00363962	0.701525	0.653939	0.754901	0.718038	0.711962	0.723764	0.0233157	0.0185773	0.0287401	0.00534583	-0.996684	0.867617	0.00254971	2.3812e-06	0.00013537	4.4778e-06	0.0581229
CHEST	E03.8	244.2	Acquired hypothyroidism	endocrine/metabolic	78720	1036	30159	635	22879	169	10786	104	0.650604	0.610429	0.693833	0.698064	0.692292	0.704053	0.0259447	0.0208123	0.0310013	0.00735023	-0.245392	1.0783	0.00559986	0.666356	0.623099	0.708199	0.692994	0.687614	0.699161	0.0260677	0.0208274	0.0309955	0.00734165	6.30897	2.59949	0.00528496	0.722345	0.682454	0.757517	0.493684	0.486733	0.500025	0.0242588	0.0203734	0.0280234	0.00734799	-0.244557	1.09431	0.00627539	0.611122	0.571396	0.654648	0.639932	0.633767	0.646491	0.0218475	0.0174203	0.0266514	0.00736574	-1.65764	0.732755	0.00486817	0.714229	0.674787	0.752389	0.567944	0.561473	0.574943	0.0256284	0.0212232	0.0297458	0.0073	-0.216086	1.03985	0.00335382	0.00199443	0.0225177	0.753717	4.5941e-06
CHEST	E03.9	244.4	Hypothyroidism NOS	endocrine/metabolic	78720	6006	30159	3302	22879	1322	10786	811	0.638863	0.623171	0.655469	0.669304	0.663226	0.675554	0.159333	0.149193	0.170148	0.0541106	2.13505	1.98764	0.0183856	0.637192	0.621363	0.653344	0.714848	0.708945	0.720837	0.165729	0.154234	0.177404	0.0541755	2.83442	2.27104	0.0187682	0.775981	0.763927	0.789285	0.742165	0.736787	0.748634	0.235584	0.22345	0.249202	0.0511606	-0.337132	1.00742	0.0203929	0.632108	0.614428	0.646932	0.682547	0.67638	0.688535	0.158303	0.148054	0.168606	0.0541121	-0.433969	0.946	0.0186631	0.669526	0.654653	0.683904	0.649023	0.64321	0.655144	0.16389	0.15417	0.174085	0.0534864	-0.280597	1.00606	0.01774	0.00014984	6.4149e-05	5.0919e-36	1.6665e-07
CHEST	E06.3	245.21	Chronic lymphocytic thyroiditis	endocrine/metabolic	78720	290	30159	221	22879	82	10786	65	0.674121	0.622974	0.7244	0.50955	0.502817	0.51615	0.0124967	0.00973908	0.01551	0.00356923	-0.173216	0.975988	0.00010052	0.688723	0.642088	0.735747	0.561825	0.555223	0.568294	0.0131903	0.0102302	0.0163227	0.00356625	-0.172327	0.98191	0.00018221	0.698735	0.638524	0.76157	0.813322	0.808338	0.81835	0.0206375	0.0149617	0.0270396	0.00356506	-0.169112	0.98283	0.0002934	0.58903	0.530543	0.647228	0.572359	0.565628	0.578917	0.0105178	0.00786199	0.0133555	0.00357543	-3.33964	0.407201	0.00050137	0.640197	0.588411	0.69523	0.540146	0.534287	0.546486	0.0109053	0.00833032	0.0139927	0.00357651	-2.74806	0.487956	0.00019175	0.319801	0.147172	0.127028	0.137711
CHEST	E07.9	246	Other disorders of thyroid	endocrine/metabolic	78720	343	30159	269	22879	73	10786	62	0.560259	0.491735	0.625089	0.595655	0.58936	0.601863	0.00878603	0.00619713	0.0114183	0.00318153	-0.186927	1.02219	0.00116056	0.588408	0.513813	0.653177	0.641156	0.635121	0.647102	0.0094112	0.0065323	0.0122839	0.00318121	-0.188862	1.02817	0.0012926	0.659304	0.600501	0.717247	0.52004	0.513437	0.526469	0.00973938	0.00719083	0.0122506	0.00317956	-0.185935	1.02843	0.00125042	0.498453	0.423562	0.567387	0.863587	0.858996	0.868045	0.00889171	0.00448427	0.0136562	0.00318957	-5.88299	-0.0259501	0.00182758	0.604393	0.541439	0.666162	0.606102	0.599719	0.611915	0.00945263	0.00664724	0.0122174	0.00318626	-0.190115	1.0291	0.00142194	0.160318	0.61291	0.11659	0.00187377
CHEST	R94.6	246.7	Abnormal results of function study of thyroid	endocrine/metabolic	78720	368	30159	275	22879	53	10786	44	0.57063	0.497481	0.648377	0.262599	0.256961	0.268326	0.00577524	0.00423645	0.00751001	0.00231667	-0.203774	1.09326	0.00235927	0.5	0.5	0.5	0.00231653	0.00174833	0.00301587	0.00462236	0.00349055	0.0060136	0.00231673	-0.203892	1.09304	0.00235826	0.659204	0.586677	0.732073	0.647319	0.641025	0.653658	0.00811309	0.00545126	0.0111348	0.00231512	-0.202577	1.09481	0.00234349	0.617331	0.540852	0.694023	0.744526	0.738581	0.750168	0.00881804	0.00576266	0.012558	0.00231648	-0.200606	1.09068	0.00226894	0.664651	0.593989	0.74027	0.727654	0.721751	0.733601	0.00922245	0.00630256	0.0128428	0.00231496	-0.189656	1.06796	0.00174694	0.0862212	3.3515e-05	0.890701	0.29743
CHEST	E09.9	249	Secondary diabetes mellitus	endocrine/metabolic	78720	1786	30159	761	22879	215	10786	99	0.617005	0.578857	0.656308	0.59889	0.592681	0.605317	0.0291971	0.0245709	0.0338894	0.00947892	-0.306485	1.16233	0.0135115	0.650271	0.612801	0.689782	0.742734	0.737007	0.748329	0.0369764	0.0302517	0.0435216	0.00945302	5.21664	2.64231	0.0130665	0.84503	0.815966	0.873549	0.824074	0.819528	0.829232	0.0723669	0.0623706	0.0835642	0.00906627	-0.367384	1.15692	0.0110218	0.821454	0.79133	0.853709	0.704576	0.698324	0.710609	0.0484302	0.0416645	0.0555725	0.00913922	-0.267707	1.16368	0.010425	0.911408	0.888837	0.931869	0.838236	0.833603	0.843175	0.0899926	0.0780539	0.102828	0.00818358	-0.123148	1.18596	0.00708652	2.5589e-42	9.3503e-36	5.8222e-09	3.6603e-12
CHEST	E10.9	250.1	Type 1 diabetes	endocrine/metabolic	78720	599	30159	322	22879	110	10786	71	0.576889	0.523985	0.631406	0.595699	0.589142	0.601643	0.0134386	0.0103322	0.0167907	0.00479143	-0.21574	1.05293	0.00285794	0.577519	0.523041	0.632737	0.620569	0.613925	0.626296	0.0138589	0.0105996	0.0173252	0.00479144	-0.215751	1.05292	0.00285796	0.738483	0.691147	0.783172	0.731763	0.725992	0.737271	0.0226151	0.0176308	0.028055	0.00483386	-1.36777	0.784216	0.00235374	0.578545	0.514424	0.63736	0.715503	0.710036	0.721054	0.0160242	0.0117102	0.0204934	0.00481962	-3.08471	0.444087	0.00257825	0.652001	0.598351	0.702397	0.578128	0.571353	0.584293	0.014901	0.0116343	0.0184159	0.00480575	-2.01044	0.663331	0.00280674	0.0215593	0.0246578	0.0015963	0.019911
CHEST	E11.9	250.2	Type 2 diabetes	endocrine/metabolic	78720	10568	30159	5255	22879	1908	10786	1097	0.599482	0.58671	0.611805	0.500983	0.494382	0.507541	0.182807	0.174247	0.191568	0.0783879	2.96483	2.8839	0.0499304	0.599476	0.58683	0.612262	0.487696	0.481269	0.494296	0.182351	0.174068	0.191161	0.078288	1.87092	2.29501	0.0496941	0.78138	0.771098	0.791488	0.688055	0.682504	0.693913	0.287084	0.275758	0.298578	0.0723052	-0.495581	0.999268	0.0404246	0.719715	0.708066	0.731175	0.705625	0.700335	0.711483	0.258178	0.246698	0.269664	0.0757446	-0.560762	0.99586	0.0490223	0.778738	0.768598	0.788679	0.692644	0.687268	0.698021	0.280982	0.269423	0.292818	0.0714448	-0.470776	1.032	0.042682	2.326e-111	2.078e-112	0.576305	6.1587e-30
CHEST	E11.22	250.22	Type 2 diabetes with renal manifestations	endocrine/metabolic	78720	2271	30159	1306	22879	288	10786	179	0.611166	0.579358	0.645631	0.484899	0.478647	0.491281	0.0336203	0.0295269	0.038152	0.0126743	-0.324036	1.14925	0.0161625	0.658094	0.629142	0.686584	0.51615	0.509768	0.522446	0.0365535	0.032078	0.0411751	0.0126146	5.64	2.83623	0.0151398	0.879857	0.862878	0.896911	0.787753	0.782463	0.792912	0.0879038	0.0785531	0.0977138	0.0120596	-0.263141	1.14611	0.0106907	0.800886	0.773784	0.827714	0.719175	0.713271	0.724642	0.0635476	0.0562766	0.0710562	0.0125109	-0.684628	1.02494	0.0131088	0.887827	0.868896	0.906855	0.836619	0.831852	0.841559	0.109152	0.0973602	0.121288	0.0117321	-0.517362	1.0491	0.00969342	9.5978e-54	2.5776e-51	0.357373	7.2568e-14
CHEST	E11.319	250.23	Type 2 diabetes with ophthalmic manifestations	endocrine/metabolic	78720	303	30159	211	22879	50	10786	30	0.539616	0.47578	0.600955	0.34477	0.338475	0.351022	0.00557214	0.00398383	0.00742979	0.0021833	-0.19191	1.06724	0.00165515	0.539877	0.475704	0.602483	0.342279	0.335984	0.34866	0.00555115	0.00396898	0.00741139	0.00218331	-0.191924	1.06726	0.00165577	0.857234	0.791016	0.91352	0.790113	0.785173	0.795664	0.017192	0.0127198	0.0226311	0.00214215	1.60339	1.4287	0.00117711	0.755735	0.684799	0.825231	0.742296	0.736658	0.748197	0.0117331	0.00839018	0.0159714	0.00220448	-1.75149	0.771174	0.00186831	0.879617	0.82812	0.921602	0.767603	0.762183	0.772937	0.0170087	0.0125331	0.0223204	0.0021486	-0.161712	1.07514	0.00137024	8.3145e-14	9.1818e-15	0.269173	1.8827e-05
CHEST	E11.40	250.24	Type 2 diabetes with neurological manifestations	endocrine/metabolic	78720	877	30159	558	22879	124	10786	87	0.615477	0.557643	0.669692	0.730277	0.724856	0.735918	0.0215633	0.0167184	0.0266763	0.00542176	-0.246381	1.10731	0.00571979	0.629724	0.579902	0.67549	0.633507	0.627082	0.639496	0.0175747	0.013655	0.0219147	0.00542004	-0.2456	1.10673	0.00566528	0.814868	0.779034	0.853889	0.802745	0.797412	0.807956	0.0367129	0.029792	0.0443308	0.00532931	0.300848	1.23714	0.00468767	0.764225	0.721211	0.810599	0.754491	0.748719	0.760218	0.0283688	0.0223562	0.0346935	0.00545318	-0.760247	0.990141	0.00555038	0.82377	0.788066	0.85589	0.806242	0.801214	0.811315	0.0377686	0.0302144	0.0453585	0.0053707	-0.514797	1.04121	0.00494895	7.9482e-10	3.0852e-10	0.645136	0.00149489
CHEST	E11.51	250.25	Diabetes type 2 with peripheral circulatory disorders	endocrine/metabolic	78720	378	30159	272	22879	52	10786	36	0.613116	0.551785	0.681089	0.370252	0.363782	0.376419	0.00661886	0.00492879	0.00848952	0.00227323	-0.205302	1.10131	0.00249132	0.598139	0.536789	0.665511	0.36186	0.355474	0.368154	0.00653239	0.00486901	0.00837414	0.0022733	-0.205336	1.1012	0.002491	0.866495	0.822724	0.907228	0.700992	0.694786	0.706675	0.0127002	0.00927184	0.0166697	0.00224176	1.03187	1.3662	0.0019846	0.809689	0.74744	0.870556	0.79514	0.789589	0.800603	0.0151292	0.0103927	0.0200335	0.00228128	-0.194739	1.11809	0.00255431	0.920673	0.888389	0.948802	0.865947	0.861268	0.870493	0.0278922	0.0203513	0.0357729	0.00226133	-0.164095	1.09447	0.00161669	8.8209e-19	6.2418e-21	0.0372932	5.4293e-05
CHEST	R73.01	250.41	Impaired fasting glucose	endocrine/metabolic	78720	554	30159	383	22879	80	10786	66	0.579817	0.520422	0.639292	0.275449	0.269766	0.281262	0.00837471	0.00654273	0.010509	0.00349611	-0.219244	1.09448	0.00342611	0.574545	0.518328	0.630978	0.340094	0.334237	0.345996	0.0086671	0.00671953	0.0109747	0.00349824	-0.219634	1.09518	0.00347509	0.580874	0.520695	0.640123	0.674374	0.668253	0.680624	0.0103613	0.00741302	0.0138872	0.00351582	-3.56577	0.41244	0.00370656	0.593165	0.533243	0.653974	0.443551	0.437212	0.450196	0.00918359	0.00690509	0.0117247	0.00350256	-0.21976	1.09482	0.0035247	0.597711	0.535787	0.66019	0.243367	0.237816	0.248875	0.00836341	0.00650619	0.0104201	0.0035432	-3.35606	0.456244	0.004302	0.64238	0.503386	0.593385	0.90008
CHEST	R73.9	250.42	Other abnormal glucose	endocrine/metabolic	78720	3520	30159	2288	22879	592	10786	414	0.534576	0.50888	0.559248	0.647144	0.640937	0.653004	0.0611699	0.0540726	0.0687689	0.0255548	-0.349725	1.07174	0.0189161	0.538217	0.512625	0.562882	0.718082	0.712004	0.723854	0.0646752	0.0562006	0.0733066	0.0255536	-0.349641	1.0717	0.0189032	0.689734	0.667184	0.710443	0.669916	0.664145	0.676214	0.0863779	0.078118	0.0942216	0.0250062	-0.596064	0.9708	0.0160062	0.676593	0.654281	0.699964	0.759474	0.753747	0.764675	0.0965359	0.086585	0.106582	0.0251163	-0.848565	0.883143	0.0160905	0.727219	0.705186	0.749348	0.767385	0.761878	0.77263	0.113886	0.102471	0.125335	0.0244901	-0.398278	1.0205	0.0136343	5.5398e-38	3.6269e-35	6.7218e-05	5.4912e-07
CHEST	E16.2	251.1	Hypoglycemia	endocrine/metabolic	78720	493	30159	350	22879	86	10786	61	0.469376	0.408647	0.529417	0.243498	0.237553	0.249356	0.00791012	0.00597474	0.00987321	0.00375151	-0.209571	1.06027	0.0025251	0.668185	0.611633	0.723275	0.475064	0.46842	0.48158	0.0110343	0.00846832	0.0139028	0.00374594	-0.204471	1.05631	0.00228163	0.735989	0.681739	0.790541	0.765986	0.760566	0.771496	0.0194139	0.0144325	0.0246478	0.00372218	-0.193305	1.05375	0.00204884	0.735914	0.677396	0.796465	0.752262	0.747408	0.757554	0.0193772	0.0141672	0.024838	0.00376055	-1.43808	0.805775	0.00275152	0.766391	0.703019	0.829554	0.767079	0.76214	0.772806	0.0234561	0.0178396	0.0292208	0.00370534	-0.190065	1.05536	0.0021092	7.2803e-13	0.0251714	0.1201	0.220497
CHEST	E21.3	252.1	Hyperparathyroidism	endocrine/metabolic	78720	514	30159	363	22879	110	10786	81	0.505867	0.445535	0.567727	0.834302	0.829538	0.839024	0.0140442	0.00840093	0.0196158	0.00478786	-0.20307	1.02052	0.00172244	0.514955	0.456618	0.574345	0.625683	0.619123	0.632152	0.0113138	0.00826509	0.0146259	0.00478784	-0.203088	1.0206	0.00172473	0.716352	0.671205	0.759895	0.522925	0.516714	0.529089	0.0160462	0.0127227	0.0193483	0.00475383	-0.187322	1.0135	0.00127736	0.643211	0.589803	0.693902	0.594519	0.588706	0.601339	0.0157029	0.012174	0.019342	0.00478235	-1.7666	0.694589	0.0016076	0.724228	0.676536	0.772306	0.678614	0.672536	0.684953	0.0186841	0.0144006	0.0230677	0.00474515	-0.185603	1.01279	0.00135605	1.0991e-07	2.0658e-07	0.731178	0.00314078
CHEST	E22.2	253.7	Other disorders of neurohypophysis	endocrine/metabolic	78720	379	30159	240	22879	77	10786	52	0.547641	0.490379	0.610012	0.323047	0.316883	0.329168	0.0078155	0.00590984	0.00985928	0.00335604	-0.193156	1.03091	0.00144786	0.521051	0.466704	0.579941	0.519647	0.513309	0.525855	0.00812274	0.00596253	0.0105869	0.00335612	-0.193174	1.03078	0.00144681	0.780687	0.723384	0.833478	0.765287	0.760086	0.770357	0.0193572	0.0143144	0.0248784	0.00333281	1.30677	1.32263	0.00112558	0.80337	0.75364	0.852361	0.748328	0.742951	0.754011	0.0190801	0.0142104	0.0245189	0.00332983	-0.177254	1.04186	0.00140312	0.814716	0.769176	0.855344	0.783251	0.777919	0.788324	0.0228571	0.017079	0.0287693	0.00335075	-0.192892	1.08377	0.00252571	2.3356e-11	6.2296e-15	0.163207	0.590554
CHEST	E27.8	255	Disorders of adrenal glands	endocrine/metabolic	78720	462	30159	334	22879	68	10786	46	0.620322	0.565277	0.675227	0.353905	0.348047	0.360069	0.0083188	0.00610874	0.0103385	0.00297067	-0.211814	1.09171	0.00287205	0.594845	0.533168	0.651957	0.404694	0.398706	0.410683	0.00801165	0.00584547	0.0101377	0.00297131	-0.212786	1.09337	0.00293184	0.712161	0.643154	0.779061	0.665239	0.659556	0.671271	0.0121243	0.00859171	0.0155935	0.00294938	-0.202121	1.09476	0.00265273	0.596008	0.539853	0.653044	0.475152	0.468901	0.482234	0.00858653	0.00633202	0.010921	0.00297143	-0.212312	1.09364	0.00292873	0.6786	0.605402	0.753819	0.517593	0.511211	0.524283	0.00933489	0.00680345	0.0117468	0.00297035	-0.217818	1.12442	0.00374193	0.165088	0.0912552	0.439559	0.0346156
CHEST	E27.40	255.21	Glucocorticoid deficiency	endocrine/metabolic	78720	558	30159	300	22879	66	10786	46	0.541574	0.477112	0.601804	0.228244	0.223082	0.23349	0.00663854	0.00505843	0.00855244	0.00289442	-0.23012	1.13677	0.00424737	0.650003	0.570324	0.718904	0.745924	0.740416	0.751475	0.0118987	0.00814647	0.0161352	0.00289119	-0.227342	1.134	0.00408868	0.780387	0.716534	0.84251	0.776127	0.771054	0.781634	0.0168906	0.0118727	0.0223769	0.00288793	-0.215812	1.14287	0.00387171	0.698719	0.632315	0.760621	0.707854	0.701995	0.713406	0.0121194	0.00865598	0.0159612	0.0028909	-0.224081	1.14056	0.00411463	0.771192	0.702003	0.836084	0.891516	0.887058	0.895584	0.0304687	0.0216966	0.0400015	0.00287948	-0.202084	1.11052	0.00296556	4.9584e-06	0.00770033	0.829392	0.0212446
CHEST	E28.2	256.4	Polycystic ovaries	endocrine/metabolic	78720	159	30159	113	22879	48	10786	34	0.892907	0.844591	0.929891	0.898291	0.894138	0.901834	0.0332364	0.0229108	0.0433551	0.00207971	4.71873	1.91204	0.00011163	0.868711	0.81966	0.911041	0.871629	0.867433	0.875956	0.023279	0.0155234	0.0313053	0.00208253	4.12653	1.77666	0.00011465	0.928111	0.897937	0.952485	0.803881	0.798937	0.808951	0.0196635	0.0139114	0.0252573	0.00205331	2.38875	1.49569	5.4327e-05	0.819555	0.761799	0.863311	0.759692	0.754315	0.765551	0.0136347	0.00916326	0.018035	0.00208924	-0.137664	0.9621	0.00011965	0.934476	0.906735	0.95545	0.85467	0.84995	0.859172	0.0257838	0.0180925	0.0331884	0.00206401	-0.126203	1.01446	0.00032339	0.0037056	7.7435e-05	0.640054	1.9411e-05
CHEST	E29.1	257.1	Testicular hypofunction	endocrine/metabolic	78720	375	30159	233	22879	69	10786	49	0.732681	0.696375	0.772975	0.510337	0.50426	0.516416	0.011994	0.00935939	0.0149642	0.00300454	-0.192325	1.05611	0.00174153	0.751193	0.715735	0.788094	0.515801	0.509549	0.522139	0.0121277	0.00946336	0.0151219	0.00300513	-0.175495	1.05751	0.00168596	0.761507	0.721613	0.801685	0.540976	0.53477	0.547184	0.0122272	0.00954902	0.0152101	0.00300815	-0.181714	1.05002	0.00166584	0.680253	0.614208	0.741568	0.666987	0.660867	0.67254	0.0114182	0.00811867	0.0146987	0.00300555	-0.187062	1.04086	0.00148004	0.821625	0.785575	0.858468	0.65606	0.650334	0.662398	0.0155136	0.0119545	0.0194238	0.00300294	-0.164316	1.02938	0.00111902	0.00048563	0.00271451	0.0082177	2.046e-05
CHEST	E46	260	Protein-calorie malnutrition	endocrine/metabolic	78720	2441	30159	1383	22879	410	10786	257	0.58842	0.559625	0.61826	0.724201	0.718519	0.729797	0.0559545	0.048736	0.0633229	0.0177491	-0.310981	1.07618	0.0132444	0.605017	0.575245	0.634504	0.792648	0.787185	0.798199	0.0650374	0.0563075	0.0748178	0.0177204	0.922482	1.43733	0.0130809	0.8634	0.844436	0.88165	0.73338	0.72761	0.739324	0.102413	0.0931392	0.111816	0.0156891	-0.140779	1.12175	0.00907493	0.874405	0.856384	0.890109	0.821059	0.816075	0.826129	0.132627	0.120204	0.145348	0.0160135	-0.338214	1.04832	0.0087686	0.905985	0.890502	0.921108	0.829888	0.825297	0.83487	0.150589	0.137082	0.165566	0.0151177	-0.222875	1.06425	0.00656083	2.5733e-92	1.1128e-81	5.0413e-08	2.1766e-05
CHEST	R64	260.1	Cachexia	endocrine/metabolic	78720	813	30159	531	22879	127	10786	89	0.569801	0.520032	0.619682	0.556449	0.550373	0.562832	0.0157129	0.0125264	0.0190718	0.00554185	-0.237522	1.0854	0.00477576	0.594364	0.544177	0.643462	0.721622	0.715722	0.727262	0.0172813	0.0129509	0.0217227	0.00553446	-0.23262	1.07857	0.0043798	0.868265	0.837412	0.895868	0.852572	0.848331	0.857162	0.0533259	0.0425015	0.0643729	0.00531389	0.242409	1.20279	0.00365808	0.886283	0.860142	0.911303	0.759649	0.75436	0.765025	0.0384683	0.0317354	0.0454159	0.00551033	-0.887873	0.895037	0.00354424	0.902681	0.878102	0.925864	0.850824	0.846322	0.855283	0.0564003	0.0452568	0.066558	0.00533563	-0.542888	1.00534	0.00378308	3.6701e-27	1.9211e-23	0.00344036	0.152275
CHEST	E43	260.2	severe protein-calorie malnutrition	endocrine/metabolic	78720	3928	30159	2221	22879	542	10786	363	0.523943	0.498608	0.549046	0.516893	0.510248	0.5231	0.0536005	0.0482643	0.059511	0.0238755	-2.27877	0.487705	0.0264005	0.631144	0.606408	0.655985	0.659032	0.652606	0.664977	0.0711989	0.0634878	0.0784794	0.0237093	13.8467	5.95419	0.0254104	0.849299	0.833636	0.865714	0.805761	0.800952	0.810964	0.15449	0.142029	0.168042	0.0222387	-0.742	0.970594	0.0181163	0.859259	0.841844	0.875393	0.829145	0.824205	0.834477	0.170592	0.156733	0.186039	0.0213376	-0.616553	1.01025	0.0167479	0.913514	0.900967	0.925736	0.853796	0.849076	0.858342	0.20978	0.192917	0.22621	0.0190741	-0.396619	1.04199	0.0106488	1.103e-163	2.251e-101	6.4597e-22	2.7843e-15
CHEST	R62.7	260.3	Adult failure to thrive	endocrine/metabolic	78720	1000	30159	655	22879	150	10786	101	0.555254	0.514296	0.598604	0.451812	0.445255	0.458111	0.0161594	0.0133595	0.0195797	0.00654854	-0.250275	1.09431	0.00604829	0.645001	0.599973	0.687465	0.626601	0.620698	0.632372	0.0208596	0.0167849	0.0252381	0.00653303	-0.243592	1.08835	0.00553218	0.839158	0.807754	0.872476	0.803007	0.798112	0.808213	0.0485539	0.0405855	0.0572933	0.00637293	-0.206506	1.07356	0.00398483	0.866555	0.839642	0.892859	0.69885	0.692988	0.704445	0.0371716	0.0315136	0.0435791	0.00643003	-0.204217	1.07728	0.00389113	0.886641	0.865283	0.908237	0.770401	0.7652	0.775778	0.0457766	0.0386691	0.0537889	0.00640974	-0.200433	1.08439	0.00392292	1.8236e-43	5.9703e-24	0.00345047	0.128031
CHEST	R63.0	260.6	Anorexia	endocrine/metabolic	78720	1294	30159	887	22879	176	10786	146	0.510897	0.46945	0.547641	0.399318	0.393239	0.405659	0.0173043	0.014563	0.0203983	0.00770995	-0.273761	1.12013	0.00874472	0.615666	0.571977	0.659374	0.609817	0.603523	0.615546	0.0225556	0.0184627	0.0271369	0.00770097	-0.271198	1.1177	0.0084973	0.749473	0.713541	0.781806	0.634993	0.628785	0.640939	0.0308692	0.0261875	0.0364992	0.00762845	-0.246726	1.10669	0.00687984	0.734839	0.699854	0.767938	0.58451	0.578215	0.590891	0.0276187	0.0232603	0.0325505	0.00768618	-0.751359	0.974811	0.00688601	0.781465	0.745933	0.810527	0.682504	0.676297	0.688492	0.0355815	0.0300023	0.041623	0.00770438	-0.892252	0.946081	0.0073587	9.5041e-23	4.0026e-12	0.0596504	0.00803176
CHEST	E53.8	261.2	Vitamin B-complex deficiencies	endocrine/metabolic	78720	631	30159	472	22879	116	10786	93	0.520345	0.475611	0.566971	0.528476	0.52183	0.535078	0.0117259	0.00901805	0.014701	0.00505293	-0.217896	1.05054	0.00294662	0.522833	0.474708	0.569719	0.534027	0.527513	0.541021	0.0118639	0.00915595	0.0148775	0.00505293	-0.217924	1.05061	0.00294906	0.595443	0.54279	0.650914	0.654181	0.648499	0.660653	0.0156755	0.0120179	0.0196281	0.00505086	-0.215888	1.05075	0.00293058	0.635934	0.580522	0.692398	0.767603	0.762137	0.773068	0.020269	0.0150901	0.0253689	0.00504572	-0.214898	1.05291	0.00291289	0.648045	0.593914	0.700183	0.637047	0.630578	0.643517	0.0170455	0.0132636	0.0210896	0.00506885	-1.90601	0.704849	0.00386391	0.00011012	0.00027635	0.117626	0.707198
CHEST	E55.9	261.4	Vitamin D deficiency	endocrine/metabolic	78720	2596	30159	1754	22879	451	10786	330	0.553034	0.527142	0.579547	0.511473	0.504917	0.517987	0.0470628	0.0419966	0.0527996	0.0194844	-0.313803	1.06444	0.01327	0.552405	0.526328	0.579422	0.516281	0.509855	0.522838	0.0470163	0.0418846	0.0526057	0.0195101	-1.40501	0.739181	0.0133888	0.598164	0.573245	0.622935	0.459155	0.45251	0.466194	0.04947	0.0448077	0.0548783	0.0195341	-1.35321	0.750772	0.0131853	0.598548	0.5739	0.626988	0.465929	0.459763	0.472487	0.0506565	0.0456915	0.0565968	0.0194784	-0.853234	0.896983	0.0125547	0.644495	0.621182	0.667855	0.603654	0.597446	0.610169	0.0593361	0.0530263	0.0660081	0.0194273	-0.302159	1.05981	0.0124387	2.9734e-12	5.5e-12	4.3389e-05	0.00021001
CHEST	E63.9	263	Other nutritional deficiency	endocrine/metabolic	78720	206	30159	149	22879	47	10786	36	0.43753	0.355177	0.523181	0.169369	0.164601	0.17409	0.00440067	0.00305636	0.00575974	0.00205061	-0.170677	1.01226	0.0005757	0.420907	0.330852	0.509772	0.0421784	0.0397745	0.0449331	0.00418068	0.00300805	0.0054469	0.00205071	-0.171213	1.01344	0.00059917	0.771424	0.707759	0.837978	0.686088	0.680403	0.691598	0.00965251	0.006603	0.0130456	0.00204432	-0.163718	1.01663	0.00049237	0.767451	0.689713	0.835033	0.59701	0.590715	0.602912	0.0083889	0.00583923	0.0111601	0.00204089	-0.149191	0.998127	0.0003535	0.819319	0.748647	0.883625	0.855981	0.851654	0.860352	0.0190533	0.0126615	0.0260718	0.00202843	1.54896	1.31573	0.00028401	1.7998e-10	5.3629e-10	0.194269	0.105909
CHEST	R80.9	269	Proteinuria	endocrine/metabolic	78720	914	30159	621	22879	144	10786	88	0.5	0.5	0.5	0.00629398	0.00528869	0.00730036	0.0125092	0.0105217	0.0144949	0.00628264	-0.243923	1.08403	0.00531679	0.5	0.5	0.5	0.00629398	0.00528869	0.00730036	0.0125092	0.0105217	0.0144949	0.00628264	-0.243923	1.08403	0.00531679	0.780178	0.741495	0.820071	0.662354	0.65619	0.668388	0.0281797	0.0233283	0.0332505	0.00621133	4.26072	2.14223	0.00470127	0.652593	0.606973	0.69757	0.628874	0.622535	0.635693	0.0205329	0.016718	0.0248896	0.00625828	-0.228735	1.06744	0.00428853	0.780503	0.741935	0.819582	0.727086	0.721142	0.732727	0.0313373	0.0254668	0.0374163	0.00620204	0.79597	1.33604	0.0047096	1.6509e-47	1.6509e-47	0.985253	9.557e-08
CHEST	D47.2	270.32	Paraproteinemia	endocrine/metabolic	78720	359	30159	237	22879	97	10786	58	0.725135	0.670585	0.777907	0.773154	0.767429	0.778489	0.0211241	0.0160312	0.0269252	0.004218	-0.180268	0.981055	0.00027551	0.68489	0.63371	0.737971	0.611084	0.604658	0.617079	0.015708	0.0123975	0.0191877	0.00421479	-0.179224	0.983808	0.00030978	0.576079	0.519346	0.630409	0.505223	0.498971	0.511518	0.0110082	0.00835195	0.0138113	0.00422188	-0.177856	0.974413	0.0002596	0.578633	0.5265	0.635037	0.566589	0.55964	0.573197	0.01176	0.00910438	0.0149005	0.00422493	-2.98094	0.455485	0.00049264	0.677906	0.634769	0.725296	0.512479	0.506446	0.519213	0.0134442	0.0107397	0.0165665	0.00422495	-1.52859	0.741851	0.00116432	0.162739	0.823259	0.00087111	0.0017489
CHEST	E88.09	270.38	Other specified disorders of plasma protein metabolism	endocrine/metabolic	78720	547	30159	380	22879	108	10786	74	0.56112	0.505993	0.617377	0.799729	0.795051	0.804887	0.0146237	0.00965555	0.0195579	0.00470274	-0.208738	1.03635	0.00223962	0.570823	0.516675	0.623269	0.257223	0.251016	0.262905	0.0111719	0.00890672	0.0133814	0.00470174	-0.208213	1.03656	0.0022272	0.834213	0.796147	0.87067	0.803619	0.798374	0.808471	0.0339712	0.0264491	0.0419445	0.00463681	0.445941	1.15778	0.00130835	0.76532	0.719684	0.811987	0.818043	0.812973	0.82307	0.0293775	0.0219779	0.036231	0.00465894	-0.703785	0.896138	0.00121625	0.858069	0.819669	0.895555	0.825211	0.820184	0.83024	0.0412371	0.0327502	0.050026	0.00456966	0.35122	1.13634	0.00107167	6.4232e-16	2.2722e-16	0.176312	7.6266e-05
CHEST	R73.03	271.3	Intestinal disaccharidase deficiencies and disaccharide malabsorption	endocrine/metabolic	78720	2613	30159	1798	22879	447	10786	320	0.526361	0.500095	0.552282	0.512042	0.505658	0.518119	0.0417167	0.0367794	0.0470259	0.019337	-0.315928	1.06691	0.0135677	0.508837	0.481549	0.535153	0.147646	0.143011	0.15237	0.0398799	0.0362238	0.0436583	0.0193805	-0.321861	1.07472	0.0146326	0.647633	0.623746	0.673087	0.629573	0.623539	0.635606	0.0586471	0.0522412	0.0656944	0.0192287	-0.303814	1.06655	0.0127575	0.620769	0.594699	0.6458	0.613095	0.606756	0.619214	0.0564911	0.0501115	0.062949	0.0193708	-1.12367	0.824076	0.0136604	0.671099	0.646064	0.694579	0.522619	0.516238	0.529	0.056985	0.051424	0.0625394	0.0192581	-0.309999	1.08012	0.0142436	2.5328e-14	4.6483e-20	0.064612	0.00014972
CHEST	E78.5	272.1	Hyperlipidemia	endocrine/metabolic	78720	14918	30159	8779	22879	3071	10786	2050	0.663457	0.654101	0.672794	0.547576	0.540931	0.55387	0.301222	0.291666	0.3101	0.114717	0.447162	1.60655	0.0517619	0.660314	0.650771	0.669493	0.55693	0.550241	0.563357	0.297164	0.287697	0.306367	0.115266	0.0434532	1.35048	0.0563168	0.720074	0.710318	0.729779	0.643603	0.637527	0.649813	0.343584	0.332275	0.354438	0.110143	-0.356211	1.04911	0.0510618	0.665741	0.655329	0.676628	0.621968	0.615716	0.629093	0.30736	0.296771	0.317563	0.116874	-0.676313	0.862087	0.0652116	0.741538	0.731061	0.75072	0.688011	0.682106	0.69413	0.360623	0.349308	0.371743	0.109353	-0.577244	0.939441	0.0606268	4.2456e-46	2.19e-49	7.4613e-09	7.8632e-64
CHEST	E78.00	272.11	Hypercholesterolemia	endocrine/metabolic	78720	5479	30159	3438	22879	1127	10786	817	0.643013	0.62766	0.658119	0.546134	0.539184	0.552518	0.127395	0.119647	0.135243	0.046894	6.95356	3.84509	0.0197387	0.641845	0.62648	0.656867	0.497443	0.490798	0.503781	0.126292	0.11841	0.133464	0.0466922	0.554061	1.36103	0.0193721	0.647398	0.631806	0.663452	0.510075	0.503431	0.516325	0.127772	0.119965	0.134896	0.0467823	-0.17221	1.08215	0.0205402	0.570427	0.554149	0.586739	0.394991	0.388303	0.401942	0.108578	0.101677	0.115252	0.0477498	-1.44626	0.59889	0.0263132	0.661817	0.646338	0.676641	0.543817	0.536995	0.550288	0.134792	0.126238	0.142943	0.0473292	-0.709127	0.906554	0.0280427	0.0104108	0.0054322	0.0458259	4.242e-27
CHEST	E78.1	272.12	Hyperglyceridemia	endocrine/metabolic	78720	477	30159	330	22879	82	10786	56	0.612427	0.544987	0.680277	0.628786	0.622706	0.634905	0.0118674	0.00858927	0.0153954	0.00357619	-0.207768	1.06358	0.00247395	0.625423	0.559069	0.693199	0.642074	0.636084	0.648456	0.0120642	0.00870364	0.0156213	0.00357607	-0.207691	1.06364	0.00247236	0.586067	0.529247	0.644763	0.47961	0.473881	0.486385	0.00931935	0.00684869	0.0119129	0.0036253	-3.36656	0.434239	0.0023492	0.615507	0.560311	0.671424	0.488046	0.481314	0.494297	0.0103084	0.00766886	0.0128757	0.00357931	-0.209756	1.07229	0.00276004	0.681087	0.622349	0.737464	0.818392	0.813628	0.823334	0.0184266	0.0130907	0.0247191	0.00358133	-0.208076	1.08039	0.0029663	0.125486	0.220456	0.00560659	0.0386181
CHEST	E78.2	272.13	Mixed hyperlipidemia	endocrine/metabolic	78720	5593	30159	3475	22879	1122	10786	753	0.635682	0.620943	0.651021	0.476813	0.469994	0.4835	0.12436	0.116778	0.132392	0.0465898	0.559268	1.37174	0.02052	0.635562	0.620238	0.650875	0.510687	0.503954	0.516894	0.125049	0.116992	0.133095	0.0466683	0.132705	1.21097	0.0215578	0.67067	0.656229	0.686559	0.529088	0.522838	0.535255	0.135313	0.127202	0.142902	0.0465558	-0.365385	1.00853	0.0210696	0.608357	0.592282	0.625587	0.506622	0.500196	0.513049	0.117159	0.109241	0.125029	0.0471603	-1.06743	0.733539	0.0226179	0.697027	0.681944	0.711871	0.555619	0.549541	0.561433	0.143543	0.134608	0.15193	0.0466579	-0.600842	0.917374	0.02196	5.7819e-15	6.0945e-15	9.3207e-05	3.3841e-25
CHEST	M10.9	274.1	Gout	endocrine/metabolic	78720	2062	30159	1120	22879	368	10786	240	0.721686	0.697941	0.742702	0.581232	0.575368	0.587001	0.0589333	0.0525592	0.0655329	0.0157485	2.48659	1.87022	0.00972917	0.719681	0.694082	0.74163	0.585821	0.57957	0.591506	0.0593607	0.0531776	0.0660077	0.0157561	2.22222	1.7919	0.00973868	0.817859	0.798491	0.83748	0.740504	0.734734	0.746188	0.0839377	0.0748854	0.0942003	0.0153093	-0.242461	1.05605	0.00766354	0.744151	0.720176	0.768901	0.684776	0.67861	0.690722	0.0633766	0.0560629	0.0709754	0.0156695	-0.560032	0.98563	0.010111	0.846336	0.828663	0.865133	0.765156	0.759955	0.770272	0.0946925	0.0850618	0.104877	0.0152546	-0.395134	1.00757	0.00748307	6.6499e-21	2.4352e-21	0.00032464	4.5163e-21
CHEST	M10.00	274.11	Gouty arthropathy	endocrine/metabolic	78720	338	30159	225	22879	74	10786	35	0.732242	0.683494	0.778077	0.651077	0.644912	0.656804	0.015781	0.0121191	0.0196319	0.00321673	7.12816	2.41524	0.00099888	0.709722	0.661326	0.75875	0.588225	0.582061	0.594782	0.0136111	0.0105287	0.0168114	0.0032187	-0.180561	1.022	0.00099989	0.853955	0.814898	0.887766	0.798811	0.793871	0.804015	0.0262323	0.0200499	0.0328936	0.00319776	1.57613	1.36245	0.00067958	0.663154	0.604859	0.720185	0.505529	0.499234	0.511517	0.00980306	0.00753783	0.0124501	0.00322811	-0.183386	1.01753	0.00113402	0.867297	0.836084	0.89599	0.711395	0.705582	0.716902	0.0210526	0.0163338	0.025864	0.00320386	0.620182	1.17593	0.00076309	5.921e-08	3.0149e-10	0.50969	1.7762e-11
CHEST	E83.9	275	Disorders of mineral metabolism	endocrine/metabolic	78720	264	30159	171	22879	29	10786	22	0.527332	0.419763	0.62651	0.600157	0.594037	0.606411	0.00348584	0.0017505	0.00524076	0.00127067	-0.199066	1.13474	0.00209462	0.560088	0.441369	0.674046	0.758862	0.753484	0.764326	0.00433135	0.00215052	0.00685803	0.00126982	-0.194563	1.12284	0.00187498	0.960886	0.934885	0.982091	0.898291	0.894226	0.902312	0.0218579	0.0139745	0.0304446	0.00122872	1.22072	1.45472	0.00143836	0.905418	0.850887	0.949999	0.851567	0.847193	0.8562	0.0145096	0.00886663	0.0203494	0.00126445	-0.170846	1.1498	0.00163516	0.974939	0.952136	0.989608	0.921719	0.918135	0.92526	0.0303194	0.0195305	0.0416239	0.00118042	0.756391	1.33219	0.00083413	3.163e-16	2.6477e-12	0.187165	0.00169677
CHEST	E83.42	275.3	Disorders of magnesium metabolism	endocrine/metabolic	78720	4176	30159	2553	22879	582	10786	410	0.503534	0.478604	0.527592	0.873508	0.869443	0.877706	0.0603896	0.0485154	0.0718739	0.0255724	-0.392836	1.12971	0.027823	0.552165	0.528493	0.576673	0.812841	0.807814	0.817999	0.070343	0.0599585	0.0803702	0.0254895	-0.387163	1.12599	0.0269018	0.760707	0.740405	0.781407	0.753223	0.747934	0.759039	0.118088	0.107763	0.129703	0.0245564	-0.347814	1.1338	0.0227379	0.764247	0.743525	0.7865	0.749771	0.744351	0.755629	0.117466	0.107591	0.128416	0.024848	-0.536132	1.06677	0.0232526	0.820679	0.803422	0.838871	0.767909	0.762577	0.773811	0.137427	0.125866	0.149013	0.0238043	-0.358115	1.10319	0.0184309	8.814e-92	4.8303e-70	1.1301e-12	9.7986e-12
CHEST	E83.51	275.51	Hypocalcemia	endocrine/metabolic	78720	1110	30159	735	22879	206	10786	134	0.490714	0.450177	0.528787	0.121465	0.117399	0.125838	0.0186505	0.0162321	0.0211256	0.00895089	-0.247518	1.04929	0.00515876	0.554168	0.515999	0.58953	0.385157	0.378948	0.39119	0.0206085	0.0174913	0.0237827	0.00894636	-0.246402	1.0489	0.00507848	0.717084	0.680085	0.756281	0.861314	0.856986	0.865598	0.0564972	0.0460267	0.0663344	0.00883412	-0.224982	1.03795	0.00401274	0.690779	0.654112	0.72747	0.754622	0.749202	0.760435	0.0383693	0.0318172	0.0452816	0.00889866	-0.968052	0.854963	0.00412224	0.731804	0.689998	0.769959	0.763233	0.757638	0.76874	0.0471416	0.0400743	0.0550102	0.00878868	-0.750788	0.899053	0.00383155	3.146e-21	2.6685e-11	0.381725	0.0260061
CHEST	E83.39	275.53	Disorders of phosphorus metabolism	endocrine/metabolic	78720	2500	30159	1505	22879	358	10786	250	0.554814	0.524438	0.585209	0.599458	0.592942	0.605883	0.0386068	0.033056	0.0437315	0.0156581	-0.326657	1.11807	0.0162353	0.577765	0.545967	0.606962	0.552122	0.545696	0.558636	0.0379307	0.032709	0.0429263	0.0156453	-0.324378	1.11744	0.0160203	0.827979	0.804843	0.852262	0.78972	0.784385	0.794835	0.0985572	0.0875882	0.109699	0.0146395	-0.48705	1.04915	0.011653	0.824836	0.800934	0.850024	0.869487	0.865204	0.873771	0.134994	0.118912	0.14986	0.0147666	-0.458398	1.05705	0.0117642	0.872852	0.849919	0.89193	0.861838	0.857292	0.866078	0.147749	0.133076	0.162851	0.0141613	-0.496072	1.00851	0.00868382	8.2438e-67	2.1664e-59	6.6802e-07	1.2601e-06
CHEST	E83.52	275.6	Hypercalcemia	endocrine/metabolic	78720	815	30159	549	22879	173	10786	122	0.566397	0.524824	0.606756	0.268893	0.262773	0.274838	0.0172728	0.0146397	0.0201552	0.0075108	-0.223561	1.02073	0.00279265	0.565057	0.522528	0.606699	0.527427	0.520651	0.533853	0.0183403	0.0148924	0.0222338	0.00751073	-0.22357	1.02079	0.00279497	0.714176	0.674643	0.752576	0.711045	0.705055	0.716641	0.0302186	0.024607	0.0362076	0.00743664	-0.201275	1.00437	0.00175717	0.703988	0.659793	0.745878	0.771231	0.766116	0.776521	0.0360958	0.0291938	0.0430283	0.00745777	-0.20987	1.01948	0.00252745	0.731634	0.691864	0.770822	0.627519	0.621748	0.633815	0.0287212	0.0238516	0.0339882	0.00744611	-0.198403	0.997014	0.00160563	4.0223e-10	1.253e-09	0.300709	0.153224
CHEST	E87.8	276.1	Electrolyte imbalance	endocrine/metabolic	78720	1473	30159	994	22879	227	10786	163	0.523066	0.486042	0.55985	0.574719	0.568775	0.581146	0.0223071	0.0184392	0.0264206	0.00990611	-0.277097	1.09459	0.00896679	0.561527	0.524443	0.597788	0.622143	0.61611	0.62879	0.0254763	0.0210419	0.030488	0.00989371	-0.274133	1.09186	0.0086599	0.831538	0.802606	0.857276	0.761047	0.754837	0.766557	0.0604915	0.0515747	0.0693125	0.00943346	0.437823	1.27929	0.00652775	0.835685	0.806574	0.863792	0.82862	0.823767	0.833515	0.0754539	0.0637225	0.0870001	0.00940653	0.204367	1.21096	0.00611519	0.868126	0.841522	0.894117	0.834258	0.829145	0.839416	0.0867052	0.0747244	0.098495	0.0092094	0.0589157	1.18514	0.00624904	1.7895e-45	2.5043e-37	0.00220411	0.00314345
CHEST	E87.0	276.11	Hyperosmolality and/or hypernatremia	endocrine/metabolic	78720	1912	30159	1103	22879	302	10786	206	0.554569	0.522216	0.586565	0.535644	0.529088	0.541633	0.032951	0.0283859	0.0378968	0.0131483	-0.294406	1.08997	0.0111918	0.564744	0.532098	0.595894	0.531361	0.52489	0.537395	0.033183	0.0286529	0.0381985	0.0131393	-0.292807	1.08831	0.0109853	0.871814	0.84981	0.891179	0.770445	0.765024	0.775778	0.0856546	0.0760147	0.0956342	0.0119019	-0.361813	1.04818	0.00725241	0.854722	0.831739	0.876763	0.879103	0.874775	0.883344	0.130189	0.114792	0.146611	0.0122595	-0.464576	1.02101	0.00789828	0.90639	0.888217	0.922226	0.870318	0.865991	0.874732	0.141741	0.126885	0.158065	0.0119359	-0.434057	0.97863	0.00481554	1.0783e-80	5.5812e-80	2.3954e-05	1.7673e-08
CHEST	E87.1	276.12	Hyposmolality and/or hyponatremia	endocrine/metabolic	78720	4579	30159	2812	22879	751	10786	480	0.533707	0.511837	0.554943	0.524979	0.51864	0.530886	0.0712699	0.0647608	0.0778927	0.0324062	-0.386895	1.07674	0.0254932	0.542237	0.520014	0.563571	0.525154	0.518728	0.531055	0.071453	0.064964	0.0780451	0.0323979	-0.386452	1.07681	0.0254537	0.7797	0.761725	0.797352	0.781809	0.776825	0.787055	0.163819	0.150975	0.177556	0.0304479	-0.515382	0.997741	0.0186185	0.779795	0.761368	0.798744	0.74859	0.742951	0.754141	0.153869	0.142191	0.166667	0.0303298	-0.438759	1.05218	0.0211487	0.809771	0.792627	0.826188	0.797325	0.79186	0.802746	0.184918	0.171799	0.199759	0.0305276	-0.672502	0.968566	0.022221	1.6692e-98	2.9385e-94	1.3663e-05	1.7702e-05
CHEST	E87.5	276.13	Hyperpotassemia	endocrine/metabolic	78720	3816	30159	2085	22879	574	10786	346	0.539587	0.514476	0.562471	0.550549	0.543949	0.557018	0.0587643	0.0527365	0.0648205	0.0251082	-2.30505	0.453508	0.0236858	0.612765	0.589936	0.636408	0.530006	0.523493	0.536649	0.0647125	0.0581759	0.0711689	0.0248591	0.575878	1.41557	0.0219211	0.843017	0.825869	0.859345	0.765068	0.75978	0.77036	0.141511	0.128888	0.153264	0.0226595	-0.251357	1.13102	0.0161678	0.826174	0.805905	0.846342	0.804974	0.80021	0.809914	0.156522	0.142412	0.168723	0.0226615	-0.192011	1.15257	0.0163398	0.873319	0.856607	0.888718	0.838542	0.834083	0.843131	0.194856	0.179516	0.208615	0.0216332	-0.319805	1.08777	0.0135463	1.372e-126	7.6648e-86	1.2288e-06	3.2633e-09
CHEST	E87.6	276.14	Hypopotassemia	endocrine/metabolic	78720	4830	30159	3037	22879	705	10786	516	0.481934	0.458015	0.505171	0.904104	0.900388	0.907733	0.0615911	0.0485432	0.0751496	0.0308196	-0.409556	1.11458	0.0307014	0.483948	0.45932	0.507485	0.926527	0.923247	0.929807	0.0603689	0.0457827	0.0752249	0.030817	-0.409461	1.11462	0.0306927	0.769009	0.749977	0.787169	0.725993	0.72018	0.731545	0.13543	0.124688	0.146265	0.0294248	-0.600557	1.02329	0.0246129	0.751566	0.731527	0.771023	0.776476	0.770924	0.781547	0.147098	0.135479	0.159435	0.0298795	-0.685792	1.01079	0.0277661	0.809895	0.791849	0.826759	0.775471	0.769788	0.781197	0.164851	0.152384	0.178864	0.0286146	-0.55477	1.03232	0.0223504	6.3e-119	1.852e-116	8.2239e-09	2.8064e-15
CHEST	E87.4	276.4	Acid-base balance disorder	endocrine/metabolic	78720	571	30159	344	22879	73	10786	52	0.498327	0.431719	0.560861	0.228288	0.22278	0.233577	0.00697413	0.00527417	0.00878647	0.00319729	-0.228114	1.12131	0.00408198	0.593313	0.512691	0.668061	0.758993	0.753529	0.764588	0.012182	0.00807136	0.0163731	0.0031947	-0.225871	1.11882	0.00394783	0.844142	0.788069	0.889439	0.785917	0.780672	0.791207	0.0223553	0.0167223	0.0278014	0.00321935	-0.658914	0.9872	0.00250089	0.879135	0.836693	0.913508	0.828926	0.824291	0.833821	0.0283019	0.0211008	0.0356252	0.00327343	-0.888857	0.938441	0.00267807	0.904578	0.863044	0.939413	0.853097	0.848901	0.857469	0.0361342	0.0272503	0.0449246	0.0032199	-0.743755	0.944678	0.00205339	5.7315e-33	9.7933e-14	0.0126406	0.235891
CHEST	E87.2	276.41	Acidosis	endocrine/metabolic	78720	3255	30159	1983	22879	493	10786	308	0.542815	0.5192	0.569912	0.639976	0.63403	0.645832	0.0509275	0.0447915	0.057511	0.0214713	-0.350644	1.10348	0.0199014	0.606741	0.581788	0.633102	0.663665	0.657503	0.669611	0.0607836	0.0538992	0.0679839	0.0214299	12.2542	5.12	0.0195744	0.845245	0.828678	0.863682	0.82202	0.817342	0.826828	0.146331	0.13319	0.159469	0.0190533	-0.110263	1.17896	0.014071	0.820507	0.801027	0.841873	0.820053	0.815112	0.824996	0.143184	0.130754	0.155733	0.019694	-0.298832	1.12033	0.0155543	0.881579	0.866006	0.89807	0.836706	0.831723	0.841383	0.171251	0.15679	0.186	0.0179676	-0.180269	1.12785	0.0106667	4.192e-108	6.6996e-75	1.0656e-08	3.0765e-14
CHEST	E87.3	276.42	Alkalosis	endocrine/metabolic	78720	1090	30159	685	22879	158	10786	106	0.500824	0.455564	0.545875	0.291796	0.285546	0.298047	0.0150751	0.0124454	0.0175893	0.00690811	-0.259244	1.10439	0.00699884	0.511768	0.46627	0.557557	0.260807	0.25499	0.266709	0.0153703	0.0127254	0.0179249	0.00690862	-0.258998	1.10398	0.00697893	0.86075	0.827259	0.893024	0.793435	0.788317	0.798418	0.051385	0.0426713	0.0599045	0.0067462	-0.220285	1.09922	0.00487167	0.847901	0.814853	0.878503	0.853927	0.848943	0.858519	0.0622896	0.0510153	0.0741829	0.0068232	-0.47434	1.02278	0.00475219	0.903281	0.876474	0.927262	0.756021	0.750599	0.761223	0.0484146	0.0406457	0.0566475	0.00645994	-0.0084079	1.12401	0.00334047	5.4117e-56	1.7735e-57	0.00026523	2.0838e-05
CHEST	E86.0	276.5	Hypovolemia	endocrine/metabolic	78720	3493	30159	2288	22879	615	10786	408	0.528807	0.504571	0.55311	0.616198	0.609598	0.622537	0.0583378	0.0518313	0.0647807	0.0264621	-0.344556	1.05786	0.0175832	0.603522	0.581952	0.625519	0.588225	0.581669	0.594653	0.0713652	0.0651991	0.0782383	0.0264017	12.032	5.07623	0.0168569	0.737016	0.71725	0.756452	0.718519	0.712925	0.724289	0.108774	0.0989679	0.119149	0.0254237	0.414944	1.27779	0.0127278	0.715638	0.695312	0.736386	0.776476	0.771406	0.781635	0.116448	0.105681	0.128637	0.0258726	-0.100685	1.11635	0.0137828	0.79578	0.77887	0.812066	0.778225	0.773067	0.783251	0.140291	0.129021	0.153165	0.0248431	-0.0214939	1.13271	0.0112998	3.2661e-71	4.2978e-47	2.2343e-09	1.6244e-15
CHEST	E87.70	276.6	Fluid overload	endocrine/metabolic	78720	4060	30159	2395	22879	536	10786	374	0.55134	0.528959	0.574776	0.527908	0.521438	0.534596	0.0557741	0.0500464	0.0613785	0.0236765	-0.393419	1.14792	0.0282728	0.552491	0.528953	0.576757	0.515189	0.508717	0.52192	0.0553568	0.049514	0.0608189	0.023668	-0.392971	1.14803	0.0282387	0.836111	0.816427	0.854781	0.737576	0.731938	0.743083	0.124526	0.114169	0.13478	0.021996	-0.760833	0.994073	0.0207334	0.811378	0.790177	0.830953	0.786092	0.780496	0.791645	0.134724	0.122878	0.146705	0.0221684	-0.803261	0.968655	0.0208181	0.875814	0.85875	0.89125	0.83946	0.834956	0.844444	0.185045	0.16971	0.200908	0.0208316	-0.749652	0.935376	0.0148615	8.443e-107	1.645e-104	7.4159e-10	2.8377e-16
CHEST	E80.6	277.4	Disorders of bilirubin excretion	endocrine/metabolic	78720	796	30159	519	22879	106	10786	75	0.658633	0.61024	0.704791	0.342279	0.335984	0.348704	0.012987	0.0104643	0.0156393	0.00463698	-0.242923	1.12285	0.00555162	0.659251	0.610119	0.706997	0.346562	0.340267	0.3529	0.0128103	0.0102712	0.0153674	0.00463698	-0.24293	1.12299	0.00555555	0.810886	0.770422	0.847218	0.643909	0.637702	0.650073	0.0211462	0.0169201	0.0254295	0.00467657	-0.602284	1.02101	0.00438486	0.795395	0.743675	0.845097	0.826741	0.821758	0.831811	0.0336421	0.0259421	0.0420303	0.00455616	-0.208528	1.09763	0.00371821	0.867453	0.826671	0.901353	0.850299	0.84536	0.855413	0.0435632	0.0344537	0.0536542	0.00444843	-0.191846	1.09127	0.00317372	2.1879e-17	6.0339e-18	0.00068245	0.00055588
CHEST	E88.81	277.7	Dysmetabolic syndrome X	endocrine/metabolic	78720	231	30159	145	22879	52	10786	36	0.564069	0.49231	0.638252	0.239608	0.234101	0.24551	0.00548791	0.00389234	0.00707084	0.00226789	-0.173427	1.01341	0.00064486	0.508764	0.426657	0.598537	0.810132	0.805149	0.814984	0.00685871	0.00366217	0.0105229	0.0022687	-0.174953	1.01609	0.00073486	0.650538	0.590601	0.707387	0.432362	0.426285	0.438699	0.0067304	0.00476071	0.00873985	0.00229913	-2.54201	0.590442	0.00056039	0.617984	0.551665	0.683968	0.258796	0.253375	0.265003	0.0059789	0.0043271	0.00758966	0.00227296	-3.02931	0.511729	0.00076984	0.743775	0.692449	0.790551	0.519428	0.512959	0.526072	0.00847687	0.00615606	0.0109321	0.00227045	-1.71538	0.739674	0.00093919	5.5269e-06	1.5944e-07	0.00396247	0.00162804
CHEST	E66.9	278.1	Obesity	endocrine/metabolic	78720	6252	30159	4138	22879	1194	10786	859	0.524607	0.507487	0.540545	0.278684	0.273219	0.284629	0.104509	0.0987182	0.110205	0.0502061	-0.414693	1.01587	0.0275172	0.514482	0.49669	0.530615	0.553433	0.547137	0.559816	0.101328	0.0937211	0.108772	0.0503613	-1.76682	0.467229	0.0294353	0.811419	0.801054	0.822465	0.650072	0.643952	0.656543	0.200998	0.19057	0.211693	0.047211	-0.456829	0.994841	0.0236951	0.808096	0.797476	0.819467	0.736833	0.730931	0.742473	0.222796	0.21006	0.234975	0.048852	-0.784029	0.852602	0.0271732	0.813036	0.801388	0.824286	0.643647	0.637525	0.65003	0.199195	0.189455	0.209806	0.0474017	-0.56849	0.941159	0.0239174	2.267e-201	1.466e-192	0.75728	0.336345
CHEST	E66.01	278.11	Morbid obesity	endocrine/metabolic	78720	2537	30159	1654	22879	446	10786	331	0.64951	0.625438	0.673009	0.609467	0.602735	0.616158	0.0597706	0.0531067	0.0663537	0.0191913	1.75517	1.69524	0.0133902	0.643576	0.619031	0.666901	0.563923	0.557366	0.570743	0.0576178	0.0513934	0.0638144	0.0192306	0.348353	1.2787	0.0140713	0.911624	0.899559	0.923248	0.833996	0.829318	0.838546	0.166374	0.151582	0.181461	0.0175048	-0.36887	1.04384	0.00938306	0.922189	0.909922	0.931479	0.836662	0.831941	0.841558	0.172681	0.158056	0.187515	0.017859	-0.756872	0.933234	0.0119729	0.921725	0.911182	0.931518	0.818392	0.813538	0.82342	0.157713	0.14384	0.171566	0.0165999	-0.451671	1.02734	0.00966774	4.136e-108	4.547e-108	0.0841091	0.933516
CHEST	D89.9	279	Disorders involving the immune mechanism	endocrine/metabolic	78720	1414	30159	707	22879	146	10786	77	0.51657	0.470808	0.562609	0.184536	0.17929	0.189477	0.0137442	0.0117073	0.0159654	0.00649826	-0.301606	1.18748	0.0117623	0.679461	0.631737	0.721729	0.718082	0.712749	0.723854	0.0256798	0.0206263	0.0310103	0.00643022	1.93377	1.73864	0.0104087	0.829006	0.797639	0.859072	0.763888	0.758337	0.76944	0.0398151	0.0328261	0.0471419	0.0064625	-0.270881	1.19222	0.00956478	0.801056	0.764525	0.836023	0.873202	0.868787	0.877398	0.0553566	0.0452376	0.0667115	0.00642393	-0.507531	1.06656	0.00690775	0.872263	0.842838	0.897507	0.860527	0.856113	0.865118	0.0617465	0.0506934	0.0732837	0.00629221	-0.508923	1.03297	0.00494714	6.6614e-39	4.0452e-16	0.0150969	0.00011607
CHEST	D84.9	279.1	Immunity deficiency	endocrine/metabolic	78720	1907	30159	1113	22879	243	10786	153	0.515969	0.482666	0.55063	0.128327	0.123868	0.132612	0.0225457	0.019791	0.0253969	0.0107086	-0.311086	1.14407	0.0137702	0.59451	0.558244	0.629825	0.591066	0.584684	0.597492	0.028049	0.0234705	0.0327603	0.0106651	-0.303441	1.1397	0.0130356	0.784435	0.755657	0.809697	0.593907	0.587567	0.599939	0.0418686	0.0365141	0.0475962	0.010512	-0.43456	1.09134	0.0108996	0.773581	0.739999	0.803769	0.803838	0.798417	0.809041	0.0634391	0.0537883	0.0736741	0.0104294	-0.25468	1.09836	0.00818077	0.834354	0.808062	0.860965	0.779317	0.774333	0.78487	0.0665557	0.0571002	0.0759922	0.0101143	-0.538535	1.03661	0.00867333	1.3399e-47	1.0707e-31	0.00097543	0.0001014
CHEST	D80.1	279.11	Deficiency of humoral immunity	endocrine/metabolic	78720	707	30159	361	22879	98	10786	64	0.564645	0.506845	0.620874	0.787928	0.782857	0.79278	0.0142219	0.00980738	0.0194494	0.00428676	-0.23544	1.10824	0.00469686	0.623515	0.563659	0.679221	0.660038	0.65348	0.666376	0.0146947	0.0112036	0.01846	0.00428325	-0.232579	1.10416	0.00448292	0.747437	0.693355	0.793106	0.802963	0.797806	0.807948	0.025508	0.0193336	0.0322172	0.00426615	-0.218733	1.10554	0.00414321	0.719182	0.667798	0.765703	0.812536	0.807551	0.817518	0.0227842	0.0168012	0.0293319	0.00429399	-1.13702	0.871848	0.00312371	0.827832	0.780399	0.86941	0.796058	0.790899	0.801566	0.0315484	0.0246206	0.0381195	0.00419484	-0.195587	1.07899	0.00283353	9.7321e-12	1.2137e-09	0.004539	4.4115e-06
CHEST	R76.0	279.7	Other immunological findings	endocrine/metabolic	78720	199	30159	124	22879	35	10786	21	0.628696	0.514403	0.726409	0.929979	0.926221	0.933215	0.0171779	0.00948152	0.0266348	0.00152812	-0.176303	1.05748	0.00102218	0.627028	0.510062	0.726276	0.925783	0.922156	0.929193	0.0162225	0.00891173	0.0250862	0.00152811	-0.176296	1.05753	0.00102227	0.724378	0.634148	0.810678	0.502644	0.496569	0.508763	0.00541911	0.00360898	0.00749451	0.00153131	-0.163101	1.03284	0.00075707	0.651784	0.54939	0.755751	0.862581	0.857773	0.867086	0.0100756	0.00560997	0.0150332	0.00152858	-0.161701	1.02564	0.00063128	0.646249	0.547865	0.746026	0.760872	0.755364	0.76625	0.00653713	0.00362679	0.0097073	0.00150593	-2.5089	0.623878	0.00086613	0.714741	0.696602	0.0817882	0.902837
CHEST	D50.9	280.1	Iron deficiency anemias, unspecified or not due to blood loss	hematopoietic	78720	3624	30159	2315	22879	624	10786	418	0.50256	0.478895	0.527974	0.760829	0.755321	0.766382	0.0581756	0.0500155	0.0664187	0.0268891	-0.351494	1.06415	0.0189021	0.503563	0.479746	0.528479	0.755103	0.749683	0.760654	0.0559393	0.048151	0.0636708	0.0268888	-0.351481	1.06414	0.0189004	0.77038	0.749471	0.787831	0.707461	0.701646	0.713056	0.116669	0.105903	0.125731	0.0257703	0.0899219	1.21047	0.0154924	0.724208	0.702859	0.743538	0.69496	0.688885	0.700818	0.10261	0.0930588	0.111457	0.0261849	-0.318768	1.06617	0.0164552	0.790907	0.771414	0.807881	0.746973	0.74094	0.752218	0.133513	0.121782	0.144221	0.0253223	0.0595817	1.18991	0.0138376	6.9596e-85	1.6394e-83	0.00814691	8.3517e-15
CHEST	D50.0	280.2	Iron deficiency anemia secondary to blood loss (chronic)	hematopoietic	78720	1355	30159	931	22879	215	10786	147	0.5	0.5	0.5	0.00939726	0.00812863	0.0106211	0.0186195	0.0161262	0.0210189	0.00937004	-0.268268	1.08507	0.00781564	0.5	0.5	0.5	0.00939726	0.00812863	0.0106211	0.0186195	0.0161262	0.0210189	0.00937004	-0.268268	1.08507	0.00781564	0.73733	0.703543	0.770993	0.676909	0.670656	0.68255	0.0397506	0.0336829	0.0456747	0.00922332	0.343805	1.23621	0.00668986	0.662954	0.62462	0.69981	0.670965	0.665019	0.676734	0.0331364	0.0274353	0.0386798	0.00935857	-1.00293	0.901998	0.00794457	0.767241	0.735543	0.798738	0.782639	0.777086	0.788365	0.0507731	0.0419908	0.0591999	0.0092521	-0.249204	1.09918	0.00744489	3.2364e-62	3.2364e-62	0.0757084	1.4819e-09
CHEST	D53.9	281.9	Deficiency anemias	hematopoietic	78720	347	30159	248	22879	69	10786	47	0.5	0.5	0.5	0.00301587	0.00240286	0.00375891	0.0060136	0.0047942	0.00748966	0.00300871	-0.190859	1.03444	0.00139216	0.5	0.5	0.5	0.00301587	0.00240286	0.00375891	0.0060136	0.0047942	0.00748966	0.00300871	-0.190859	1.03444	0.00139216	0.730764	0.673947	0.784735	0.681804	0.67564	0.688055	0.0138174	0.0104055	0.0174579	0.00300281	-0.181764	1.02997	0.00114977	0.768248	0.712796	0.819334	0.72254	0.716509	0.728485	0.0155087	0.0115516	0.0199583	0.00301035	-0.170679	1.01514	0.0009108	0.78957	0.741689	0.834488	0.705669	0.699372	0.711482	0.0154971	0.0117474	0.0196141	0.00300491	-0.181336	1.05103	0.0016864	6.0441e-35	6.0441e-35	0.0197203	0.462071
CHEST	D61.818	284.1	Pancytopenia	hematopoietic	78720	1707	30159	1005	22879	193	10786	134	0.537374	0.498671	0.574002	0.468814	0.462127	0.474717	0.019524	0.0162795	0.0228901	0.00854325	-0.307774	1.17246	0.013352	0.56067	0.520545	0.598934	0.60278	0.596745	0.608856	0.0213224	0.0172471	0.0255237	0.00853821	-0.306777	1.17189	0.0132629	0.733889	0.700171	0.769537	0.68364	0.677296	0.689584	0.0346759	0.0292352	0.0407943	0.00891652	-1.6763	0.758315	0.0103015	0.779986	0.746841	0.810324	0.636916	0.630622	0.642817	0.0348554	0.0297691	0.0404901	0.00843931	-0.605203	1.03284	0.00843858	0.852248	0.824065	0.875848	0.787185	0.78185	0.792561	0.0569436	0.0484675	0.066209	0.00832551	-0.895244	0.972492	0.00923762	6.0011e-50	4.5157e-41	5.2459e-15	2.6159e-05
CHEST	D64.9	285	Other anemias	hematopoietic	78720	11966	30159	6798	22879	2112	10786	1317	0.499175	0.486907	0.513427	0.684383	0.678569	0.690764	0.148969	0.139394	0.160001	0.0874535	-2.33487	-0.0285765	0.0600912	0.513999	0.501677	0.528239	0.731457	0.725686	0.737273	0.145004	0.134566	0.157294	0.0873489	-0.57796	0.993894	0.0597634	0.771621	0.760878	0.782782	0.717864	0.711611	0.723808	0.313517	0.301442	0.32603	0.0761327	-0.498175	1.02766	0.0472892	0.737994	0.725745	0.74952	0.708772	0.703221	0.714323	0.291246	0.279822	0.303669	0.0794681	-0.655947	0.955395	0.0543593	0.797961	0.787296	0.808908	0.780585	0.774814	0.786005	0.360998	0.347847	0.374529	0.0736269	-0.573253	0.966806	0.0432379	5.639e-282	2.876e-259	2.3938e-10	4.2755e-40
CHEST	D62	285.1	Acute posthemorrhagic anemia	hematopoietic	78720	3778	30159	2443	22879	672	10786	480	0.551788	0.527965	0.574222	0.494383	0.487824	0.50059	0.0690488	0.0626122	0.0749596	0.0288378	-0.351325	1.05434	0.0187225	0.567898	0.545654	0.590483	0.58604	0.579614	0.592117	0.0713795	0.0642829	0.0779274	0.0288217	-0.352106	1.05771	0.0190244	0.797536	0.779755	0.814598	0.692163	0.685868	0.698371	0.127802	0.117324	0.138221	0.0271121	-0.596635	0.947855	0.014759	0.763183	0.741652	0.783303	0.794615	0.788582	0.799949	0.148578	0.135358	0.16132	0.0279546	-0.942372	0.836415	0.018121	0.837194	0.821214	0.853382	0.790113	0.784779	0.79514	0.17463	0.160477	0.187183	0.0258002	-0.516445	0.921333	0.00918264	1.1488e-92	1.4516e-81	1.7096e-09	1.5887e-21
CHEST	D63.8	285.2	Anemia of chronic disease	hematopoietic	78720	1523	30159	974	22879	269	10786	168	0.494007	0.46064	0.529509	0.467284	0.461208	0.473537	0.024804	0.0209982	0.0284381	0.0116773	-0.270071	1.06005	0.00759761	0.667125	0.635452	0.702694	0.696447	0.690676	0.702784	0.042993	0.0366411	0.0498321	0.0116622	-0.267609	1.05936	0.00739102	0.835602	0.813166	0.859957	0.722191	0.716245	0.727916	0.0636417	0.0555794	0.0717493	0.0112251	0.482367	1.24903	0.00508723	0.810787	0.786533	0.838557	0.76992	0.764235	0.775385	0.0669975	0.0581494	0.0762823	0.0113134	0.0442858	1.13325	0.00616727	0.860712	0.839093	0.883437	0.821452	0.816251	0.826697	0.0908079	0.0798363	0.102539	0.011074	0.133435	1.1554	0.00476187	2.0846e-69	1.2258e-22	0.00581487	1.5537e-06
CHEST	D63.1	285.21	Anemia in chronic kidney disease	hematopoietic	78720	2010	30159	1193	22879	312	10786	186	0.544506	0.510151	0.580043	0.465361	0.458542	0.47157	0.0324316	0.0281302	0.0367972	0.0135872	-0.299636	1.09357	0.0118918	0.672214	0.641523	0.701581	0.566589	0.560118	0.573104	0.0423025	0.0371597	0.0477308	0.0135048	6.3585	2.91509	0.0107968	0.890431	0.872816	0.907745	0.769614	0.764019	0.775167	0.0935512	0.0837196	0.103608	0.0125734	0.35468	1.28165	0.00784653	0.807415	0.78058	0.834506	0.771581	0.766204	0.77687	0.0792812	0.0695211	0.0889219	0.0129866	-0.245788	1.07278	0.00768357	0.903413	0.887115	0.917664	0.824555	0.81966	0.829364	0.115469	0.10344	0.127643	0.0124861	-0.142616	1.09678	0.00593882	8.0164e-81	5.6259e-41	0.100027	1.2079e-17
CHEST	D63.0	285.22	Anemia in neoplastic disease	hematopoietic	78720	1059	30159	703	22879	130	10786	104	0.469486	0.418532	0.520828	0.571441	0.564884	0.577824	0.0120907	0.0091358	0.0155988	0.00571125	-0.265974	1.14097	0.00780206	0.554975	0.508619	0.600706	0.585253	0.578386	0.591899	0.0147441	0.011503	0.0182816	0.00570699	-0.26376	1.13741	0.00758101	0.776261	0.733066	0.8195	0.776782	0.771188	0.782158	0.0340458	0.0274329	0.040699	0.0056249	-0.237216	1.13076	0.00610717	0.732795	0.685341	0.774982	0.824818	0.82001	0.829844	0.0332851	0.025923	0.0408853	0.00568728	-0.246422	1.13203	0.00658196	0.816156	0.777567	0.851576	0.836225	0.831242	0.840993	0.0434006	0.034658	0.0518615	0.00575467	-1.05269	0.942134	0.00710645	8.813e-27	1.9377e-19	0.0689217	0.00051843
CHEST	D68.2	286.12	Congenital deficiency of other clotting factors (including factor VII)	hematopoietic	78720	99	30159	68	22879	33	10786	23	0.547031	0.463607	0.624824	0.348354	0.342364	0.354867	0.00374206	0.00238266	0.00514207	0.00144024	-0.143058	0.9582	0.00018563	0.560782	0.465405	0.644427	0.366318	0.360024	0.372571	0.00384774	0.00247215	0.00533242	0.00144023	-0.143517	0.959781	0.00017051	0.680691	0.604817	0.759199	0.62883	0.62258	0.635387	0.00562061	0.00352645	0.00812016	0.00143997	-0.143141	0.962071	0.00016144	0.749111	0.655296	0.840366	0.754622	0.749377	0.760049	0.00812721	0.00503455	0.0119075	0.00143902	-0.139526	0.961854	0.0001928	0.672833	0.570232	0.772373	0.827877	0.8232	0.832817	0.00955734	0.00549245	0.0140745	0.00143873	-0.139506	0.961719	0.00013084	0.0306731	0.0774245	0.859874	0.157472
CHEST	D68.4	286.4	Acquired coagulation factor deficiency	hematopoietic	78720	398	30159	275	22879	69	10786	52	0.587464	0.51508	0.654227	0.69024	0.684905	0.696185	0.00950384	0.00645965	0.0127337	0.00301019	-0.200237	1.06294	0.00208493	0.596391	0.525656	0.663561	0.706893	0.701604	0.712619	0.00974601	0.00657202	0.0129707	0.00300999	-0.200017	1.06278	0.00207506	0.856625	0.806689	0.897548	0.741247	0.735253	0.746625	0.0188929	0.0141627	0.0236544	0.00298559	0.323061	1.16235	0.00149024	0.815773	0.759128	0.865951	0.873902	0.869531	0.878317	0.0302521	0.0219921	0.0385254	0.00298348	-0.181146	1.07377	0.00203054	0.866292	0.815113	0.908203	0.892696	0.888498	0.89685	0.0398905	0.0289396	0.0505247	0.00298628	-0.166604	1.04511	0.00133297	9.2173e-14	1.8822e-13	0.620704	0.109174
CHEST	D65	286.6	Defibrination syndrome	hematopoietic	78720	261	30159	159	22879	29	10786	23	0.554204	0.447435	0.661014	0.859828	0.855586	0.864373	0.0055814	0.00247286	0.00931815	0.00127014	-0.19868	1.1337	0.00206789	0.566019	0.467027	0.671006	0.853403	0.849031	0.857952	0.00533808	0.00237158	0.00890712	0.00127012	-0.198664	1.13385	0.00206891	0.813521	0.723077	0.888991	0.763888	0.758381	0.769091	0.00807932	0.00484672	0.0116582	0.00127991	-0.185243	1.12877	0.00169695	0.695596	0.598173	0.795323	0.730932	0.725337	0.736615	0.00549273	0.00318142	0.00812764	0.00128155	-2.89149	0.62073	0.00166047	0.871602	0.793143	0.928789	0.77499	0.769876	0.780236	0.01	0.00585689	0.0139133	0.00130013	-1.42049	0.861563	0.00137377	2.9016e-08	5.6186e-08	0.0780996	0.00021972
CHEST	D68.9	286.7	Other and unspecified coagulation defects	hematopoietic	78720	1166	30159	777	22879	223	10786	155	0.585176	0.551283	0.622924	0.593863	0.587482	0.600028	0.0272194	0.0227081	0.0321368	0.0096703	-0.247438	1.04479	0.00515624	0.586723	0.549213	0.626798	0.620525	0.614447	0.626777	0.0260265	0.0213762	0.0307498	0.00966999	-0.247481	1.04489	0.00516183	0.842097	0.816017	0.867668	0.80952	0.80471	0.814766	0.0715807	0.0616821	0.0822302	0.00926698	0.268981	1.16455	0.00376366	0.837825	0.812404	0.864436	0.76367	0.758336	0.768609	0.0594886	0.0514564	0.069002	0.00932825	0.131158	1.1167	0.00301713	0.869377	0.845163	0.893282	0.796451	0.791117	0.801347	0.0721259	0.0630108	0.0827237	0.00898247	0.164079	1.12315	0.00262456	1.6645e-40	1.307e-36	0.0105433	0.0119861
CHEST	D68.59	286.81	Primary hypercoagulable state	hematopoietic	78720	498	30159	315	22879	103	10786	70	0.648763	0.59798	0.701313	0.75589	0.750381	0.761309	0.0172444	0.0125639	0.0217666	0.00448218	-0.202948	1.03081	0.00188222	0.653002	0.60304	0.705061	0.712706	0.706849	0.718257	0.0164597	0.0124385	0.0205745	0.0044821	-0.202934	1.03084	0.00188117	0.754208	0.708903	0.795189	0.663359	0.656844	0.669394	0.0201018	0.0157452	0.0243913	0.00446609	-0.190934	1.02535	0.00151846	0.658639	0.604014	0.710457	0.580882	0.574501	0.587352	0.0139846	0.0108578	0.0171978	0.00448973	-1.57806	0.759205	0.00241797	0.805495	0.757985	0.846966	0.779361	0.774115	0.784693	0.0292308	0.0230455	0.0353329	0.00445372	-0.195586	1.06863	0.0027322	3.7007e-09	4.7852e-09	0.00831804	5.6643e-09
CHEST	R79.1	286.9	Abnormal coagulation profile	hematopoietic	78720	1275	30159	952	22879	209	10786	144	0.579573	0.538546	0.619063	0.491324	0.485116	0.497575	0.02333	0.0197486	0.0271269	0.00909762	-0.262337	1.07978	0.0071604	0.579785	0.539213	0.619849	0.50212	0.496	0.508459	0.0233216	0.01973	0.0272588	0.00909758	-0.262349	1.07982	0.0071624	0.792741	0.756216	0.824817	0.763058	0.757417	0.76813	0.0567252	0.048688	0.0649714	0.00895854	0.217157	1.1911	0.00557535	0.761032	0.727744	0.793615	0.668736	0.662789	0.674768	0.0392952	0.0333708	0.0453195	0.00909029	-0.607949	0.997998	0.00722803	0.828083	0.794677	0.858436	0.834914	0.830193	0.83946	0.0753978	0.0648239	0.0863219	0.00891628	-0.230935	1.09638	0.00640672	9.5554e-26	1.2273e-25	0.00046768	2.7052e-07
CHEST	R23.3	287.1	Spontaneous ecchymoses	hematopoietic	78720	174	30159	130	22879	28	10786	24	0.390787	0.297417	0.48612	0.0884654	0.0847939	0.0924866	0.00258262	0.0016303	0.00363816	0.00122346	-0.175196	1.06812	0.00099556	0.403179	0.307441	0.493333	0.103982	0.0999607	0.107784	0.00262723	0.00165473	0.00369301	0.00122344	-0.175145	1.06818	0.00099493	0.555809	0.430915	0.669643	0.864111	0.85939	0.868571	0.00575632	0.00252765	0.0097657	0.00122305	-0.173139	1.067	0.00096005	0.511558	0.412756	0.605687	0.386643	0.380259	0.393374	0.00284232	0.00169765	0.00415472	0.00122569	-0.178112	1.07228	0.00112591	0.638958	0.51314	0.756591	0.895231	0.89121	0.898949	0.00827472	0.00337973	0.0138726	0.00122193	-0.172939	1.07498	0.00101749	0.00252951	0.00238847	0.181053	0.0416557
CHEST	D69.6	287.3	Thrombocytopenia	hematopoietic	78720	5698	30159	3416	22879	1003	10786	650	0.582507	0.566096	0.599611	0.473578	0.466758	0.47996	0.104535	0.0971209	0.111412	0.0426281	8.58411	4.58828	0.0285292	0.581226	0.564766	0.598328	0.519472	0.512915	0.526509	0.105452	0.0978	0.113054	0.0426314	8.34554	4.49344	0.0285135	0.776755	0.761364	0.791439	0.654224	0.648235	0.660388	0.161348	0.151044	0.171082	0.0397738	-0.525235	0.988652	0.0235102	0.731644	0.715218	0.748782	0.809345	0.8044	0.814415	0.1955	0.181984	0.209586	0.0408734	-0.757672	0.887533	0.024526	0.809947	0.795786	0.824053	0.73491	0.72962	0.740286	0.193591	0.181458	0.204813	0.0380622	-0.502062	0.947668	0.016657	2.6073e-96	5.7187e-96	1.4325e-07	5.3909e-32
CHEST	D69.59	287.32	Secondary thrombocytopenia	hematopoietic	78720	1033	30159	686	22879	144	10786	95	0.551696	0.501413	0.599748	0.514096	0.50732	0.520698	0.0168037	0.0133485	0.0202791	0.00630157	-0.256897	1.11313	0.00687761	0.5469	0.496699	0.593281	0.509288	0.502557	0.515975	0.0166418	0.0132285	0.0200771	0.00629988	-0.256606	1.11277	0.00684248	0.697426	0.656818	0.738489	0.602037	0.595699	0.60829	0.0217041	0.0174012	0.0260275	0.00624419	-1.22653	0.858733	0.00570354	0.6949	0.651393	0.739009	0.650203	0.643948	0.656541	0.022952	0.0185909	0.0275659	0.00630964	-1.08147	0.910622	0.00643832	0.790342	0.75442	0.827478	0.764981	0.759212	0.770535	0.0372426	0.0303831	0.0442858	0.00634565	-1.11367	0.884444	0.00587138	1.0087e-16	1.7256e-17	0.00012805	4.53e-05
CHEST	D72.819	288.1	Decreased white blood cell count	hematopoietic	78720	1273	30159	759	22879	188	10786	123	0.493767	0.454638	0.534182	0.91678	0.913238	0.920364	0.0235897	0.0144373	0.0339831	0.0082258	-0.270209	1.10223	0.00815418	0.570858	0.52548	0.615463	0.544429	0.537828	0.55103	0.0204868	0.0169503	0.0242521	0.00820613	-0.264256	1.09712	0.00762365	0.756429	0.719186	0.791465	0.706543	0.700729	0.71227	0.0378332	0.0318218	0.0440523	0.00814947	-0.534278	1.01637	0.00638506	0.735364	0.698939	0.772353	0.743214	0.737792	0.748547	0.037674	0.0315792	0.0447597	0.00816347	-0.679154	0.96031	0.00547176	0.785277	0.744808	0.823522	0.765855	0.760391	0.771101	0.0473057	0.0397352	0.0547124	0.00808496	-0.49179	1.0051	0.00518599	1.6246e-29	1.4602e-16	0.131522	0.00537669
CHEST	D70.9	288.11	Neutropenia	hematopoietic	78720	1661	30159	982	22879	225	10786	148	0.556037	0.51824	0.592097	0.86245	0.85834	0.867084	0.0349586	0.0265499	0.0434789	0.00986567	-0.293897	1.12828	0.0114309	0.559302	0.520597	0.595135	0.851742	0.847458	0.856287	0.0336182	0.0255156	0.0416432	0.00986469	-0.293791	1.12855	0.0114359	0.721621	0.686475	0.75515	0.615543	0.609245	0.622056	0.0357378	0.0307342	0.0412937	0.00991275	-1.10114	0.88943	0.0096277	0.681743	0.648724	0.715068	0.709122	0.70344	0.715243	0.0364847	0.030386	0.0426541	0.00987623	-1.40763	0.80045	0.00912563	0.788934	0.753599	0.825175	0.812623	0.806982	0.81765	0.0654022	0.0553923	0.0760483	0.00949968	-1.0232	0.914726	0.00990123	8.8733e-28	3.1792e-27	0.00026808	1.3131e-08
CHEST	D72.829	288.2	Elevated white blood cell count	hematopoietic	78720	5335	30159	3227	22879	867	10786	582	0.52004	0.499744	0.540222	0.811399	0.806109	0.816426	0.0875449	0.0766479	0.0979863	0.0374507	-2.16899	0.406981	0.0305772	0.519047	0.498589	0.539701	0.820403	0.815375	0.825168	0.0866859	0.0756202	0.0974755	0.0374421	-2.12671	0.423189	0.0305515	0.797658	0.781699	0.812301	0.762883	0.75746	0.768085	0.183351	0.172158	0.196273	0.0344867	-0.442733	1.04872	0.0229739	0.781866	0.766035	0.797636	0.718738	0.713098	0.724507	0.161564	0.15042	0.172815	0.0349435	-0.591238	1.00392	0.0258368	0.830507	0.81548	0.845027	0.820097	0.815201	0.82495	0.227767	0.21248	0.242486	0.0331784	-0.509059	1.00376	0.0201202	1.281e-150	4.288e-152	1.2268e-08	7.3423e-15
CHEST	D89.2	289	Other diseases of blood and blood-forming organs	hematopoietic	78720	310	30159	230	22879	53	10786	35	0.476806	0.39814	0.564966	0.0840072	0.0805094	0.0877235	0.00493804	0.0037012	0.00636328	0.00231442	-0.192463	1.0615	0.00164498	0.384607	0.313581	0.458645	0.996023	0.995236	0.996809	0.0215054	0	0.0723001	0.00231608	-0.195579	1.06536	0.00178103	0.672269	0.601679	0.737513	0.664321	0.658069	0.67031	0.00826446	0.00558118	0.0111383	0.00231122	-0.18636	1.06107	0.00153745	0.659562	0.585773	0.730521	0.470868	0.46405	0.477031	0.00721666	0.00522701	0.00940308	0.00231588	-0.190333	1.06799	0.00175769	0.683647	0.611045	0.751151	0.699288	0.693385	0.705364	0.00950187	0.00658922	0.01311	0.00232841	-2.5529	0.623045	0.0019989	3.6762e-05	1.8486e-11	0.752673	0.604146
CHEST	R59.0	289.4	Lymphadenitis	hematopoietic	78720	5545	30159	3351	22879	951	10786	638	0.523813	0.504733	0.541978	0.645701	0.639275	0.651602	0.086133	0.0783038	0.0937082	0.0407044	-0.411811	1.05965	0.029377	0.498978	0.479945	0.517918	0.646051	0.6398	0.651953	0.0799818	0.0726643	0.0881826	0.0408371	-3.14172	-0.0015091	0.0303575	0.624987	0.60584	0.643664	0.591066	0.584772	0.5971	0.107422	0.0994011	0.115904	0.0404701	-0.828738	0.883121	0.0268489	0.605014	0.586062	0.623178	0.65641	0.650464	0.662574	0.109235	0.100796	0.118113	0.0407723	-1.32208	0.69097	0.0277361	0.680437	0.662816	0.697836	0.752043	0.746622	0.757421	0.147814	0.136785	0.158835	0.041168	-1.13394	0.80277	0.0366639	5.2543e-38	6.9457e-49	1.0603e-08	1.2715e-14
CHEST	D73.89	289.5	Diseases of spleen	hematopoietic	78720	309	30159	206	22879	31	10786	27	0.59946	0.4999	0.694711	0.566415	0.560031	0.572883	0.00401606	0.00239686	0.0058552	0.00135965	-0.208604	1.15664	0.00259236	0.684798	0.582774	0.778408	0.713668	0.707942	0.719351	0.00576719	0.00334142	0.00853161	0.00135907	-0.207189	1.15536	0.00254463	0.699749	0.613899	0.779127	0.637703	0.631496	0.643998	0.00504141	0.00291658	0.00728652	0.00136845	-0.197985	1.13482	0.00214747	0.591594	0.491397	0.688895	0.598715	0.592771	0.605054	0.00390583	0.00215445	0.00585525	0.00136564	-0.207599	1.14176	0.00238986	0.718565	0.626648	0.803043	0.643691	0.637569	0.649897	0.00561112	0.00341917	0.00797827	0.00136567	-0.200241	1.14558	0.00231795	0.0271647	0.542976	0.702042	0.0133432
CHEST	R54	290	Delirium dementia and amnestic and other cognitive disorders	mental disorders	78720	268	30159	225	22879	39	10786	36	0.702213	0.613074	0.788108	0.910923	0.907338	0.914377	0.0145068	0.00773648	0.0224722	0.00170367	-0.189904	1.08883	0.00166898	0.703024	0.614404	0.788654	0.660999	0.65466	0.667033	0.00665984	0.00415996	0.00924003	0.00170252	-0.18538	1.0867	0.0015739	0.855304	0.787675	0.91484	0.84265	0.838279	0.847373	0.0169306	0.011129	0.0226776	0.00168946	-0.165925	1.09425	0.00136225	0.890266	0.837364	0.935676	0.8239	0.819309	0.829101	0.0161172	0.010765	0.0214805	0.00168856	-0.1552	1.08365	0.00115287	0.897091	0.839136	0.941132	0.822282	0.817605	0.827003	0.016449	0.0110068	0.0216715	0.00169974	-0.171682	1.12458	0.00177459	5.4435e-05	8.1407e-05	0.179721	0.825659
CHEST	R40.0	291.8	Alteration of consciousness	mental disorders	78720	829	30159	544	22879	137	10786	92	0.573068	0.523122	0.621794	0.572534	0.566151	0.578784	0.0160966	0.012849	0.0194138	0.00597104	-0.235919	1.0744	0.00456031	0.584807	0.539297	0.634506	0.579702	0.573013	0.586084	0.0161653	0.01287	0.0196047	0.00597179	-0.236005	1.07361	0.00454091	0.783871	0.737718	0.823407	0.741466	0.736045	0.747192	0.0327065	0.02647	0.0389636	0.00589916	-0.209978	1.06297	0.00340544	0.797269	0.753831	0.836316	0.744613	0.738842	0.750251	0.0343745	0.0279222	0.0403748	0.00594143	-0.684578	0.962548	0.00406513	0.852921	0.816579	0.884965	0.831855	0.827133	0.836707	0.0512947	0.0421484	0.0602764	0.00584421	-0.211163	1.09821	0.00424036	7.378e-20	1.0711e-18	7.8429e-06	0.00011198
CHEST	R41.89	292	Neurological disorders	mental disorders	78720	218	30159	179	22879	38	10786	32	0.531733	0.445112	0.621215	0.305127	0.2994	0.310853	0.0041343	0.00291637	0.00562014	0.00165934	-0.179244	1.05607	0.0011001	0.529367	0.444406	0.614608	0.304734	0.299269	0.310504	0.00413197	0.0029172	0.00561346	0.00165933	-0.179245	1.05608	0.00110021	0.615888	0.522091	0.703494	0.527514	0.521525	0.533678	0.00478733	0.00309489	0.00661048	0.00165863	-0.174126	1.04843	0.00098341	0.666494	0.574244	0.755781	0.507933	0.501157	0.514664	0.00512549	0.00336129	0.00706907	0.00165815	-0.178037	1.06438	0.00117722	0.664689	0.572954	0.758366	0.793391	0.788015	0.798769	0.00755826	0.00422744	0.0110258	0.00165738	-0.176218	1.06141	0.00111144	0.0366049	0.0341658	0.302269	0.970191
CHEST	R47.1	292.1	Aphasia/speech disturbance	mental disorders	78720	332	30159	262	22879	43	10786	36	0.5	0.5	0.5	0.00187945	0.00135495	0.00240504	0.00375185	0.00270624	0.00479855	0.00188139	-0.203215	1.11042	0.00233803	0.512787	0.422072	0.603044	0.399231	0.392803	0.405963	0.00434625	0.00289409	0.00579457	0.00188158	-0.203793	1.11178	0.00237065	0.657108	0.573263	0.734225	0.594038	0.588049	0.599941	0.00663102	0.00435603	0.00876403	0.00188025	-0.195287	1.10157	0.00209169	0.552973	0.451641	0.647066	0.896149	0.892259	0.899953	0.01	0.00425456	0.0155936	0.00189134	-4.25132	0.368802	0.0028399	0.699783	0.612418	0.776124	0.796538	0.791422	0.801958	0.010627	0.00658213	0.0142994	0.00188292	-0.194497	1.10263	0.0020827	2.2582e-06	0.00268187	0.326011	0.00051755
CHEST	R47.01	292.11	Aphasia	mental disorders	78720	380	30159	284	22879	72	10786	51	0.5	0.5	0.5	0.00314699	0.00249137	0.00384741	0.00627424	0.00497035	0.00766534	0.00313991	-0.195718	1.04291	0.00168025	0.444575	0.37706	0.518837	0.996066	0.99528	0.996766	0.0217391	0	0.0705882	0.00314087	-0.197026	1.04488	0.00175797	0.623715	0.561505	0.68263	0.33463	0.328246	0.340838	0.0084674	0.00655846	0.0105635	0.00314185	-0.188931	1.03265	0.00144947	0.683452	0.621396	0.743579	0.70462	0.698893	0.710526	0.0134307	0.00995582	0.0172165	0.00314142	-0.192227	1.05207	0.00192956	0.725196	0.66843	0.784857	0.780104	0.774291	0.785788	0.0164223	0.0118291	0.0216282	0.00313252	-1.14239	0.82848	0.00097177	5.552e-14	2.9247e-09	0.00072633	0.14442
CHEST	G31.84	292.2	Mild cognitive impairment	mental disorders	78720	591	30159	379	22879	98	10786	71	0.52293	0.47159	0.573101	0.282136	0.276061	0.288124	0.010006	0.0079728	0.0123616	0.00427742	-0.218611	1.06819	0.00318189	0.568198	0.511291	0.625469	0.36304	0.356615	0.368898	0.0101881	0.00800142	0.0125899	0.00427366	-0.216384	1.06632	0.00304728	0.803428	0.757917	0.846267	0.83911	0.834652	0.843963	0.0325887	0.0251023	0.0408062	0.00419938	0.263387	1.1634	0.00239553	0.795167	0.750343	0.842042	0.772761	0.767734	0.778007	0.0273152	0.0217067	0.0337241	0.00425041	-0.200989	1.07944	0.00305741	0.817905	0.775323	0.85936	0.685039	0.679619	0.691202	0.0214557	0.0173696	0.0265021	0.00425894	-0.767858	0.883868	0.00124896	2.0806e-22	2.1529e-14	0.499421	0.217442
CHEST	R41.3	292.3	Memory loss	mental disorders	78720	543	30159	423	22879	88	10786	64	0.716901	0.66325	0.771069	0.919271	0.915555	0.922771	0.0365154	0.0251608	0.0488812	0.00383679	-0.214019	1.07604	0.00299724	0.7056	0.653333	0.757391	0.682591	0.676427	0.689106	0.014654	0.0109368	0.0187682	0.00383669	-0.21394	1.07608	0.0029952	0.60883	0.554261	0.661221	0.380174	0.373967	0.386819	0.0100524	0.00782749	0.012479	0.00384224	-0.212748	1.07169	0.00294523	0.605444	0.54698	0.659801	0.398575	0.392104	0.405137	0.0100719	0.00772803	0.0124965	0.00385214	-0.218245	1.07747	0.00322025	0.657387	0.60002	0.707383	0.497662	0.491542	0.503869	0.0118648	0.00915107	0.0147568	0.00384634	-0.214224	1.07531	0.00308164	0.0339991	0.0897577	0.0869689	0.084935
CHEST	R41.82	292.4	Altered mental status	mental disorders	78720	3116	30159	1912	22879	404	10786	263	0.527853	0.50052	0.55446	0.466279	0.459853	0.472835	0.039336	0.0347495	0.044168	0.0178235	-0.35949	1.14771	0.0219202	0.637774	0.608328	0.66269	0.705931	0.700249	0.711744	0.0574391	0.0501274	0.0645819	0.0177417	11.4827	4.85866	0.0211732	0.846176	0.82643	0.863617	0.773417	0.768389	0.778794	0.106515	0.0964636	0.117857	0.0166765	-0.59414	1.05175	0.0157003	0.831496	0.809189	0.853967	0.828096	0.823113	0.832906	0.125417	0.112446	0.138148	0.0169569	-0.767612	1.01004	0.0179026	0.882178	0.864187	0.899157	0.838804	0.834081	0.843568	0.146296	0.132447	0.161636	0.0162523	-0.616686	1.05664	0.0154968	8.249e-100	8.7676e-49	1.0828e-06	3.339e-09
CHEST	R40.4	292.5	Transient alteration of awareness	mental disorders	78720	334	30159	245	22879	44	10786	38	0.5	0.5	0.5	0.00192316	0.00135495	0.00249137	0.00383894	0.00270624	0.00497035	0.00192484	-0.202915	1.10756	0.00231973	0.470654	0.379092	0.560507	0.853621	0.848769	0.858212	0.00475483	0.00176517	0.00824026	0.00192472	-0.202196	1.10544	0.0022748	0.747479	0.669651	0.824729	0.800691	0.795269	0.806154	0.010846	0.00671637	0.0154814	0.00194907	-1.96068	0.737396	0.00175762	0.780469	0.707773	0.845628	0.624634	0.618253	0.630797	0.00831409	0.0056637	0.0110981	0.00193542	-1.4622	0.85655	0.00218608	0.78133	0.695642	0.860176	0.780934	0.775514	0.786398	0.0126084	0.00862323	0.0170483	0.0019294	-0.993758	0.914519	0.00143371	1.9638e-11	2.4686e-05	0.445005	0.978001
CHEST	R22.1	293.1	Swelling, mass, or lump in head and neck [Space-occupying lesion, intracranial NOS]	mental disorders	78720	1186	30159	871	22879	232	10786	185	0.581021	0.546229	0.615666	0.460684	0.454563	0.467112	0.0249704	0.0212747	0.0285378	0.010058	-0.24793	1.03848	0.00499408	0.582744	0.547566	0.617907	0.432842	0.426854	0.439399	0.0246542	0.0212388	0.0281167	0.0100579	-0.24792	1.03853	0.00499524	0.569678	0.533028	0.605874	0.438087	0.431662	0.444256	0.0242866	0.0205694	0.0276757	0.0100604	-0.245969	1.03503	0.00487752	0.561563	0.525988	0.602364	0.400061	0.393979	0.406707	0.0231995	0.0196994	0.026566	0.0101222	-2.82988	0.419914	0.00641535	0.657599	0.622727	0.693167	0.657546	0.651689	0.663361	0.0349797	0.0295957	0.0398573	0.0102088	-1.92944	0.648022	0.00823036	0.00040069	0.00051914	3.7453e-05	8.3228e-07
CHEST	F32.89	296.1	Bipolar	mental disorders	78720	381	30159	291	22879	38	10786	29	0.579083	0.488942	0.674572	0.568163	0.562041	0.574677	0.00463429	0.00300202	0.0066562	0.00166826	-0.217454	1.16121	0.00317966	0.624382	0.538956	0.710781	0.615455	0.609682	0.622015	0.00542618	0.00352926	0.00766565	0.00166747	-0.215984	1.15891	0.00310986	0.481103	0.379914	0.592115	0.620088	0.613967	0.626164	0.0038964	0.00229699	0.00578584	0.00167237	-0.217015	1.14144	0.0029031	0.510466	0.417574	0.603497	0.740504	0.734691	0.7461	0.00436022	0.00233176	0.00671293	0.00167448	-0.221159	1.15812	0.00322913	0.702222	0.632365	0.769761	0.495607	0.489224	0.502034	0.00568671	0.00409421	0.00781885	0.00166662	-0.191643	1.10938	0.00202589	0.0231246	0.125637	7.6179e-05	0.00012306
CHEST	G62.0	316.1	Polyneuropathy due to drugs	mental disorders	78720	640	30159	360	22879	105	10786	59	0.5	0.5	0.5	0.00458936	0.00362778	0.00546353	0.00913679	0.00722934	0.0108677	0.00458084	-0.223395	1.0732	0.00354072	0.686046	0.627248	0.741582	0.707199	0.701556	0.712531	0.0187491	0.0136334	0.0234042	0.00457218	-0.218454	1.07073	0.00328438	0.731491	0.68202	0.779298	0.745924	0.740111	0.751564	0.0215452	0.0159547	0.0265128	0.00455418	2.39438	1.60366	0.00253953	0.642298	0.585829	0.697693	0.634075	0.627867	0.640806	0.0150588	0.0112911	0.0187891	0.00457888	-1.76427	0.718294	0.00227003	0.846857	0.808001	0.880049	0.788059	0.782682	0.793086	0.0323289	0.0250941	0.0389822	0.004477	0.702969	1.20022	0.00095262	1.1684e-72	4.8296e-07	4.8838e-06	4.7668e-11
CHEST	K70.30	317.11	Alcoholic liver damage	mental disorders	78720	341	30159	210	22879	52	10786	35	0.721353	0.6642	0.777352	0.653569	0.647274	0.660081	0.0107339	0.00784711	0.0140814	0.00226989	-0.197199	1.08586	0.00205645	0.720676	0.662831	0.779935	0.599851	0.593512	0.606718	0.00909189	0.00654035	0.0119758	0.00226992	-0.197195	1.08571	0.00205465	0.90206	0.848728	0.942264	0.886883	0.882686	0.890862	0.0307116	0.0219847	0.0403895	0.00244319	-0.961716	0.937255	0.0020255	0.839872	0.793573	0.880557	0.785524	0.779666	0.790901	0.0160417	0.0113516	0.0213467	0.00233237	-0.938783	0.96172	0.00250236	0.917738	0.882455	0.948061	0.857948	0.853315	0.86232	0.0257794	0.018305	0.033748	0.00243555	-1.14317	0.898289	0.00233715	1.6619e-08	1.2798e-09	0.543084	0.00106421
CHEST	G03.9	320	Meningitis	neurological	78720	144	30159	97	22879	32	10786	26	0.502753	0.412917	0.595615	0.32838	0.322304	0.334149	0.00337268	0.00209633	0.00469867	0.00139698	-0.161742	1.01779	0.00044701	0.492938	0.400376	0.589168	0.315005	0.308798	0.320862	0.00330705	0.00205615	0.00460581	0.00139699	-0.161768	1.01775	0.00044727	0.722362	0.638267	0.803043	0.748416	0.742689	0.753749	0.00724388	0.00421053	0.0104769	0.00139524	-0.155946	1.01331	0.00034727	0.691705	0.600236	0.787181	0.535863	0.529873	0.542117	0.00468647	0.00298661	0.00671963	0.00139431	-0.156368	1.02302	0.00053983	0.683417	0.57044	0.786127	0.746755	0.740416	0.752091	0.00651578	0.00377318	0.00957441	0.00139563	-0.157447	1.0176	0.00039763	0.00032686	0.00019095	0.472573	0.903882
CHEST	G47.9	327	Sleep disorders	neurological	78720	394	30159	304	22879	53	10786	45	0.515435	0.439107	0.596347	0.479916	0.473491	0.486562	0.00568229	0.00385935	0.00778458	0.00231861	-0.209398	1.1073	0.00272007	0.515869	0.439134	0.597479	0.40417	0.397786	0.411077	0.00554421	0.00381843	0.00744377	0.00231865	-0.209432	1.10731	0.00272138	0.615748	0.540455	0.6827	0.580052	0.57402	0.586566	0.00743802	0.00517761	0.0101037	0.00231995	-0.20806	1.10802	0.00271494	0.635707	0.558084	0.713568	0.752961	0.74719	0.758648	0.00981079	0.00635142	0.0132552	0.00231795	-0.207166	1.11029	0.00271935	0.599093	0.532169	0.668733	0.222781	0.216879	0.228208	0.00570342	0.00421811	0.00742661	0.00233071	-3.1513	0.553379	0.00325508	0.122889	0.125869	0.729011	0.422216
CHEST	G47.10	327.1	Hypersomnia	neurological	78720	222	30159	174	22879	41	10786	38	0.593038	0.499308	0.690698	0.779186	0.773939	0.78487	0.00785546	0.00471099	0.011552	0.00178975	-0.178274	1.04667	0.001038	0.592083	0.494344	0.69107	0.788103	0.782682	0.793699	0.00818331	0.00490171	0.0120162	0.00178973	-0.178279	1.0468	0.00103933	0.647345	0.562577	0.727503	0.479698	0.473402	0.486211	0.00534759	0.0035214	0.00734683	0.0018086	-0.177692	1.04702	0.00105185	0.549469	0.468244	0.623454	0.164037	0.159315	0.169152	0.00416536	0.00292274	0.00555005	0.00179163	-0.184786	1.0657	0.00137936	0.658799	0.580126	0.737899	0.519472	0.513177	0.525592	0.00596745	0.00396287	0.00808772	0.00179286	-0.171494	1.03706	0.00095918	0.290435	0.290093	0.761627	0.0385684
CHEST	G47.30	327.3	Sleep apnea	neurological	78720	1800	30159	1228	22879	419	10786	297	0.577344	0.548816	0.6049	0.558329	0.55225	0.564668	0.0475068	0.0420969	0.0531888	0.0179746	-0.261908	0.991297	0.0044929	0.549991	0.519309	0.580831	0.716509	0.710913	0.722063	0.0492524	0.0425275	0.0561733	0.0179976	-0.265143	0.993369	0.00484319	0.742522	0.717994	0.763148	0.628568	0.621878	0.634599	0.0688144	0.061881	0.0759883	0.0177381	0.107054	1.08788	0.00382777	0.713487	0.689412	0.736303	0.67975	0.6735	0.685739	0.0669808	0.0591319	0.0745188	0.0178878	-0.566207	0.926636	0.00653871	0.728118	0.705451	0.751622	0.617291	0.610821	0.623454	0.0657277	0.0589739	0.0725797	0.0178186	-0.696983	0.864824	0.0047706	1.9664e-18	8.9675e-23	0.13734	0.237388
CHEST	G47.33	327.32	Obstructive sleep apnea	neurological	78720	7190	30159	3945	22879	1325	10786	859	0.584631	0.568288	0.601065	0.557935	0.551726	0.564101	0.13452	0.126162	0.143182	0.0553925	1.5486	1.89343	0.0330662	0.550096	0.533981	0.568191	0.647624	0.641243	0.653396	0.129186	0.119633	0.138927	0.055682	0.468387	1.4314	0.0349401	0.806277	0.794424	0.817727	0.723764	0.718081	0.729666	0.239104	0.226781	0.250722	0.0499031	-0.252123	1.11941	0.0282582	0.766808	0.753963	0.778538	0.717033	0.710738	0.722892	0.215843	0.204472	0.227108	0.0531915	-0.634195	0.954682	0.0342551	0.798436	0.786411	0.809348	0.696184	0.690502	0.701825	0.226894	0.214733	0.239097	0.0513885	-0.528574	1.00548	0.0324752	1.631e-100	2.119e-131	0.0737513	5.8111e-09
CHEST	G47.00	327.4	Insomnia	neurological	78720	2999	30159	1868	22879	512	10786	340	0.496474	0.471002	0.522664	0.818742	0.813889	0.82377	0.0455696	0.0369312	0.0544094	0.0221326	-0.331322	1.068	0.0158405	0.551149	0.526686	0.576703	0.433629	0.427466	0.439879	0.0501393	0.0451673	0.0554957	0.0221109	-0.329571	1.0674	0.0156236	0.616099	0.589578	0.640624	0.725119	0.719653	0.730846	0.0687102	0.0607509	0.0772544	0.0219416	-1.0076	0.836409	0.01373	0.63031	0.602691	0.654316	0.7447	0.738887	0.750033	0.0715308	0.0625699	0.0805546	0.0220031	-0.795118	0.919268	0.0153658	0.6431	0.613686	0.669334	0.712662	0.706935	0.718213	0.0772038	0.0684949	0.0856485	0.0218877	-1.03075	0.816338	0.0122867	2.6725e-18	6.2802e-08	0.0148391	0.303799
CHEST	G25.81	327.71	Restless legs syndrome	neurological	78720	554	30159	343	22879	93	10786	74	0.557066	0.506398	0.608094	0.378032	0.372263	0.384286	0.0101558	0.00804821	0.0124572	0.00405645	-0.215066	1.06744	0.00294226	0.566866	0.511187	0.623119	0.414922	0.408756	0.42161	0.0103504	0.00814079	0.0127615	0.00405642	-0.215411	1.06881	0.00298336	0.611159	0.556575	0.66332	0.599371	0.593555	0.605841	0.0124973	0.00954123	0.0157017	0.00406201	-0.211115	1.05919	0.00273724	0.565811	0.508664	0.624411	0.525023	0.518642	0.531535	0.0103816	0.00786376	0.0130897	0.00407019	-3.61812	0.372698	0.00300602	0.578977	0.523496	0.634421	0.491936	0.485903	0.498448	0.010555	0.00800816	0.0133212	0.00408805	-3.72174	0.35587	0.00376387	0.597603	0.774532	0.286322	0.690764
CHEST	G91.9	331.1	Hydrocephalus	neurological	78720	160	30159	124	22879	32	10786	23	0.450518	0.325871	0.571752	0.907339	0.903622	0.911141	0.00656045	0.00187791	0.0120839	0.00139725	-0.167116	1.03337	0.00064975	0.47411	0.361455	0.590856	0.910354	0.906768	0.913939	0.00677966	0.00195396	0.0125248	0.00139722	-0.167087	1.03358	0.00065041	0.768538	0.684481	0.85104	0.809869	0.804753	0.814766	0.00865998	0.00542864	0.0126052	0.00139388	-0.157835	1.03271	0.00052086	0.675997	0.56968	0.767805	0.692862	0.686787	0.698502	0.00594143	0.00367212	0.0085395	0.00139645	-0.164928	1.03444	0.00062151	0.82537	0.741735	0.901394	0.732943	0.727129	0.73828	0.00876055	0.00581365	0.0122747	0.00138195	-0.132274	0.991213	0.00028657	4.0363e-10	1.1797e-09	0.178737	0.00665115
CHEST	G20	332	Parkinson's disease	neurological	78720	198	30159	113	22879	48	10786	29	0.750236	0.704172	0.796624	0.665414	0.659513	0.671359	0.0100866	0.00701064	0.0133805	0.00209174	-0.164876	1.00376	0.0003745	0.747539	0.70142	0.794229	0.533852	0.527816	0.540191	0.0083682	0.00600126	0.0107618	0.00209181	-0.164936	1.00365	0.0003753	0.682717	0.608688	0.750199	0.625727	0.620042	0.631934	0.00741857	0.00507424	0.0100077	0.00209262	-0.157889	0.996439	0.00037749	0.627164	0.548437	0.703509	0.383977	0.377593	0.390449	0.00550381	0.00380786	0.00722325	0.00209308	-0.1617	0.999849	0.00042443	0.67668	0.615008	0.742681	0.42244	0.416057	0.428779	0.00646617	0.00464514	0.00845476	0.00210344	-3.15002	0.473703	0.00048216	0.022032	0.0296963	0.870945	0.129581
CHEST	G25.0	333.1	Essential tremor	neurological	78720	213	30159	141	22879	48	10786	34	0.645188	0.578429	0.708285	0.374273	0.36859	0.379959	0.0062474	0.00444335	0.00800694	0.00209289	-0.168631	1.01317	0.00055741	0.645889	0.576202	0.712912	0.469251	0.463481	0.475851	0.00638246	0.00438399	0.00839721	0.00209286	-0.168568	1.01312	0.00055621	0.702731	0.635903	0.770416	0.657197	0.650639	0.662967	0.00934697	0.00657533	0.0124092	0.00209188	-0.163286	1.00926	0.00052279	0.640939	0.573065	0.720868	0.732069	0.726473	0.737927	0.00809061	0.00515207	0.0113175	0.00209632	-0.162515	1.00189	0.00051142	0.749686	0.679201	0.815529	0.789239	0.784038	0.794573	0.0126945	0.00854033	0.0173455	0.00209013	-0.166738	1.03486	0.00088356	0.0185694	0.0232666	0.248807	0.00470894
CHEST	G95.9	334	Degenerative disease of the spinal cord	neurological	78720	205	30159	161	22879	32	10786	26	0.531263	0.45131	0.615815	0.198129	0.193232	0.203333	0.0033681	0.0021759	0.00457677	0.00139823	-0.180926	1.07531	0.00122376	0.523016	0.442519	0.609931	0.173478	0.168669	0.178462	0.00326797	0.00211346	0.00444278	0.00139825	-0.180964	1.0753	0.00122461	0.653157	0.563649	0.736843	0.718607	0.712617	0.724376	0.0052534	0.00282287	0.00785076	0.00139789	-0.174744	1.06611	0.00105729	0.480765	0.397612	0.563236	0.0753966	0.0720311	0.0788059	0.00301631	0.00197879	0.00413791	0.00139843	-0.181121	1.07447	0.00122211	0.571969	0.464628	0.673125	0.746755	0.741202	0.752218	0.00446735	0.00204077	0.00706672	0.00140328	-4.41944	0.347696	0.0012169	0.560501	0.484132	0.0823204	0.0784912
CHEST	G35	335	Multiple sclerosis	neurological	78720	331	30159	209	22879	100	10786	81	0.665112	0.619985	0.708377	0.479435	0.472702	0.486212	0.0137463	0.0108946	0.0166809	0.00434688	-0.173096	0.964285	0.00016216	0.712462	0.668652	0.756501	0.653088	0.646792	0.659296	0.0170898	0.0131589	0.0209163	0.00434381	-0.173294	0.968939	6.246e-05	0.672411	0.61832	0.717852	0.449102	0.442148	0.455708	0.0134627	0.0106943	0.0162078	0.00434502	-0.169835	0.965127	2.3995e-05	0.635916	0.577196	0.688403	0.6992	0.693124	0.704751	0.0151689	0.0108603	0.0195104	0.00435114	-2.33773	0.546755	0.00021294	0.686446	0.638946	0.733316	0.575025	0.568553	0.581541	0.0153924	0.0119534	0.0187823	0.0043498	-1.90071	0.631373	0.00013369	0.443039	0.30791	0.562726	0.0824112
CHEST	G90.9	337	Disorders of the autonomic nervous system	neurological	78720	156	30159	102	22879	25	10786	21	0.553548	0.440324	0.675796	0.762184	0.756589	0.767606	0.00366233	0.00147429	0.0060735	0.00109228	-0.17184	1.06946	0.00090236	0.568775	0.463221	0.68531	0.586608	0.579789	0.592815	0.00295172	0.00149402	0.00460357	0.00109226	-0.171825	1.06966	0.00090351	0.480614	0.36072	0.606102	0.92727	0.923773	0.930549	0.00478469	0.00116686	0.00954668	0.00109241	-0.171415	1.06659	0.00087816	0.469607	0.341622	0.595543	0.0555968	0.0526673	0.0585264	0.00230872	0.00147825	0.00322939	0.00109484	-0.171381	1.05185	0.00083093	0.543658	0.427328	0.674482	0.869356	0.864853	0.874165	0.00532446	0.00200115	0.00930913	0.00109398	-0.164799	1.02994	0.00057988	0.891657	0.711027	0.304081	0.281828
CHEST	G89.18	338.1	Acute pain	neurological	78720	2634	30159	1902	22879	514	10786	393	0.525469	0.500153	0.550572	0.85773	0.853272	0.861882	0.0567951	0.0463373	0.0673669	0.0220974	-0.308185	1.03266	0.0113416	0.512078	0.486617	0.537498	0.897592	0.893875	0.901525	0.0510328	0.0398049	0.063443	0.0221223	-2.97342	0.238951	0.0118557	0.671385	0.647388	0.697512	0.700118	0.694349	0.705975	0.0772024	0.069171	0.0854502	0.0218003	-0.771024	0.874604	0.00955559	0.672338	0.644857	0.697547	0.770488	0.76511	0.775908	0.0866238	0.0769492	0.0965397	0.0218644	-0.995424	0.813824	0.0109994	0.757452	0.73567	0.777493	0.681892	0.675989	0.688405	0.0893393	0.0810507	0.0972933	0.0212488	-0.485021	0.913414	0.00511369	5.0477e-47	1.8741e-50	7.3418e-16	1.8668e-14
CHEST	G89.29	338.2	Chronic pain	neurological	78720	4530	30159	2806	22879	723	10786	490	0.530983	0.511513	0.552937	0.450151	0.443857	0.45697	0.0689757	0.0627546	0.0749771	0.031291	-0.389433	1.08754	0.026312	0.581009	0.558421	0.601421	0.650422	0.644607	0.657022	0.0760166	0.0679436	0.0838328	0.0311622	3.33729	2.41435	0.0252091	0.678704	0.658456	0.698899	0.727523	0.722015	0.73338	0.11146	0.100846	0.121524	0.0306162	-0.0826823	1.18336	0.0226949	0.652073	0.632746	0.6738	0.618165	0.61187	0.624372	0.0930233	0.0848124	0.100946	0.0313963	-0.990499	0.874637	0.027332	0.713914	0.693925	0.734542	0.646095	0.639668	0.652172	0.108554	0.0995961	0.117248	0.0304452	-0.516439	1.00575	0.0201669	9.7495e-40	7.6595e-22	4.0098e-05	1.1102e-12
CHEST	R51	339	Other headache syndromes	neurological	78720	2888	30159	1882	22879	494	10786	340	0.645307	0.622335	0.668311	0.500415	0.494339	0.50702	0.0589495	0.0538035	0.06493	0.0212853	8.40255	3.77912	0.0154498	0.645832	0.623481	0.669895	0.516893	0.510905	0.523232	0.0598792	0.0544678	0.0659011	0.0212971	0.266631	1.26977	0.0162263	0.686831	0.662272	0.710856	0.706805	0.700727	0.71236	0.0783182	0.0701254	0.0864049	0.021103	-0.305193	1.06472	0.0134666	0.653757	0.628676	0.678905	0.647799	0.641286	0.653614	0.0658474	0.0585898	0.0729712	0.0215066	-1.12071	0.832046	0.0170525	0.765158	0.744602	0.786831	0.763407	0.758118	0.768699	0.103956	0.0942741	0.114907	0.0208924	-0.496186	1.00752	0.0134701	3.4586e-22	9.7002e-23	1.4634e-14	2.0204e-22
CHEST	G43.909	340	Migraine	neurological	78720	1064	30159	729	22879	229	10786	186	0.692211	0.660625	0.725651	0.652651	0.646705	0.659122	0.0356753	0.0300299	0.0419245	0.00987908	-0.23079	1.02893	0.00400304	0.697544	0.66497	0.72988	0.591503	0.585208	0.598105	0.0339053	0.0287817	0.0393092	0.0098891	-0.670606	0.921834	0.00422247	0.698918	0.666621	0.729464	0.700205	0.694391	0.706587	0.0392212	0.0331806	0.0458709	0.00989083	-0.749335	0.891794	0.00361764	0.656932	0.626073	0.690331	0.477337	0.471392	0.484157	0.0292255	0.0251156	0.0337063	0.0100191	-1.95088	0.613335	0.00521776	0.720189	0.686246	0.75333	0.678963	0.673236	0.685214	0.0412479	0.0352327	0.0480398	0.00999845	-1.35659	0.776944	0.00671468	0.0268104	0.0607568	0.12118	0.00025309
CHEST	G43.109	340.1	Migrain with aura	neurological	78720	182	30159	142	22879	27	10786	25	0.620123	0.518502	0.715945	0.807072	0.801958	0.812231	0.00585586	0.00308767	0.0090294	0.00117987	-0.177554	1.08447	0.00115458	0.628767	0.527286	0.728251	0.76332	0.757857	0.768654	0.00514422	0.00258474	0.00805437	0.00117983	-0.177599	1.08526	0.0011614	0.61122	0.498507	0.722888	0.689978	0.683639	0.696098	0.00449123	0.0025196	0.00671263	0.00118024	-0.176184	1.08089	0.00112482	0.597944	0.477114	0.71166	0.707985	0.702303	0.713886	0.0041735	0.00211152	0.00628677	0.00118036	-0.175406	1.07831	0.00110483	0.770519	0.688254	0.842672	0.650728	0.64439	0.656935	0.00522843	0.00317637	0.00740677	0.00118325	-0.170535	1.09029	0.00117976	0.00223583	0.00373608	0.00141301	0.00022281
CHEST	G81.91	342	Hemiplegia	neurological	78720	141	30159	99	22879	29	10786	21	0.388659	0.293634	0.493198	0.109227	0.105118	0.113162	0.00283785	0.00185972	0.00390675	0.00126642	-0.163193	1.02845	0.00053643	0.427878	0.336816	0.524741	0.0764457	0.073079	0.0797675	0.0027374	0.00179405	0.00376826	0.00126636	-0.163108	1.02874	0.000536	0.734525	0.646916	0.815857	0.704751	0.698981	0.710609	0.00588668	0.00328282	0.00854691	0.00126775	-0.151142	1.01097	0.00033949	0.759312	0.671796	0.836463	0.65912	0.652389	0.665458	0.00637024	0.00410565	0.00883572	0.00126828	-0.159684	1.04861	0.00075875	0.823258	0.747457	0.887255	0.567551	0.561212	0.574022	0.00562814	0.00377393	0.00778764	0.00126564	-0.138722	0.990962	0.00012009	6.1002e-11	2.3633e-09	0.0182312	0.0985726
CHEST	G40.909	345	Epilepsy, recurrent seizures, convulsions	neurological	78720	897	30159	534	22879	166	10786	110	0.571697	0.527729	0.616126	0.582193	0.575722	0.588227	0.019288	0.0156154	0.0231544	0.00721766	-0.23525	1.05224	0.00423724	0.573269	0.528355	0.617659	0.468596	0.461821	0.475021	0.0184079	0.0149912	0.021911	0.00721761	-0.235236	1.05215	0.00423248	0.711524	0.672411	0.750454	0.601906	0.595785	0.608243	0.0262989	0.0219726	0.0308801	0.00716786	-0.215281	1.0355	0.0032238	0.682434	0.638978	0.721854	0.774509	0.76909	0.779974	0.032627	0.0262311	0.0396014	0.00724191	-1.413	0.781277	0.00468248	0.774133	0.738645	0.809415	0.728441	0.7228	0.734037	0.037192	0.0308223	0.0438556	0.00711534	-0.209783	1.04151	0.00327608	6.4649e-15	1.2742e-14	0.00096886	3.9199e-07
CHEST	G40.109	345.12	Partial epilepsy	neurological	78720	199	30159	140	22879	30	10786	25	0.604959	0.510115	0.689814	0.404694	0.398794	0.410818	0.00365764	0.00234464	0.00522638	0.00131088	-0.18064	1.08165	0.0012361	0.606142	0.511774	0.689917	0.529088	0.523142	0.535427	0.00388314	0.00240715	0.00558414	0.00131088	-0.180644	1.08162	0.00123581	0.593901	0.508132	0.677736	0.453779	0.447089	0.459679	0.00382623	0.00240146	0.0054353	0.0013125	-0.178264	1.07077	0.00112461	0.631615	0.527835	0.733309	0.647974	0.641766	0.654181	0.00494193	0.00293285	0.00735477	0.00131245	-0.17983	1.0836	0.00129785	0.701755	0.609765	0.794946	0.466978	0.460465	0.473229	0.00424594	0.00275999	0.00607218	0.00131569	-2.62389	0.615208	0.00056067	0.0969074	0.0984163	0.0697761	0.326584
CHEST	R56.9	345.3	Convulsions	neurological	78720	1228	30159	794	22879	262	10786	194	0.559089	0.52259	0.596516	0.420298	0.413778	0.426286	0.0264259	0.0227402	0.0299783	0.0113337	-0.245478	1.01844	0.00426286	0.563994	0.527986	0.600665	0.508676	0.501984	0.514884	0.0276793	0.0237073	0.0316323	0.0113363	-0.245018	1.0186	0.00435626	0.72936	0.696013	0.763054	0.758862	0.753223	0.764328	0.0548227	0.0469316	0.0631068	0.0111413	0.27073	1.1286	0.00292921	0.711864	0.677737	0.744838	0.64404	0.637833	0.650292	0.0418823	0.0361474	0.0482211	0.011247	-0.556081	0.939543	0.00426768	0.776454	0.746234	0.806002	0.787709	0.782768	0.792912	0.0654224	0.0561054	0.0753597	0.0110285	0.152615	1.08128	0.0018939	7.4271e-24	4.9561e-23	0.00161603	1.2137e-05
CHEST	R93.0	346.1	Nonspecific abnormal findings on radiological and other examination of skull and head	neurological	78720	447	30159	326	22879	82	10786	64	0.473671	0.407012	0.533921	0.0771013	0.073692	0.0803368	0.00742726	0.00582102	0.00904358	0.00357595	-0.203649	1.05051	0.00211402	0.478662	0.413506	0.537664	0.0903449	0.0865422	0.0940185	0.00743991	0.00582488	0.00912821	0.00357594	-0.203655	1.05057	0.0021153	0.683815	0.622142	0.743052	0.77805	0.772805	0.78347	0.0158915	0.0111835	0.0204265	0.00356413	-0.195742	1.05061	0.00190946	0.68948	0.626083	0.748727	0.634468	0.628173	0.6409	0.0134482	0.00996175	0.016687	0.00358026	-1.31905	0.833471	0.0023894	0.722049	0.663452	0.783881	0.709909	0.704223	0.715854	0.01572	0.0116731	0.019863	0.00355709	-0.180338	1.02045	0.00119106	8.3699e-10	1.3834e-09	0.238426	0.294102
CHEST	G93.6	348.2	Cerebral edema and compression of brain	neurological	78720	587	30159	417	22879	126	10786	96	0.523122	0.471799	0.574324	0.446567	0.440446	0.453168	0.0126326	0.0101101	0.015476	0.00548062	-0.208741	1.02056	0.00198565	0.52464	0.474322	0.57667	0.473928	0.467853	0.480441	0.0126333	0.0100585	0.015493	0.00548061	-0.208728	1.02052	0.00198371	0.702915	0.659935	0.742294	0.70545	0.699462	0.71144	0.0220578	0.0172226	0.0270547	0.00545206	-0.191093	1.00398	0.00124649	0.719167	0.670291	0.763982	0.634075	0.627824	0.640328	0.0210477	0.016995	0.0254281	0.00545846	-0.192169	1.00937	0.00147597	0.787734	0.75037	0.822998	0.667512	0.661214	0.673762	0.025618	0.020943	0.0304367	0.00544096	-0.58621	0.907931	0.00106376	2.1326e-20	2.0453e-20	0.00037521	0.00203386
CHEST	G93.40	348.8	Encephalopathy, not elsewhere classified	neurological	78720	843	30159	578	22879	131	10786	93	0.541584	0.494165	0.593129	0.462477	0.456137	0.468381	0.0145833	0.0117249	0.0176333	0.00571665	-0.239739	1.08693	0.00498621	0.596541	0.547788	0.647233	0.582893	0.576376	0.588925	0.0160841	0.012704	0.0194886	0.00571224	-0.23663	1.0828	0.00473716	0.878536	0.847409	0.907132	0.77027	0.764585	0.775865	0.0405257	0.0331236	0.0479068	0.00546959	0.27374	1.20397	0.00367406	0.865483	0.831754	0.897213	0.810875	0.805934	0.816121	0.0450232	0.0366505	0.0533454	0.00553783	-0.197345	1.08442	0.00351967	0.917255	0.891467	0.939032	0.835788	0.830893	0.840509	0.0586319	0.0482843	0.0685982	0.00533718	-0.0152773	1.13605	0.00310059	2.6323e-40	3.086e-34	0.00033611	8.3154e-05
CHEST	G93.89	348.9	Other conditions of brain, NOS	neurological	78720	1513	30159	1039	22879	245	10786	188	0.515243	0.479592	0.550681	0.842869	0.838192	0.847415	0.0291655	0.0216676	0.0373501	0.010667	-0.275204	1.08164	0.00856712	0.515001	0.479249	0.549076	0.835745	0.83111	0.840728	0.0274327	0.0202248	0.0350172	0.0106669	-0.275178	1.08161	0.00856382	0.705606	0.66962	0.737918	0.726736	0.720748	0.732375	0.0434517	0.0371879	0.0502587	0.0105281	0.292405	1.21491	0.00697678	0.716101	0.682601	0.751458	0.599152	0.592944	0.605494	0.0383768	0.0331161	0.0436958	0.0105638	-0.256955	1.07803	0.00763004	0.792434	0.764212	0.819599	0.709603	0.703918	0.716163	0.0532915	0.0463477	0.0606698	0.0105232	-0.421977	1.03535	0.00731878	4.5781e-34	6.7914e-35	9.2081e-08	4.4064e-07
CHEST	G92	349	Other and unspecified disorders of the nervous system	neurological	78720	232	30159	156	22879	37	10786	25	0.673986	0.596032	0.74852	0.429302	0.423355	0.435552	0.00502934	0.00339513	0.0067925	0.00161585	-0.182948	1.07201	0.00131237	0.623918	0.549888	0.700207	0.366013	0.360372	0.372132	0.00452954	0.0030534	0.00615996	0.00161598	-0.183061	1.07151	0.00131068	0.771178	0.683392	0.846763	0.731369	0.725555	0.737227	0.00902935	0.00553455	0.0122996	0.00162319	-0.165933	1.04351	0.00089767	0.772172	0.692958	0.840605	0.667075	0.661261	0.673939	0.007557	0.00491622	0.0103351	0.00162361	-0.173078	1.06831	0.00124386	0.833171	0.756398	0.901961	0.905328	0.901613	0.909087	0.0225632	0.0144927	0.0315406	0.00162331	-0.164495	1.06171	0.00108055	0.00180156	2.691e-05	0.00929364	0.0487212
CHEST	R25.2	350.1	Abnormal involuntary movements	neurological	78720	689	30159	486	22879	103	10786	84	0.5	0.5	0.5	0.00450195	0.00362778	0.00541982	0.00896354	0.00722934	0.0107812	0.00449975	-0.230984	1.09247	0.0042506	0.473695	0.421066	0.535202	0.939683	0.936623	0.942699	0.0128755	0.00567316	0.0220701	0.00450132	-0.232304	1.09473	0.00435999	0.56378	0.516975	0.609355	0.485773	0.479129	0.49233	0.0117598	0.0091175	0.0144819	0.00450461	-0.230108	1.09063	0.00422342	0.452864	0.390595	0.506457	0.790987	0.785435	0.795839	0.0103477	0.00627612	0.0143581	0.00452107	-7.20668	-0.381642	0.00486904	0.558712	0.506234	0.611247	0.829276	0.824292	0.833909	0.015625	0.0106056	0.0214696	0.00453268	-3.69722	0.352437	0.00456497	0.0464443	0.0140158	0.880711	0.00501537
CHEST	R26.81	350.2	Abnormality of gait	neurological	78720	279	30159	234	22879	34	10786	27	0.728474	0.648346	0.804742	0.477731	0.471612	0.484509	0.00499625	0.00335034	0.00688361	0.00148707	-0.196455	1.11958	0.002025	0.728003	0.643955	0.805753	0.478299	0.472222	0.485074	0.00500167	0.00335456	0.00689397	0.00148703	-0.196401	1.11963	0.00202424	0.693958	0.605996	0.777515	0.680668	0.674591	0.686001	0.00571584	0.00351288	0.0082385	0.0014916	-0.190925	1.1133	0.00190609	0.626754	0.530824	0.730848	0.531055	0.524759	0.537305	0.0048233	0.00330171	0.00686022	0.00149082	-0.199664	1.1295	0.00226248	0.756775	0.688527	0.825622	0.561257	0.555269	0.567378	0.00574485	0.00379068	0.00802119	0.00149887	-0.191241	1.12931	0.00212989	0.538451	0.536237	0.114126	0.00415167
CHEST	R27.0	350.3	Lack of coordination	neurological	78720	250	30159	188	22879	57	10786	42	0.533956	0.454354	0.612587	0.561344	0.55505	0.567641	0.00653336	0.00440029	0.00907208	0.00248546	-0.175818	1.01189	0.00068386	0.531004	0.460977	0.60336	0.515057	0.508414	0.521616	0.00644757	0.00442669	0.00874271	0.00248547	-0.175809	1.01184	0.0006832	0.56984	0.49129	0.646192	0.858954	0.854669	0.863457	0.00981896	0.0055898	0.014568	0.00248398	-0.173264	1.00946	0.00062429	0.660861	0.587279	0.72913	0.627169	0.621134	0.633332	0.00837015	0.00579436	0.0110013	0.00248352	-0.171539	1.00981	0.00060286	0.662564	0.59601	0.733088	0.43529	0.428776	0.441541	0.00737554	0.00535721	0.00954079	0.00248603	-0.178347	1.03424	0.00116287	0.00507148	0.00285258	0.00882748	0.958888
CHEST	R43.2	350.6	Disturbances of sensation of smell and taste	neurological	78720	533	30159	321	22879	99	10786	69	0.622421	0.565136	0.678367	0.540452	0.533983	0.547008	0.014066	0.0109499	0.0172581	0.00431089	-0.208573	1.05052	0.00244002	0.643995	0.585797	0.697758	0.591066	0.584597	0.597797	0.0155724	0.0122097	0.0190705	0.00430865	-0.207362	1.0542	0.00251183	0.711084	0.647004	0.77157	0.867477	0.863368	0.871716	0.0325463	0.0244918	0.0415868	0.00428258	-1.34468	0.811602	0.00270863	0.633739	0.567283	0.693835	0.653656	0.647535	0.659951	0.014673	0.0112413	0.0186452	0.00431765	-3.01898	0.45539	0.00175765	0.742542	0.690211	0.791181	0.563836	0.557498	0.57013	0.0155865	0.0120589	0.0189881	0.00424644	-1.17391	0.785633	0.00097816	1.9315e-05	0.0004228	0.296338	0.00014316
CHEST	G58.8	351	Other peripheral nerve disorders	neurological	78720	397	30159	263	22879	59	10786	42	0.481738	0.406375	0.553683	0.874339	0.870187	0.878406	0.00759406	0.00343997	0.0122786	0.00257825	-0.205925	1.08809	0.00246402	0.506305	0.433179	0.577904	0.155426	0.150703	0.159755	0.00555813	0.00413052	0.00700461	0.0025784	-0.206076	1.08836	0.00247411	0.617432	0.548194	0.68711	0.442852	0.436466	0.448841	0.00685625	0.00497934	0.00882087	0.0025782	-0.201971	1.08402	0.00232531	0.591627	0.515302	0.669491	0.757157	0.751736	0.76249	0.00891902	0.00567965	0.0125255	0.00257867	-0.20177	1.08243	0.00232178	0.732384	0.661414	0.801237	0.855894	0.851566	0.860223	0.0178731	0.0119508	0.0244787	0.00257706	-1.45584	0.839342	0.0024436	3.1405e-06	1.5402e-05	0.0071788	0.00235168
CHEST	G51.0	352.2	Facial nerve disorders [CN7]	neurological	78720	253	30159	137	22879	59	10786	39	0.494298	0.424788	0.561862	0.615936	0.609248	0.62223	0.00633269	0.00409502	0.0087127	0.0025725	-0.175599	1.00781	0.00063457	0.49047	0.419461	0.555741	0.544561	0.538001	0.550855	0.00629411	0.00424286	0.00838339	0.00257251	-0.175587	1.00776	0.00063391	0.485896	0.402624	0.562867	0.88579	0.881899	0.890118	0.00834915	0.00376488	0.0135908	0.00258351	-5.93525	0.00384911	0.00068163	0.593524	0.527276	0.661022	0.475895	0.469424	0.482321	0.00695652	0.00505925	0.0091717	0.00257976	-3.8362	0.353271	0.00051718	0.62157	0.54881	0.696778	0.71511	0.709428	0.720794	0.00942249	0.00649449	0.0129466	0.00257043	-0.163477	0.986547	0.00027894	0.00817721	0.00620693	0.00639621	0.559785
CHEST	G54.0	353.1	Nerve plexus lesions	neurological	78720	74	30159	56	22879	26	10786	22	0.683101	0.576425	0.79512	0.803881	0.798418	0.808821	0.00620155	0.0031304	0.00937537	0.0011349	-0.136354	0.957253	0.00018168	0.687913	0.58362	0.797023	0.798636	0.793128	0.803666	0.00604099	0.00304401	0.00911716	0.00113488	-0.136312	0.957538	0.00018073	0.590714	0.469919	0.710073	0.943398	0.940513	0.946459	0.0106952	0.0042642	0.0185931	0.00113483	-0.134139	0.950986	0.0002026	0.592205	0.482808	0.702514	0.449539	0.443332	0.455879	0.00316606	0.00188631	0.00445669	0.00113507	-0.135182	0.950217	0.00022431	0.633056	0.517802	0.742395	0.67822	0.672187	0.684263	0.00405844	0.00218697	0.00593985	0.00113473	-0.13226	0.9493	0.00015563	0.345946	0.307963	0.462008	0.526608
CHEST	G89.4	355.1	Chronic pain syndrome	neurological	78720	504	30159	317	22879	76	10786	56	0.529897	0.464917	0.592939	0.545959	0.539401	0.552035	0.00802139	0.00570988	0.0104528	0.00332065	-0.216152	1.08947	0.00313387	0.616923	0.552319	0.678207	0.340487	0.33419	0.346172	0.00841164	0.0063515	0.0104158	0.00331733	-0.212083	1.08491	0.00292045	0.721498	0.667511	0.780018	0.737489	0.731542	0.743828	0.0154098	0.0111983	0.0199406	0.00331545	-0.205193	1.08611	0.00280172	0.705345	0.645651	0.758717	0.579964	0.573975	0.586654	0.012333	0.00936207	0.0154466	0.00331797	-0.211511	1.09873	0.00322886	0.728898	0.676218	0.785321	0.763102	0.757943	0.768871	0.0166909	0.0122103	0.0215388	0.00333184	-1.42757	0.828935	0.00286964	9.0983e-06	0.00377551	0.789468	0.357117
CHEST	G60.9	356	Hereditary and idiopathic peripheral neuropathy	neurological	78720	445	30159	299	22879	77	10786	52	0.5	0.5	0.5	0.00336553	0.0026214	0.00415337	0.00670849	0.00522909	0.00827239	0.00335944	-0.205226	1.061	0.00228742	0.53444	0.463152	0.599792	0.668473	0.66196	0.674289	0.00862632	0.00555597	0.0116838	0.00335936	-0.205632	1.06267	0.00232846	0.614591	0.547728	0.674964	0.676603	0.670396	0.682069	0.010432	0.00721491	0.0139395	0.00335909	-0.201492	1.05793	0.00219378	0.653565	0.595169	0.713751	0.681455	0.676034	0.687837	0.0121984	0.00881251	0.0158795	0.00335577	-0.201345	1.06336	0.00225735	0.70782	0.636051	0.775725	0.749858	0.744175	0.755321	0.0161595	0.0116139	0.0211951	0.00336871	-1.71372	0.77136	0.00307525	1.1008e-09	0.00049981	0.00352834	0.0789559
CHEST	G62.9	357	Inflammatory and toxic neuropathy	neurological	78720	1710	30159	1093	22879	252	10786	189	0.542791	0.505628	0.580876	0.512697	0.506577	0.519603	0.0263732	0.0226197	0.0309461	0.011005	-0.289862	1.10517	0.0107089	0.612433	0.574736	0.649961	0.676035	0.669915	0.68281	0.0336376	0.0282482	0.0398315	0.0109566	3.05911	1.9691	0.00960552	0.660816	0.627744	0.692531	0.783907	0.778967	0.789501	0.0426026	0.0351607	0.0506297	0.0109327	-0.268959	1.08532	0.00859258	0.670822	0.641222	0.7028	0.749683	0.744351	0.755151	0.0421475	0.035069	0.0493769	0.0109601	-0.27393	1.09592	0.00938287	0.766751	0.742722	0.794427	0.764981	0.759212	0.770402	0.0555068	0.0475314	0.0640574	0.0108168	-0.230294	1.04839	0.00540919	5.5368e-23	1.0235e-12	2.2244e-10	2.671e-07
CHEST	G70.00	358.1	Myasthenia gravis	neurological	78720	235	30159	124	22879	65	10786	46	0.561657	0.488977	0.629738	0.768871	0.763801	0.774728	0.0093668	0.0060237	0.0130494	0.00283277	-0.168721	0.98064	0.00016022	0.502814	0.436466	0.573883	0.512129	0.505747	0.518817	0.00729278	0.00520276	0.00948068	0.00283325	-0.16979	0.982384	0.00020985	0.693091	0.632002	0.752128	0.388347	0.381702	0.394555	0.00822112	0.00639394	0.0103277	0.00281548	-1.35978	0.765657	0.00040756	0.590231	0.509096	0.674989	0.844005	0.839109	0.848682	0.0132707	0.00893849	0.0186814	0.00283254	-0.170598	0.993231	0.00049123	0.816464	0.760079	0.871237	0.78583	0.780494	0.791207	0.0192154	0.0144869	0.0248791	0.00278941	-0.153834	1.00964	0.00088492	3.1133e-10	2.4147e-10	0.00014644	2.6042e-08
CHEST	H35.363	362.27	Drusen (degenerative) of retina	sense organs	78720	118	30159	74	22879	30	10786	23	0.869085	0.801289	0.920389	0.834827	0.829928	0.839461	0.0130582	0.00817002	0.0183205	0.00130858	-0.151346	0.999966	0.00016619	0.868537	0.802502	0.918132	0.8562	0.851959	0.861184	0.0143799	0.0090059	0.0204082	0.00130852	-0.151276	1.00019	0.00016594	0.58333	0.479977	0.681072	0.596792	0.59054	0.602955	0.0036721	0.0021381	0.00582282	0.00130998	-0.151764	0.9987	0.00025575	0.542836	0.438562	0.645944	0.15735	0.152979	0.162114	0.00299943	0.00186644	0.00422095	0.00131059	-0.153704	1.00335	0.0003396	0.675175	0.577448	0.762121	0.708597	0.702697	0.714587	0.00566741	0.00324621	0.00840596	0.00131651	-3.69225	0.413348	0.00018228	1.3319e-07	9.2621e-08	0.0894208	0.0243291
CHEST	H35.30	362.29	Macular degeneration (senile) of retina NOS	sense organs	78720	175	30159	127	22879	33	10786	27	0.823513	0.762904	0.870824	0.670309	0.664188	0.676166	0.00789162	0.00524721	0.0108141	0.00143912	-0.166878	1.0456	0.00073812	0.830582	0.770418	0.87992	0.687836	0.682065	0.693693	0.00833102	0.00553776	0.0113861	0.00143901	-0.166701	1.04593	0.00073751	0.690407	0.606791	0.762661	0.655798	0.649547	0.66205	0.00580735	0.00377588	0.00826455	0.00144655	-2.797	0.590753	0.0007542	0.572064	0.479155	0.655842	0.22654	0.221074	0.231921	0.00349138	0.00236493	0.00473017	0.00144717	-4.8349	0.271309	0.00097535	0.725958	0.647008	0.804563	0.61598	0.610422	0.622321	0.00588368	0.00384698	0.00816616	0.00147873	-3.2248	0.514003	0.00128471	0.025688	0.0178752	0.480357	0.00331268
CHEST	H40.9	365	Glaucoma	sense organs	78720	789	30159	512	22879	135	10786	97	0.690824	0.649117	0.733209	0.591591	0.585205	0.598148	0.0205451	0.0165012	0.0248139	0.00587199	-0.228399	1.06784	0.00401268	0.667437	0.625759	0.710242	0.53053	0.523972	0.537043	0.0189972	0.0152515	0.0229781	0.00587316	-0.228588	1.06728	0.00400964	0.696572	0.647746	0.746078	0.735347	0.729359	0.741205	0.0251167	0.0196111	0.0308487	0.00585705	-0.217571	1.05946	0.00360597	0.58103	0.530113	0.629389	0.510206	0.504085	0.516546	0.01529	0.0120459	0.018529	0.00596022	-3.36467	0.381908	0.00556557	0.728797	0.685022	0.76537	0.59312	0.586564	0.599503	0.0222666	0.0179016	0.0264107	0.00590453	-1.1741	0.85516	0.00435098	0.0899027	0.00764946	0.104463	1.9278e-10
CHEST	H40.013	365.1	Open-angle glaucoma	sense organs	78720	278	30159	202	22879	29	10786	25	0.695855	0.616142	0.77249	0.617597	0.611171	0.624241	0.00500398	0.00316774	0.00730012	0.00127027	-0.200934	1.14692	0.00222887	0.70433	0.618704	0.780816	0.648149	0.642027	0.654575	0.00543613	0.0034498	0.00792869	0.00127024	-0.200859	1.14703	0.00222835	0.642828	0.550918	0.731422	0.346606	0.340222	0.352989	0.00346644	0.00226673	0.00479763	0.00127191	-0.199467	1.14377	0.00220094	0.624933	0.529212	0.721582	0.791512	0.786005	0.796407	0.00542118	0.00289416	0.00858848	0.00127583	-0.196027	1.12948	0.00203029	0.745289	0.666687	0.82066	0.612745	0.606581	0.61952	0.00516506	0.00317583	0.0073886	0.0012735	-0.191749	1.14115	0.00203509	0.457648	0.538964	0.0885094	0.00482705
CHEST	H26.9	366	Cataract	sense organs	78720	937	30159	695	22879	150	10786	118	0.737462	0.703865	0.772498	0.57166	0.565453	0.578041	0.0248756	0.0203112	0.0289516	0.00652303	21.576	6.0913	0.00521246	0.747264	0.711832	0.781806	0.558591	0.552553	0.564972	0.0245339	0.0200349	0.0285522	0.0065042	3.27486	1.91338	0.00498039	0.634155	0.592639	0.673853	0.710783	0.705056	0.716685	0.0218773	0.0167866	0.0269122	0.00653093	-0.239355	1.07905	0.00506575	0.56898	0.51842	0.613112	0.618384	0.611867	0.625071	0.0171113	0.0131982	0.0208505	0.00654993	-2.41945	0.582492	0.00523616	0.708046	0.671884	0.744038	0.581887	0.575637	0.587965	0.0224811	0.0182198	0.0265709	0.00651386	-0.220597	1.05798	0.00388059	0.166808	0.0669933	0.00215469	1.4996e-07
CHEST	H25.13	366.2	Senile cataract	sense organs	78720	1398	30159	948	22879	182	10786	133	0.682281	0.64816	0.715739	0.521046	0.514837	0.527604	0.0256091	0.0217214	0.0296197	0.00795914	1.80913	1.6659	0.00936026	0.688116	0.655048	0.721061	0.518423	0.512346	0.524939	0.0253008	0.0214286	0.0293396	0.00795713	2.0177	1.72049	0.00937239	0.645732	0.607791	0.686624	0.698413	0.692424	0.70449	0.0284427	0.0234265	0.0340342	0.00797849	-1.14488	0.900345	0.00868823	0.582339	0.542074	0.622334	0.712444	0.706629	0.718213	0.0225821	0.0179355	0.0276838	0.00800935	-2.19555	0.647138	0.00952622	0.710683	0.674458	0.752426	0.719524	0.713536	0.725339	0.0354727	0.0293351	0.0419384	0.00791972	-0.779637	0.968306	0.00716749	0.168931	0.2777	0.00224563	2.1242e-08
CHEST	H52.13	367.1	Myopia	sense organs	78720	507	30159	380	22879	60	10786	50	0.570142	0.487581	0.644248	0.668998	0.662878	0.674987	0.00786061	0.00527145	0.0109275	0.00263019	-0.224941	1.13563	0.00385949	0.581246	0.510324	0.649969	0.544211	0.537917	0.551118	0.00704628	0.00497884	0.00942141	0.0026299	-0.224786	1.13383	0.00381983	0.604458	0.527917	0.680178	0.599021	0.592988	0.605578	0.00800173	0.00565396	0.010661	0.00262795	-0.220498	1.1286	0.00359943	0.498227	0.43322	0.559874	0.237598	0.232389	0.243326	0.00570028	0.00431712	0.00730287	0.00263078	-0.22363	1.1289	0.00370648	0.631524	0.572728	0.692356	0.394904	0.388916	0.401245	0.00717154	0.0053302	0.00939745	0.00263169	-2.47421	0.655524	0.00286667	0.151954	0.270976	0.530523	0.00027159
CHEST	H52.203	367.2	Astigmatism	sense organs	78720	358	30159	266	22879	38	10786	29	0.627256	0.528711	0.713792	0.574719	0.568031	0.580839	0.00531589	0.00328474	0.00740449	0.00166577	-0.211496	1.148	0.00285078	0.725907	0.66089	0.783243	0.525504	0.518946	0.531668	0.00622483	0.00410978	0.00837601	0.0016639	-0.207412	1.14224	0.00269038	0.553894	0.450873	0.636275	0.468377	0.461515	0.475064	0.00425706	0.00263028	0.00592234	0.00166628	-0.210405	1.14114	0.00277034	0.647421	0.571491	0.711557	0.49823	0.491628	0.503999	0.00537169	0.00348487	0.00711017	0.00166747	-0.198351	1.11629	0.00220771	0.749101	0.684855	0.807287	0.585603	0.579525	0.591897	0.00691317	0.00460571	0.00936483	0.00166147	-0.177104	1.0791	0.00140239	0.00603292	0.448203	4.1194e-05	0.0155463
CHEST	H52.03	367.8	Hypermetropia	sense organs	78720	289	30159	215	22879	41	10786	35	0.510113	0.425088	0.598116	0.486166	0.47961	0.492679	0.00440379	0.00286414	0.00612311	0.00179246	-0.194543	1.09139	0.0018513	0.514865	0.425972	0.605139	0.98444	0.982779	0.986057	0.0273224	0.00583048	0.0514205	0.00179247	-0.194583	1.09146	0.00185341	0.473067	0.375329	0.577176	0.949517	0.946763	0.952445	0.00687876	0.00167501	0.0141344	0.00180459	-7.84327	-0.247961	0.00169707	0.486611	0.406135	0.575316	0.261069	0.255341	0.267278	0.00400613	0.0027105	0.00532284	0.00179291	-0.19668	1.09691	0.00196495	0.651408	0.561821	0.73017	0.757857	0.752393	0.76341	0.00787966	0.00465595	0.0112346	0.00179182	-0.178638	1.05894	0.00125845	0.012358	0.0156187	0.00108643	0.00783403
CHEST	H54.7	367.9	Blindness and low vision	sense organs	78720	215	30159	165	22879	30	10786	25	0.498613	0.385099	0.612982	0.540496	0.534332	0.546878	0.00341265	0.00190852	0.00494834	0.00131169	-0.185688	1.09402	0.00144372	0.491129	0.381935	0.606474	0.538048	0.531885	0.544648	0.00339463	0.00189726	0.00492823	0.00131172	-0.185758	1.09391	0.00144437	0.625105	0.489365	0.749308	0.812536	0.807508	0.817217	0.00694605	0.00368806	0.0101726	0.00131048	-0.180955	1.09033	0.00137158	0.580625	0.480167	0.670073	0.331789	0.325976	0.338389	0.00325988	0.00206619	0.00445353	0.00131429	-0.191187	1.11275	0.00176672	0.678676	0.574363	0.774941	0.782202	0.777132	0.787491	0.00638086	0.00355722	0.00925056	0.00131055	-0.183625	1.09887	0.0014497	0.0291745	0.0227922	0.543804	0.123326
CHEST	H53.8	368	Visual disturbances	sense organs	78720	717	30159	532	22879	115	10786	92	0.541927	0.488089	0.591619	0.391975	0.3859	0.398051	0.0119327	0.00955699	0.0144072	0.0050178	-0.230378	1.08038	0.00414676	0.539309	0.484284	0.588589	0.452598	0.446566	0.459069	0.012147	0.00965257	0.0148513	0.00501788	-0.230401	1.0803	0.0041455	0.621619	0.561567	0.680732	0.792736	0.787489	0.797588	0.0202479	0.0148375	0.0261515	0.00501394	-0.224833	1.07445	0.00385651	0.616329	0.563541	0.668801	0.463351	0.456793	0.470125	0.0136568	0.0106961	0.0166346	0.0050266	-0.232212	1.08932	0.00454668	0.647112	0.58948	0.700297	0.805455	0.800079	0.810526	0.022832	0.0167106	0.0290839	0.0050017	-0.217038	1.06262	0.00333087	0.00120114	0.00089493	0.357279	0.319474
CHEST	H53.2	368.2	Diplopia and disorders of binocular vision	sense organs	78720	343	30159	248	22879	60	10786	54	0.511569	0.437493	0.5823	0.206652	0.201537	0.211724	0.00591489	0.0043754	0.00757008	0.00261876	-0.195088	1.05861	0.00175489	0.508239	0.434431	0.58028	0.942087	0.938852	0.94519	0.0119314	0.00448096	0.0200951	0.00261876	-0.195089	1.05865	0.00175541	0.546706	0.481493	0.612721	0.243673	0.238383	0.248919	0.00631676	0.00471431	0.00815492	0.00262134	-0.191602	1.05047	0.00165528	0.546885	0.465843	0.62635	0.780585	0.775252	0.785831	0.00868878	0.00546935	0.0125893	0.00261928	-0.196084	1.06213	0.0018458	0.60423	0.530245	0.669981	0.612483	0.606009	0.618602	0.00783348	0.00546007	0.0105525	0.00262969	-3.13626	0.513183	0.00215623	0.0369373	0.0320152	0.177944	0.227678
CHEST	H01.009	371.3	Inflammation of eyelids	sense organs	78720	312	30159	206	22879	52	10786	36	0.584057	0.512456	0.651805	0.558766	0.552383	0.565239	0.00649542	0.00429564	0.00884362	0.00227011	-0.192139	1.06558	0.00166822	0.604397	0.530274	0.673236	0.657022	0.650727	0.663448	0.00708592	0.00450562	0.00979795	0.00227003	-0.192085	1.06576	0.00166878	0.665014	0.592218	0.727798	0.418375	0.412165	0.424538	0.00671792	0.00493237	0.0086841	0.00227796	-2.44376	0.638264	0.00155621	0.544286	0.452182	0.627297	0.869837	0.865422	0.87421	0.00865513	0.00417232	0.0134381	0.00227324	-4.74199	0.229057	0.00117834	0.621239	0.536689	0.695288	0.49976	0.493201	0.505924	0.00659665	0.00447516	0.00865831	0.00228089	-3.36956	0.463563	0.00141884	0.433316	0.726675	0.305799	0.138419
CHEST	H04.123	375.1	Dry eyes	sense organs	78720	442	30159	330	22879	64	10786	55	0.65094	0.588642	0.711326	0.608462	0.601381	0.614495	0.0101657	0.00743754	0.0130807	0.0027948	-0.208775	1.09667	0.00278589	0.660958	0.592798	0.724425	0.614188	0.607497	0.620439	0.0103151	0.00755549	0.0132776	0.00279466	-0.208778	1.09704	0.0027918	0.666046	0.602659	0.726052	0.570785	0.56379	0.576602	0.00928168	0.00682851	0.0118622	0.00279595	-0.208308	1.09905	0.00284111	0.545652	0.475769	0.618428	0.75672	0.751343	0.761834	0.00819672	0.00531932	0.011715	0.00280151	-0.214972	1.10313	0.00311813	0.65365	0.594808	0.714629	0.477949	0.471306	0.484289	0.00846754	0.00631366	0.0109187	0.00280408	-0.213605	1.10943	0.00320835	0.943869	0.850391	0.74112	0.0134733
CHEST	H43.813	379.2	Disorders of vitreous body	sense organs	78720	402	30159	282	22879	36	10786	28	0.759717	0.709747	0.80829	0.492854	0.486384	0.498974	0.00599674	0.00414283	0.00803367	0.00158113	-0.219904	1.18478	0.00346502	0.756049	0.704977	0.807723	0.49163	0.485073	0.497575	0.00598239	0.00413205	0.00801807	0.0015812	-0.22002	1.18462	0.00346604	0.706739	0.625589	0.788519	0.775034	0.769261	0.780455	0.00809405	0.00501926	0.011786	0.00158365	-0.220021	1.1895	0.00351842	0.671472	0.58121	0.751754	0.601512	0.595174	0.608112	0.00545435	0.0035209	0.00760246	0.00158302	-0.219095	1.18143	0.00339542	0.814525	0.750315	0.871924	0.573146	0.567157	0.579265	0.00671277	0.00465432	0.0089642	0.00158109	-0.206186	1.18621	0.00310405	0.13588	0.100729	0.0232875	0.00532653
CHEST	H61.23	380.4	Impacted cerumen	sense organs	78720	347	30159	277	22879	53	10786	46	0.617003	0.545205	0.697001	0.664102	0.658463	0.670048	0.00749064	0.00512159	0.0103561	0.00231465	-0.198106	1.08143	0.00204524	0.613656	0.539989	0.694091	0.676909	0.670876	0.682854	0.00778523	0.00531184	0.0107752	0.00231461	-0.198063	1.08146	0.00204455	0.587312	0.518141	0.66079	0.790113	0.784604	0.795577	0.00826105	0.0050261	0.0123639	0.00231513	-0.19931	1.08295	0.00209444	0.559946	0.479936	0.646628	0.789895	0.784517	0.795229	0.00825253	0.00487878	0.011949	0.00231767	-0.201657	1.08781	0.0022567	0.666595	0.597792	0.736366	0.707286	0.701471	0.713449	0.00917295	0.00616625	0.0123865	0.00231872	-0.197074	1.08767	0.00218952	0.263358	0.235942	0.0393565	0.0194348
CHEST	H66.90	381.11	Suppurative and unspecified otitis media	sense organs	78720	133	30159	102	22879	40	10786	32	0.583056	0.502909	0.658888	0.191049	0.186152	0.196078	0.00430385	0.00292576	0.0055803	0.00174513	-0.15216	0.971802	4.3705e-05	0.582721	0.498926	0.659994	0.43765	0.430963	0.44425	0.00448777	0.00294049	0.00609795	0.00174513	-0.152164	0.971822	4.3782e-05	0.552665	0.463694	0.637644	0.623585	0.617552	0.629354	0.00485325	0.00281791	0.0070384	0.0017454	-0.151351	0.96933	5.1972e-05	0.598944	0.525248	0.675788	0.3272	0.321474	0.333234	0.00452694	0.00299535	0.00606314	0.00174502	-0.152268	0.976583	1.8595e-05	0.5	0.5	0.5	0.00174833	0.00118012	0.00227283	0.00349055	0.00235746	0.00453535	0.00174527	-0.151984	0.969906	5.8796e-05	0.0362402	0.0434168	0.228724	0.0130141
CHEST	H92.01	382	Otalgia	sense organs	78720	193	30159	158	22879	33	10786	29	0.580346	0.480961	0.679174	0.634031	0.627998	0.64024	0.00451789	0.00261508	0.0067019	0.00144116	-0.176092	1.0606	0.00102155	0.551329	0.451472	0.654012	0.499672	0.493288	0.506492	0.00365567	0.00209889	0.00538773	0.00144123	-0.17613	1.05954	0.00101176	0.526061	0.428864	0.621316	0.346388	0.340267	0.35277	0.00346528	0.00226046	0.00490467	0.00144718	-6.1256	0.0664977	0.00113445	0.574401	0.465299	0.685153	0.658989	0.653127	0.665414	0.00433895	0.00253308	0.00663935	0.001442	-0.178207	1.06719	0.00114932	0.571365	0.465284	0.673892	0.649154	0.642114	0.655232	0.00397072	0.00199001	0.00612038	0.00144107	-0.174926	1.057	0.00097059	0.888566	0.760917	0.451769	0.951713
CHEST	H81.10	386.2	Peripheral or central vertigo	sense organs	78720	144	30159	117	22879	35	10786	26	0.699245	0.606105	0.789639	0.852354	0.847414	0.856507	0.0111241	0.00651842	0.0160781	0.00152703	-0.157994	1.00284	0.0002802	0.691804	0.60033	0.779375	0.690109	0.683897	0.695922	0.00644619	0.00398181	0.00881496	0.00152702	-0.157949	1.00282	0.00027958	0.685892	0.606	0.771936	0.830893	0.825779	0.835531	0.00871125	0.00472569	0.0128175	0.00152669	-0.157777	1.00441	0.00028774	0.477248	0.376965	0.57112	0.0816469	0.0781503	0.0850125	0.00322596	0.00218569	0.00426421	0.00152845	-0.158477	1.00017	0.00032678	0.649263	0.552155	0.746232	0.612614	0.606101	0.618736	0.00560978	0.0035955	0.00772359	0.00152899	-0.166136	1.03721	0.00081697	0.452016	0.516846	0.442076	0.00115711
CHEST	R42	386.9	Dizziness and giddiness (Light-headedness and vertigo)	sense organs	78720	3038	30159	2291	22879	544	10786	409	0.514569	0.489577	0.538125	0.341405	0.335242	0.347526	0.0490976	0.0444465	0.053887	0.0234309	-0.327639	1.05357	0.0148244	0.480731	0.457968	0.505299	0.05363	0.0507015	0.0566458	0.0467553	0.0430212	0.0506782	0.0234685	-0.331481	1.05692	0.0154554	0.645466	0.622155	0.668702	0.725032	0.719568	0.730757	0.07716	0.0681486	0.0864496	0.0232393	0.0250882	1.16122	0.0138947	0.59372	0.568111	0.617803	0.822108	0.817473	0.827353	0.0758401	0.0646207	0.0867839	0.0235343	-1.32792	0.753048	0.0173655	0.663136	0.639175	0.687903	0.719481	0.713404	0.72547	0.0860154	0.0771103	0.0955022	0.0233525	-0.766577	0.922929	0.0158607	9.3778e-19	7.7028e-30	0.0846358	3.1536e-08
CHEST	Z97.4	389	Hearing loss	sense organs	78720	2890	30159	1939	22879	512	10786	348	0.563981	0.54037	0.588353	0.572009	0.565366	0.578698	0.055191	0.0493291	0.0613263	0.0220593	-0.322391	1.05921	0.0143962	0.512617	0.487294	0.536584	0.638577	0.631977	0.644742	0.0492124	0.0430732	0.0553	0.0222122	-3.09503	0.210635	0.0163507	0.71483	0.690738	0.736864	0.737314	0.731326	0.743127	0.0913214	0.0819518	0.100285	0.0217595	-0.42714	1.03896	0.0151843	0.719942	0.698739	0.740632	0.576293	0.569909	0.582719	0.0732314	0.0667886	0.0800702	0.0225194	-1.35817	0.731209	0.017303	0.809422	0.791848	0.825727	0.659994	0.654354	0.666159	0.0974591	0.0883261	0.106066	0.0224105	-1.10901	0.803945	0.016951	1.8169e-65	1.7448e-85	3.567e-17	6.7832e-20
CHEST	H90.3	389.1	Sensorineural hearing loss	sense organs	78720	710	30159	539	22879	101	10786	81	0.700693	0.654728	0.745547	0.468027	0.461471	0.474803	0.0134555	0.0106766	0.0164551	0.00441049	-0.232295	1.10447	0.00453442	0.69915	0.651658	0.743759	0.590279	0.583763	0.596705	0.0149222	0.0116131	0.0183134	0.00441033	-0.232229	1.10452	0.00453269	0.617395	0.569842	0.65749	0.391931	0.38568	0.39827	0.0120722	0.00969682	0.014483	0.00441809	-0.232126	1.10416	0.00457898	0.608155	0.556424	0.657163	0.443463	0.43699	0.449454	0.0121033	0.00956764	0.0146007	0.00441674	-0.226305	1.08869	0.00402251	0.65597	0.598885	0.705476	0.683859	0.677642	0.68963	0.0163199	0.0125063	0.0203647	0.00440317	-0.209942	1.05871	0.00286371	0.156193	0.172964	0.192984	0.142158
CHEST	H93.13	389.4	Tinnitus	sense organs	78720	339	30159	268	22879	74	10786	62	0.507773	0.444743	0.56785	0.5356	0.529	0.541807	0.00765854	0.00541998	0.0100988	0.0032251	-0.187175	1.01857	0.00108055	0.511429	0.446896	0.574628	0.702041	0.695877	0.707811	0.00814782	0.00530328	0.0113541	0.00322537	-0.188134	1.02107	0.00114877	0.590948	0.530634	0.65126	0.449889	0.443289	0.456097	0.00835172	0.00641265	0.0108553	0.00322442	-0.185925	1.01933	0.00108378	0.565504	0.49816	0.631149	0.685694	0.679441	0.69199	0.0088215	0.00599213	0.0118888	0.00322464	-0.185988	1.01626	0.00101404	0.599928	0.5347	0.664211	0.536343	0.530309	0.543555	0.00896861	0.00651743	0.0114654	0.00322483	-2.66917	0.537798	0.00043794	0.0164063	0.0204965	0.804107	0.436931
CHEST	I08.1	394	Rheumatic disease of the heart valves	circulatory system	78720	436	30159	306	22879	77	10786	59	0.614654	0.55961	0.675778	0.402115	0.396168	0.40837	0.00927066	0.00712343	0.0115383	0.00335833	-0.203343	1.05772	0.00217228	0.624471	0.574687	0.679325	0.383452	0.377639	0.389702	0.00954922	0.00730952	0.0118036	0.00335831	-0.203323	1.05771	0.00217139	0.887336	0.841938	0.923139	0.799904	0.794877	0.805018	0.0280255	0.0213707	0.0343416	0.00326103	1.19444	1.3614	0.00165286	0.808868	0.7494	0.856375	0.750295	0.745137	0.755629	0.0202367	0.0152462	0.0250884	0.00331809	-0.173339	1.04327	0.00152079	0.919011	0.883849	0.95007	0.863106	0.858691	0.867565	0.038674	0.0293478	0.0472455	0.00316612	0.962691	1.30923	0.0014521	1.569e-18	3.5535e-22	0.0395641	4.7117e-07
CHEST	I08.0	394.1	Mitral valve stenosis and aortic valve stenosis	circulatory system	78720	486	30159	355	22879	120	10786	94	0.690696	0.639386	0.744628	0.582281	0.57603	0.588536	0.0180828	0.0143175	0.0221926	0.00521142	-0.193235	0.994669	0.00084993	0.691195	0.639719	0.746507	0.615324	0.608855	0.62162	0.01895	0.014933	0.0233061	0.00521119	-0.193192	0.994736	0.00084932	0.835861	0.795756	0.867297	0.763102	0.757943	0.76835	0.0352439	0.0286017	0.0425333	0.0051823	-0.437188	0.924916	0.00069807	0.760672	0.71468	0.807443	0.827702	0.822851	0.832688	0.0352423	0.0279773	0.0439588	0.00520235	-1.03512	0.805654	0.00097366	0.876791	0.847022	0.903634	0.750251	0.744568	0.755498	0.0351233	0.0286121	0.0418033	0.00507627	-0.507969	0.904331	0.00073027	2.8871e-13	3.8717e-13	0.0251385	3.3477e-08
CHEST	I05.9	394.2	Mitral valve disease	circulatory system	78720	473	30159	347	22879	101	10786	80	0.650977	0.592889	0.706528	0.669959	0.663753	0.676037	0.0156433	0.0120449	0.0197378	0.00439491	-0.198561	1.0216	0.00154728	0.627928	0.57151	0.68568	0.721972	0.715938	0.727787	0.0157821	0.0118488	0.0200136	0.0043937	-0.197823	1.02391	0.00161922	0.784368	0.740209	0.831682	0.776564	0.771142	0.781986	0.0266565	0.0205788	0.0331588	0.00433433	0.457203	1.16104	0.00157372	0.674913	0.617417	0.728201	0.631365	0.625415	0.638009	0.0156396	0.0122343	0.019466	0.00440218	-1.41234	0.799901	0.00260625	0.829977	0.785886	0.868149	0.85314	0.848549	0.85747	0.0389016	0.0300514	0.0485419	0.00429375	-0.174571	1.0248	0.00185795	1.8104e-07	4.9058e-09	0.0320868	4.4703e-08
CHEST	I07.1	394.7	Disease of tricuspid valve	circulatory system	78720	974	30159	688	22879	207	10786	150	0.586261	0.54373	0.626338	0.630841	0.624586	0.637004	0.0258362	0.0211418	0.030318	0.00897151	-0.231411	1.01865	0.0032448	0.573916	0.533919	0.612118	0.620482	0.614186	0.626954	0.024053	0.0195433	0.0285467	0.00897437	-0.234634	1.02611	0.00370878	0.836718	0.807449	0.86411	0.795489	0.790068	0.800825	0.0617606	0.0521231	0.0706149	0.00866802	0.197929	1.12418	0.00255465	0.770085	0.734093	0.804281	0.801084	0.795575	0.806023	0.0540428	0.0451446	0.0625929	0.00883027	-0.209969	1.02336	0.00309825	0.856952	0.829745	0.883839	0.861838	0.857247	0.866297	0.0856234	0.072524	0.0984961	0.00863434	-0.203984	1.0469	0.00380714	4.4779e-27	5.5049e-34	0.0686742	7.3743e-09
CHEST	I34.0	395.1	Nonrheumatic mitral valve disorders	circulatory system	78720	3317	30159	2203	22879	764	10786	548	0.637805	0.617768	0.657273	0.696971	0.691289	0.702697	0.0997273	0.0906837	0.108709	0.0321409	2.85387	1.99848	0.00810713	0.617868	0.597114	0.638307	0.760566	0.754926	0.766205	0.100788	0.090254	0.111493	0.0322082	1.69232	1.63936	0.00953959	0.794481	0.777726	0.812722	0.751213	0.745923	0.756547	0.160967	0.149718	0.173914	0.0303814	-0.231085	1.00077	0.00758605	0.696758	0.677254	0.714617	0.68128	0.675378	0.687268	0.115263	0.106729	0.125121	0.0317067	-0.74036	0.828449	0.00894151	0.814208	0.798203	0.830527	0.789895	0.7843	0.795361	0.182622	0.17011	0.195685	0.0299915	-0.397552	0.943488	0.00830797	5.3075e-49	2.3211e-60	0.00790859	2.3246e-36
CHEST	I35.0	395.2	Nonrheumatic aortic valve disorders	circulatory system	78720	3617	30159	2243	22879	868	10786	605	0.689053	0.671004	0.707574	0.735609	0.729619	0.741336	0.137951	0.127493	0.148687	0.0360104	1.82271	1.68003	0.00693584	0.703939	0.685987	0.722992	0.721754	0.71559	0.727437	0.137632	0.127365	0.14856	0.0358351	1.18861	1.48828	0.00825224	0.823598	0.809683	0.836397	0.769439	0.763845	0.77486	0.193795	0.181457	0.205612	0.0336469	-0.26994	1.00536	0.0103638	0.73715	0.720542	0.754509	0.695791	0.690239	0.701518	0.139253	0.129478	0.149627	0.0351768	-0.609718	0.882748	0.0122924	0.91663	0.907327	0.926678	0.844005	0.839546	0.848813	0.295638	0.279314	0.311203	0.0271014	-0.26796	0.974447	0.00601992	1.365e-117	9.659e-108	7.7284e-50	2.2789e-97
CHEST	I36.1	395.3	Nonrheumatic tricuspid valve disorders	circulatory system	78720	899	30159	642	22879	154	10786	125	0.5	0.5	0.5	0.00673106	0.00568207	0.00786748	0.0133721	0.0112999	0.0156121	0.00670774	-0.238959	1.06597	0.00468916	0.511264	0.468424	0.556859	0.200533	0.195157	0.205603	0.0149712	0.0127261	0.0175073	0.00670794	-0.239519	1.06756	0.00476281	0.832405	0.797378	0.867715	0.822851	0.818085	0.827703	0.0514861	0.0427682	0.0614214	0.00650586	0.300384	1.19528	0.00366671	0.774117	0.728573	0.81656	0.776782	0.771275	0.781987	0.039496	0.0324596	0.0471965	0.00659971	-0.558527	0.986358	0.0042587	0.817813	0.78157	0.855021	0.795358	0.789895	0.800559	0.0468241	0.0387301	0.0554437	0.00657943	-0.589959	0.976882	0.00417223	2.6656e-66	4.5755e-25	0.248218	0.0035877
CHEST	I37.1	395.4	Nonrheumatic pulmonary valve disorders	circulatory system	78720	201	30159	152	22879	33	10786	26	0.516068	0.40858	0.614149	0.709821	0.704051	0.715636	0.00449843	0.00240127	0.00679335	0.00144213	-0.179751	1.06819	0.00117269	0.52085	0.410068	0.62435	0.830063	0.824905	0.835483	0.00511771	0.00209318	0.00853361	0.00144156	-0.178949	1.06719	0.00113133	0.631644	0.523945	0.734154	0.626863	0.621049	0.632895	0.00512761	0.00324596	0.00720744	0.00144656	-0.17333	1.04818	0.00094745	0.595789	0.484002	0.708286	0.872154	0.867869	0.876482	0.00813835	0.00403077	0.0130065	0.00144248	-0.179655	1.07347	0.00125057	0.663494	0.560831	0.763392	0.786179	0.780452	0.790856	0.00690215	0.00397749	0.0101443	0.00147628	-4.20021	0.352591	0.00098095	0.0415794	0.0625039	0.495233	0.265899
CHEST	Z95.2	395.6	Heart valve replaced	circulatory system	78720	1879	30159	1186	22879	465	10786	323	0.670065	0.643623	0.694093	0.57909	0.572357	0.585953	0.0623174	0.0556743	0.0681892	0.0198269	6.68277	2.86678	0.00322656	0.670326	0.643803	0.694352	0.551204	0.544646	0.557893	0.0621118	0.0556589	0.0680186	0.0197732	0.985577	1.31967	0.00340013	0.878113	0.864906	0.891108	0.818655	0.813582	0.823857	0.1524	0.138369	0.166263	0.0188142	-0.153451	1.00677	0.00332998	0.767719	0.746322	0.790672	0.761659	0.756369	0.767254	0.0991244	0.0889656	0.109199	0.0195655	-0.788867	0.825829	0.00534213	0.94032	0.928881	0.950747	0.927707	0.924384	0.930941	0.31198	0.287815	0.33665	0.0150509	-0.245258	0.83092	0.00461123	2.9929e-89	4.5777e-87	1.8162e-17	1.3489e-54
CHEST	R01.1	396	Abnormal heart sounds	circulatory system	78720	688	30159	535	22879	124	10786	99	0.540643	0.486153	0.593736	0.631234	0.625027	0.637179	0.0149445	0.0114374	0.0184697	0.00540076	-0.222412	1.05405	0.00328787	0.539742	0.486245	0.592273	0.811181	0.805761	0.81599	0.0163934	0.0114019	0.0216583	0.00540186	-0.223781	1.05689	0.00341479	0.604202	0.548767	0.652039	0.678832	0.672932	0.685083	0.0173843	0.0134242	0.0215972	0.00540321	-1.92656	0.691019	0.00341954	0.571638	0.515829	0.623788	0.707155	0.701298	0.713144	0.0155745	0.0114665	0.0198111	0.00540094	-0.2215	1.05387	0.00332402	0.692725	0.642854	0.740519	0.760566	0.755276	0.765987	0.0245727	0.0193255	0.0301714	0.0053933	-0.864614	0.914738	0.00330809	3.7245e-06	4.4585e-06	0.00013205	6.5953e-06
CHEST	I10	401.1	Essential hypertension	circulatory system	78720	28133	30159	14218	22879	5955	10786	3510	0.620026	0.611839	0.627978	0.54797	0.541805	0.553959	0.434369	0.426117	0.443956	0.19495	-0.235763	1.37068	0.0924133	0.609251	0.601722	0.617177	0.509681	0.503605	0.515888	0.43412	0.425958	0.442848	0.196795	-0.371359	1.18016	0.0974082	0.723561	0.716076	0.730722	0.645352	0.639491	0.651427	0.510615	0.501327	0.519882	0.17837	-0.512994	0.912883	0.0853495	0.643087	0.635251	0.651345	0.593164	0.58691	0.599548	0.441297	0.432228	0.451152	0.198373	-0.671316	0.75003	0.111495	0.730101	0.722453	0.737354	0.635474	0.629486	0.641899	0.511595	0.503011	0.521391	0.177498	-0.544454	0.869494	0.0859709	3.8e-127	1.93e-152	0.0314023	2.071e-122
CHEST	I13.0	401.2	Hypertensive heart and/or renal disease	circulatory system	78720	1553	30159	958	22879	203	10786	144	0.664714	0.629197	0.702717	0.706849	0.700773	0.712793	0.0309204	0.0250274	0.037011	0.00888297	6.27573	2.8333	0.0106047	0.679349	0.645126	0.714433	0.677259	0.671136	0.683247	0.0309711	0.025596	0.0366951	0.0088696	4.19514	2.29569	0.0102608	0.911397	0.892093	0.928532	0.816994	0.811835	0.822022	0.0771435	0.0658697	0.0875671	0.00833097	-0.231779	1.13555	0.00677359	0.863866	0.837572	0.888729	0.749727	0.744086	0.755409	0.0560501	0.0472981	0.0638142	0.00855594	-0.479314	1.08407	0.00859814	0.939614	0.92433	0.953098	0.846235	0.841381	0.850911	0.0923633	0.0791586	0.105211	0.00768218	-0.358942	1.11186	0.00633164	5.5775e-43	1.6217e-41	0.00031467	6.1371e-11
CHEST	I11.0	401.21	Hypertensive heart disease	circulatory system	78720	2633	30159	1682	22879	440	10786	309	0.623086	0.596299	0.648946	0.856156	0.851742	0.860488	0.0794406	0.0675484	0.0922524	0.0190318	16.781	6.16911	0.0140655	0.620998	0.594406	0.646738	0.811661	0.806503	0.816603	0.0671141	0.0572665	0.0774118	0.0190289	16.2326	6.00708	0.014055	0.878986	0.863483	0.894038	0.796713	0.791466	0.802178	0.135984	0.123042	0.149458	0.0175193	-0.0803082	1.14105	0.0094304	0.833847	0.814948	0.852947	0.760261	0.754443	0.766205	0.107114	0.0967739	0.118377	0.0185228	-0.654052	0.987587	0.014334	0.912572	0.900819	0.923984	0.789152	0.783732	0.794573	0.135794	0.122792	0.148671	0.0163372	-0.21487	1.06099	0.00663523	1.6842e-81	1.3139e-84	2.5027e-06	1.8189e-23
CHEST	I12.9	401.22	Hypertensive chronic kidney disease	circulatory system	78720	4041	30159	2394	22879	745	10786	443	0.637799	0.619031	0.657282	0.681236	0.67555	0.687444	0.099296	0.0906704	0.108094	0.0316094	1.93719	1.83904	0.0182928	0.637828	0.617718	0.656821	0.585384	0.579219	0.591678	0.0922488	0.0845612	0.0997396	0.0316058	1.82607	1.80048	0.0182318	0.853427	0.839987	0.867251	0.808121	0.803006	0.812974	0.200946	0.186455	0.215571	0.028229	0.133867	1.20252	0.011591	0.802573	0.78579	0.817996	0.735259	0.729576	0.74081	0.152274	0.141022	0.163322	0.0296959	-0.0794058	1.14165	0.0152456	0.880214	0.868079	0.891968	0.830106	0.825255	0.834609	0.229534	0.214921	0.244237	0.0273112	-0.0795161	1.16092	0.0141422	1.347e-102	4.448e-103	3.3276e-07	2.3767e-30
CHEST	I15.1	401.3	Other hypertensive complications	circulatory system	78720	207	30159	134	22879	34	10786	24	0.605584	0.53481	0.669391	0.545085	0.5387	0.550988	0.00516154	0.00325887	0.00711096	0.00148485	-0.178953	1.06776	0.00114999	0.628865	0.55601	0.697622	0.618253	0.611915	0.624198	0.00569217	0.00347081	0.00798026	0.0014849	-0.178977	1.06693	0.00114205	0.839732	0.770937	0.898808	0.7645	0.75921	0.76992	0.0102866	0.00685451	0.0141587	0.00147578	-0.159768	1.07312	0.00096794	0.64313	0.556956	0.725564	0.417719	0.411554	0.424233	0.00433483	0.00284385	0.0060048	0.00149265	-3.28319	0.499035	0.00059039	0.768989	0.672293	0.858728	0.818305	0.813277	0.823551	0.0100024	0.00583881	0.014589	0.00147651	-1.29768	0.809482	0.0004315	0.00664173	0.0221346	0.143527	0.0205975
CHEST	I20.0	411.1	Unstable angina (intermediate coronary syndrome)	circulatory system	78720	366	30159	299	22879	70	10786	62	0.631613	0.579634	0.684859	0.558372	0.55199	0.564404	0.00999412	0.0074565	0.012921	0.00305097	-0.192379	1.04165	0.00154865	0.606713	0.533347	0.680873	0.616461	0.610472	0.623064	0.00970545	0.00693267	0.0128282	0.00305266	-0.196569	1.05195	0.00183606	0.719691	0.661549	0.772483	0.628655	0.622623	0.634819	0.0116333	0.00853767	0.0148924	0.00304566	-0.184801	1.0432	0.00149736	0.654694	0.583798	0.719177	0.651952	0.645392	0.657551	0.0116669	0.00850199	0.0149808	0.00305892	-0.20127	1.06886	0.00232569	0.778885	0.716676	0.833761	0.864505	0.859915	0.869007	0.02577	0.0180961	0.0339989	0.00304046	-1.0615	0.863309	0.00154865	9.486e-05	8.062e-06	0.0287956	0.00084211
CHEST	I25.2	411.2	Myocardial infarction	circulatory system	78720	2311	30159	1370	22879	441	10786	307	0.679418	0.654734	0.704221	0.636741	0.630184	0.642948	0.0650242	0.0579114	0.0722494	0.018923	11.7382	4.51465	0.00989771	0.683625	0.65911	0.708055	0.621531	0.615016	0.627562	0.0639931	0.0570999	0.0711945	0.0188676	4.78244	2.51821	0.0097008	0.821232	0.801831	0.84085	0.744351	0.738975	0.749948	0.102226	0.0918265	0.112692	0.0180569	0.198921	1.18766	0.00764636	0.771185	0.747506	0.791175	0.668998	0.663315	0.675339	0.0792705	0.0707009	0.0868858	0.0188196	-0.542492	0.992406	0.0121078	0.878447	0.862498	0.893356	0.782377	0.777218	0.787843	0.130002	0.118611	0.142178	0.0174594	0.00542415	1.15362	0.00821852	2.2024e-46	7.2533e-45	3.2339e-14	7.6686e-29
CHEST	I20.9	411.3	Angina pectoris	circulatory system	78720	1103	30159	775	22879	161	10786	120	0.510963	0.469522	0.552528	0.512085	0.506183	0.51851	0.015348	0.0121406	0.0185416	0.00703588	-0.259048	1.10229	0.00697328	0.515419	0.469689	0.560717	0.877224	0.872853	0.8819	0.0202302	0.0136542	0.0272923	0.00705516	-0.266535	1.11232	0.00770525	0.757288	0.72269	0.791017	0.573015	0.56589	0.579398	0.0259248	0.0218844	0.0304125	0.0069804	0.512052	1.29857	0.00647275	0.746257	0.706678	0.781285	0.730757	0.725075	0.736658	0.0326633	0.0268279	0.0392787	0.0070762	-0.623202	1.05419	0.00870398	0.841654	0.810362	0.873234	0.882469	0.87814	0.886841	0.0762624	0.0640052	0.089937	0.00703771	-0.494454	1.0998	0.00840173	5.0726e-44	1.3984e-40	9.9578e-07	3.0109e-09
CHEST	I25.10	411.4	Coronary atherosclerosis	circulatory system	78720	10363	30159	6029	22879	2072	10786	1365	0.732912	0.722025	0.742291	0.622536	0.615362	0.628351	0.26427	0.254093	0.273628	0.0797207	1.73602	2.21764	0.0419095	0.732325	0.721636	0.741953	0.588662	0.581751	0.594916	0.259385	0.249463	0.268043	0.0792185	0.530142	1.55077	0.0379451	0.793033	0.783696	0.80145	0.715634	0.70951	0.72097	0.322433	0.310763	0.333508	0.0757832	-0.31076	1.08868	0.0379685	0.721861	0.710493	0.732202	0.664015	0.657459	0.670135	0.26405	0.25192	0.274832	0.080864	-0.565757	0.951824	0.0447972	0.845545	0.837372	0.852935	0.748416	0.742337	0.753882	0.36271	0.349594	0.374318	0.0693967	-0.369307	1.0122	0.0289023	1.197e-103	5.247e-106	7.8774e-44	8.143e-139
CHEST	I25.5	411.8	Other chronic ischemic heart disease, unspecified	circulatory system	78720	1678	30159	928	22879	323	10786	209	0.695651	0.668795	0.722063	0.594519	0.588006	0.60086	0.0497798	0.0436255	0.0556255	0.0138717	0.464385	1.2383	0.00681339	0.696372	0.670757	0.72176	0.606189	0.599808	0.612397	0.0509796	0.0447354	0.0569486	0.0138658	0.954148	1.37244	0.00685991	0.909581	0.893231	0.923911	0.842825	0.838014	0.847548	0.130561	0.114555	0.144077	0.0123388	0.276245	1.20559	0.00509695	0.863493	0.841664	0.883729	0.852441	0.847545	0.85738	0.124027	0.107499	0.137828	0.0130261	-0.13269	1.08588	0.00589103	0.944667	0.935196	0.954456	0.864723	0.860306	0.869008	0.156905	0.139219	0.172824	0.0115392	-0.0284864	1.12666	0.00432669	1.2121e-78	8.1049e-81	6.6194e-08	3.0174e-19
CHEST	I24.8	411.9	Other acute and subacute forms of ischemic heart disease	circulatory system	78720	464	30159	345	22879	73	10786	45	0.561645	0.503437	0.619232	0.370908	0.36492	0.377378	0.00799504	0.00603022	0.0100001	0.00318725	-0.209565	1.07817	0.00266298	0.560365	0.503313	0.616968	0.342585	0.336639	0.349055	0.00791505	0.00599005	0.00988962	0.00318718	-0.209524	1.07823	0.00266248	0.83119	0.779044	0.875832	0.752131	0.746535	0.757857	0.0197061	0.0152195	0.0246828	0.00316866	-0.183362	1.06871	0.0019449	0.76509	0.708504	0.815711	0.718301	0.712442	0.724376	0.0152788	0.0113253	0.0195571	0.00320368	-1.14477	0.89863	0.00308046	0.872544	0.837673	0.904632	0.701254	0.69496	0.706894	0.0189465	0.0146821	0.0236015	0.00319375	-0.828447	0.924955	0.00207967	9.8025e-24	3.368e-24	0.0562874	5.0254e-06
CHEST	I51.9	414	Other forms of chronic heart disease	circulatory system	78720	1266	30159	834	22879	170	10786	122	0.541881	0.499657	0.585048	0.555444	0.549194	0.562482	0.0185275	0.0150285	0.0221951	0.00744872	-0.2727	1.12306	0.00865	0.548228	0.505193	0.591055	0.431487	0.424712	0.437912	0.0176724	0.0147065	0.0208959	0.00745019	-0.273542	1.12617	0.0087796	0.778619	0.744911	0.809138	0.758381	0.752918	0.764064	0.0386087	0.0317236	0.0457045	0.00737947	0.303076	1.27027	0.00762246	0.713816	0.669155	0.753593	0.791162	0.785917	0.796495	0.0405623	0.0329599	0.0479751	0.00744812	-0.711364	1.02562	0.00895806	0.785307	0.749272	0.818851	0.735216	0.729531	0.740986	0.0402408	0.0336342	0.0473583	0.00738972	-0.24999	1.12586	0.00747825	8.0003e-18	1.7388e-16	0.632508	0.00078809
CHEST	I28.8	415	Pulmonary heart disease	circulatory system	78720	393	30159	260	22879	57	10786	42	0.489152	0.418868	0.559422	0.517767	0.511472	0.524021	0.00612557	0.00418113	0.00835719	0.00249205	-0.207012	1.09351	0.0025405	0.483231	0.414662	0.550684	0.51803	0.511779	0.524325	0.00612889	0.00418204	0.00836375	0.00249175	-0.206753	1.09309	0.00252428	0.804866	0.748204	0.85969	0.839503	0.834914	0.843918	0.0208	0.0149693	0.0271967	0.00249368	-0.190026	1.08886	0.00210024	0.740252	0.672096	0.807154	0.714279	0.708378	0.720049	0.0120901	0.00868252	0.0159768	0.00251208	-1.70088	0.800692	0.00278928	0.806584	0.739921	0.865562	0.882338	0.878315	0.886403	0.025344	0.0177088	0.0338199	0.00249718	-1.15291	0.874066	0.001875	6.851e-09	3.4654e-09	0.932236	0.00709564
CHEST	I26.09	415.1	Acute pulmonary heart disease	circulatory system	78720	480	30159	300	22879	62	10786	39	0.601424	0.535624	0.666448	0.411207	0.404693	0.417634	0.00766114	0.00573255	0.00998028	0.00271363	-0.21916	1.11791	0.00341528	0.614037	0.550759	0.67938	0.463438	0.457094	0.470259	0.00727802	0.00532121	0.00953478	0.00271276	-0.217786	1.11671	0.00335167	0.822755	0.761357	0.875006	0.798287	0.793478	0.803619	0.0203778	0.0148838	0.0259472	0.00272531	-0.197591	1.10697	0.00263455	0.769247	0.704289	0.828029	0.829713	0.825123	0.834739	0.0196276	0.0141481	0.0259646	0.0027629	-1.483	0.860999	0.00356902	0.856511	0.797095	0.907759	0.827659	0.822807	0.832204	0.0247341	0.0183065	0.0318073	0.00269788	-0.187613	1.10407	0.00238673	9.1619e-13	1.015e-11	0.0594198	3.6103e-05
CHEST	I26.99	415.11	Pulmonary embolism and infarction, acute	circulatory system	78720	4423	30159	2286	22879	771	10786	459	0.54274	0.522199	0.563229	0.58687	0.580444	0.593254	0.0755086	0.0688041	0.0826186	0.0330583	-0.374879	1.05888	0.0227134	0.556283	0.535474	0.575741	0.388828	0.382622	0.394644	0.0732984	0.0676701	0.078951	0.0330313	-0.373324	1.05859	0.0225191	0.786142	0.769667	0.803908	0.746361	0.741204	0.752046	0.162747	0.151673	0.174299	0.031506	-0.233491	1.07909	0.0160496	0.743612	0.726215	0.762276	0.767735	0.762445	0.773024	0.146757	0.134868	0.158559	0.0323754	-0.475982	1.03977	0.0232449	0.818438	0.804585	0.83437	0.77652	0.771843	0.782072	0.182051	0.170061	0.194739	0.0309702	-0.252608	1.09872	0.0178126	5.598e-121	1.621e-112	3.8721e-08	3.2061e-24
CHEST	I27.89	415.2	Chronic pulmonary heart disease	circulatory system	78720	1493	30159	918	22879	327	10786	211	0.534104	0.503026	0.562651	0.423489	0.417195	0.429564	0.0318556	0.0278002	0.0361484	0.0141093	-0.255408	1.00811	0.00467541	0.515004	0.485539	0.543396	0.31011	0.304428	0.315618	0.0299902	0.0263851	0.0337736	0.0141123	-0.258009	1.01348	0.00511934	0.865917	0.847146	0.883731	0.832991	0.828137	0.838106	0.114484	0.101639	0.126944	0.0134414	0.166916	1.12093	0.0032464	0.837679	0.815222	0.859471	0.740111	0.734473	0.74575	0.0809892	0.0719111	0.0908962	0.0138349	-0.716315	0.87938	0.00535731	0.919885	0.906	0.932546	0.816294	0.81109	0.821452	0.120895	0.108129	0.134218	0.0128518	-0.528668	0.941526	0.00543854	1.194e-135	2.715e-138	8.3328e-11	2.5825e-18
CHEST	I27.0	415.21	Primary pulmonary hypertension	circulatory system	78720	1056	30159	579	22879	210	10786	116	0.564048	0.522775	0.605553	0.823681	0.818611	0.828797	0.0307544	0.0232254	0.0378215	0.00911031	-0.240494	1.03482	0.00429145	0.562692	0.520748	0.603221	0.83133	0.826389	0.836183	0.0321043	0.024078	0.0395799	0.00911026	-0.240495	1.03485	0.00429235	0.858976	0.835245	0.881856	0.770139	0.764936	0.775516	0.0600536	0.0513934	0.068423	0.00885544	0.402735	1.1819	0.00272929	0.775131	0.7426	0.806363	0.710564	0.704488	0.716727	0.0436164	0.0368735	0.0503436	0.00902415	-0.529501	0.938272	0.00296	0.874549	0.848431	0.89758	0.811705	0.806284	0.816906	0.0723514	0.0622443	0.0817221	0.00864942	-0.0933571	1.04456	0.00239403	4.7378e-41	6.1614e-42	0.163741	5.0637e-12
CHEST	I51.7	416	Cardiomegaly	circulatory system	78720	6324	30159	3731	22879	915	10786	608	0.5323	0.514559	0.55153	0.472704	0.466627	0.479611	0.0837004	0.0772166	0.0905336	0.0400768	-1.58299	0.654061	0.0404774	0.514811	0.495803	0.533154	0.5297	0.523535	0.53661	0.0836314	0.0765343	0.090918	0.0401052	-1.7401	0.591423	0.0409797	0.85615	0.84381	0.867916	0.726911	0.721268	0.732114	0.194845	0.183001	0.206864	0.0360687	-0.880254	0.92769	0.0312139	0.81856	0.804051	0.832473	0.791949	0.786528	0.797109	0.21009	0.196269	0.223715	0.03773	-0.875034	0.952144	0.0363199	0.87254	0.859316	0.88402	0.774597	0.769262	0.779754	0.226024	0.212382	0.239244	0.034092	-0.821527	0.942573	0.0283705	1.231e-189	1.108e-190	0.00040003	1.5625e-21
CHEST	R07.9	418	Nonspecific chest pain	circulatory system	78720	10826	30159	6791	22879	1795	10786	1234	0.601484	0.587921	0.614957	0.590716	0.584203	0.597535	0.179748	0.170635	0.188932	0.0753933	3.48	3.2726	0.0599982	0.597712	0.584711	0.611318	0.607413	0.601336	0.613623	0.176417	0.167619	0.185554	0.075943	-0.574229	1.05688	0.0638041	0.742226	0.729848	0.754247	0.731457	0.726426	0.737358	0.272899	0.261069	0.285171	0.0701921	-0.623001	1.01365	0.0540156	0.684399	0.671488	0.697363	0.68718	0.681497	0.693392	0.228356	0.216734	0.239452	0.0780834	-1.0814	0.824824	0.0768909	0.774798	0.762454	0.786127	0.787054	0.781939	0.792345	0.322957	0.309846	0.337318	0.0714892	-0.917528	0.909745	0.065307	7.091e-111	1.741e-114	1.3599e-12	2.0285e-59
CHEST	R07.2	418.1	Precordial pain	circulatory system	78720	780	30159	604	22879	133	10786	114	0.573544	0.524745	0.62385	0.678788	0.672666	0.685083	0.0171192	0.0131913	0.0209766	0.00579456	-0.2318	1.0695	0.00419248	0.574867	0.525124	0.622499	0.695529	0.689802	0.701431	0.0185968	0.0142343	0.0228684	0.0057982	-0.234675	1.07628	0.0045277	0.694293	0.646119	0.745067	0.741597	0.736173	0.74737	0.0257086	0.0198737	0.0310385	0.00579801	-0.222341	1.0676	0.00390565	0.638578	0.591731	0.689212	0.790201	0.78478	0.795624	0.0235964	0.0182611	0.0296542	0.00584154	-2.0333	0.682203	0.00552013	0.750643	0.700986	0.799364	0.810656	0.80576	0.815945	0.0373333	0.0296215	0.0451688	0.00575686	-0.692341	0.980418	0.00473784	2.5741e-09	3.9534e-10	0.00536107	1.617e-05
CHEST	I31.3	420.2	Pericarditis	circulatory system	78720	2128	30159	1175	22879	346	10786	209	0.60787	0.577031	0.636774	0.526116	0.519383	0.532147	0.0401912	0.0349428	0.0451036	0.0150128	2.85146	1.97848	0.0122711	0.624117	0.591858	0.65404	0.532759	0.526115	0.53888	0.0417712	0.0362123	0.0467648	0.0149875	2.17881	1.78475	0.0118535	0.788531	0.764276	0.812632	0.768784	0.763232	0.773811	0.0847751	0.0749496	0.0943198	0.0146841	-0.483629	1.01943	0.010018	0.763818	0.737748	0.790016	0.753486	0.747977	0.758777	0.0757129	0.066547	0.0844399	0.014917	-0.708972	0.959697	0.0110758	0.849342	0.826319	0.87175	0.790813	0.785698	0.795927	0.102401	0.0915126	0.112894	0.0139762	-0.24613	1.08706	0.00857198	4.5057e-43	9.723e-36	3.8334e-10	1.2999e-15
CHEST	I30.9	420.21	Acute pericarditis	circulatory system	78720	292	30159	168	22879	55	10786	40	0.683175	0.616891	0.746086	0.57131	0.565015	0.57791	0.00909275	0.00648875	0.0121025	0.00239832	-0.185891	1.04986	0.00135502	0.693493	0.626038	0.756966	0.548844	0.542505	0.555531	0.00864387	0.00616654	0.0115132	0.00239823	-0.18584	1.04998	0.00135475	0.743154	0.677815	0.816518	0.728703	0.722759	0.734605	0.0120961	0.00833237	0.0164287	0.00239601	-0.18287	1.04825	0.00126439	0.712288	0.644704	0.774364	0.624896	0.618733	0.631103	0.00923574	0.00629426	0.0122151	0.0023993	-0.180607	1.0517	0.00144067	0.897211	0.849929	0.934864	0.76992	0.764368	0.775471	0.0186428	0.0134748	0.0241041	0.00236671	0.773442	1.23969	0.00091738	4.0979e-11	1.1557e-09	5.4371e-07	2.9519e-10
CHEST	I31.8	420.22	Chronic pericarditis	circulatory system	78720	150	30159	89	22879	35	10786	25	0.555471	0.459889	0.644259	0.186765	0.181474	0.191792	0.00364143	0.00256328	0.00490729	0.00152758	-0.160941	1.00999	0.00040693	0.547712	0.452531	0.639773	0.783557	0.777919	0.788497	0.00482315	0.00241242	0.00759643	0.00152768	-0.160122	1.00822	0.00039167	0.741699	0.660705	0.814095	0.658114	0.651684	0.664497	0.00635163	0.00429101	0.00909573	0.00152641	-0.155394	1.00729	0.00032215	0.75083	0.687616	0.816081	0.658114	0.652169	0.663841	0.00685627	0.00475343	0.00943529	0.00152702	-0.155759	1.0162	0.00042289	0.81726	0.739483	0.886717	0.816032	0.810831	0.821147	0.0122037	0.00823944	0.0171517	0.00152008	-0.147581	1.00988	0.00028002	3.2921e-05	2.1581e-05	0.0103286	0.121468
CHEST	I33.0	420.3	Endocarditis	circulatory system	78720	801	30159	465	22879	114	10786	75	0.574702	0.52127	0.626357	0.652039	0.645918	0.657808	0.0143618	0.0108694	0.018162	0.00498356	-0.241092	1.1062	0.00523766	0.581562	0.528324	0.632139	0.750557	0.745093	0.755715	0.0158648	0.0115375	0.0207177	0.00498342	-0.241088	1.10644	0.00524348	0.856511	0.819991	0.891903	0.791818	0.786397	0.79715	0.0360251	0.0288531	0.0439182	0.00502141	-0.502544	1.0272	0.00392818	0.770789	0.72068	0.816675	0.869793	0.865641	0.873771	0.0418141	0.0320135	0.052409	0.00498113	-0.963398	0.907737	0.00379036	0.866204	0.829168	0.900264	0.818873	0.814108	0.824074	0.0425139	0.0341265	0.0517682	0.00503599	-0.934269	0.916306	0.00408	8.499e-24	8.9619e-23	0.592215	9.2214e-05
CHEST	I42.9	425.1	Primary/intrinsic cardiomyopathies	circulatory system	78720	3509	30159	1943	22879	601	10786	413	0.614413	0.592206	0.636606	0.619214	0.613135	0.625553	0.0749628	0.0677666	0.0827186	0.0258126	1.15672	1.56798	0.0184556	0.615482	0.592519	0.636904	0.558372	0.552209	0.565062	0.0711528	0.0644027	0.0780898	0.0258214	1.17696	1.57957	0.0188299	0.846959	0.830746	0.864739	0.779361	0.773634	0.784651	0.153588	0.140567	0.16709	0.0229774	-0.377012	1.05665	0.0152826	0.789546	0.769432	0.80877	0.779361	0.773978	0.784651	0.137684	0.125932	0.150298	0.023753	-0.272941	1.10876	0.0167181	0.863102	0.845438	0.881029	0.800341	0.795182	0.806198	0.172164	0.159289	0.186725	0.0218927	-0.484598	0.99953	0.0123971	1.0139e-78	2.2841e-77	0.0525051	8.3261e-19
CHEST	I42.2	425.12	Other hypertrophic cardiomyopathy	circulatory system	78720	298	30159	169	22879	29	10786	24	0.5	0.5	0.5	0.00126754	0.00078675	0.00174833	0.00253187	0.00157226	0.00349055	0.00127227	-0.208024	1.15927	0.00251803	0.474341	0.366501	0.584426	0.586652	0.580312	0.593167	0.00295203	0.00165997	0.00464491	0.00127249	-0.208683	1.16056	0.00254739	0.824055	0.754606	0.883612	0.667949	0.662266	0.673849	0.00653851	0.00411985	0.00920016	0.00129069	-0.197241	1.1517	0.00215185	0.710173	0.58685	0.81458	0.744613	0.739148	0.749946	0.00679925	0.00379629	0.00983869	0.00130755	-2.99745	0.631719	0.00252004	0.807025	0.716726	0.885479	0.834652	0.829582	0.839241	0.010463	0.00626264	0.0150847	0.00126013	-1.32288	0.920127	0.00200519	2.144e-12	5.5687e-05	0.702502	0.0431482
CHEST	I42.7	425.2	Secondary/extrinsic cardiomyopathies	circulatory system	78720	481	30159	299	22879	84	10786	59	0.565286	0.502491	0.623983	0.615062	0.608592	0.621443	0.0101158	0.00717461	0.0129437	0.00366361	-0.208412	1.06224	0.00250268	0.565636	0.502153	0.624407	0.624153	0.617596	0.630405	0.0103579	0.00734859	0.0132513	0.00366354	-0.208259	1.06134	0.00247643	0.775058	0.726173	0.819872	0.592814	0.586433	0.599108	0.015222	0.0120206	0.0189743	0.0037065	-0.859948	0.916181	0.00213981	0.745446	0.689484	0.796883	0.703746	0.697537	0.709474	0.0165409	0.0127367	0.0209503	0.00365255	-0.20078	1.07761	0.00272252	0.852311	0.805466	0.893597	0.756982	0.7513	0.762664	0.0245614	0.0195015	0.0302623	0.00359531	-0.190473	1.08592	0.00255138	1.4179e-15	3.6815e-15	0.00323774	0.00011539
CHEST	I51.81	425.8	Other cardiomyopathy	circulatory system	78720	171	30159	102	22879	32	10786	21	0.595372	0.511098	0.672475	0.430613	0.424013	0.436558	0.00397584	0.00260005	0.00563214	0.00139718	-0.169965	1.04344	0.00077387	0.561557	0.486754	0.633357	0.413305	0.406529	0.419424	0.003859	0.00252461	0.00546666	0.00139722	-0.170008	1.04337	0.00077461	0.792429	0.691501	0.876009	0.856069	0.851697	0.860573	0.0125937	0.00778408	0.0184519	0.00140114	-0.15624	1.03389	0.00060037	0.683992	0.574364	0.783718	0.728703	0.722977	0.734998	0.00640307	0.00385152	0.00923903	0.0014023	-3.03216	0.539842	0.00060621	0.800886	0.703064	0.884243	0.719044	0.713448	0.724769	0.00833076	0.00554439	0.0116056	0.00139584	-0.152863	1.0258	0.00049673	0.00094349	4.9422e-05	0.793853	0.0180737
CHEST	I45.9	426	Cardiac conduction disorders	circulatory system	78720	198	30159	136	22879	46	10786	38	0.578705	0.487548	0.664238	0.81966	0.814108	0.824992	0.00769601	0.00433208	0.0114429	0.00200646	-0.167149	1.00637	0.00047041	0.5818	0.487886	0.668237	0.865422	0.86092	0.870231	0.0096494	0.005159	0.0142729	0.00200653	-0.167807	1.0073	0.00048461	0.631712	0.548229	0.715698	0.574064	0.567768	0.580795	0.00591656	0.00368785	0.00815291	0.00200833	-2.74102	0.556866	0.00042042	0.607684	0.531762	0.684523	0.682722	0.676995	0.688405	0.00711257	0.00460826	0.00982194	0.00201616	-3.93538	0.365091	0.00068251	0.818096	0.746357	0.881543	0.792998	0.787883	0.798287	0.0141549	0.00954105	0.0191414	0.00200163	-0.141776	0.989297	0.00023313	6.6054e-07	1.0249e-06	1.3135e-05	1.546e-05
CHEST	I44.30	426.2	Atrioventricular [AV] block	circulatory system	78720	178	30159	128	22879	47	10786	35	0.604376	0.51929	0.684594	0.620307	0.613793	0.62634	0.00685949	0.00456042	0.00953	0.00204964	-0.161262	0.986912	0.00017953	0.611837	0.525401	0.691821	0.64439	0.638315	0.650465	0.00707835	0.00462663	0.00985149	0.0020496	-0.161252	0.987076	0.00017916	0.822463	0.766981	0.873317	0.711176	0.704707	0.71734	0.0116662	0.0078042	0.0154149	0.00204229	-0.143257	0.973174	8.3796e-05	0.666306	0.591788	0.739249	0.635211	0.62931	0.640981	0.00713776	0.00475886	0.00979875	0.00206544	-3.01432	0.499518	0.00032153	0.856864	0.802656	0.905667	0.829451	0.824509	0.834171	0.0186117	0.0129475	0.0245804	0.00204534	-0.131161	0.949214	0.00019267	2.4283e-07	7.5917e-07	0.317697	9.9451e-08
CHEST	I44.0	426.21	First degree AV block	circulatory system	78720	1192	30159	839	22879	199	10786	154	0.666048	0.62372	0.70601	0.704445	0.698019	0.709956	0.0345517	0.0292817	0.0406569	0.00864794	-0.254097	1.07453	0.00633806	0.668748	0.6273	0.707151	0.709996	0.70357	0.715636	0.0343473	0.0290174	0.0403269	0.00864689	15.7247	4.92605	0.00633243	0.807117	0.776558	0.835395	0.763626	0.758074	0.769178	0.0512281	0.0432618	0.0598324	0.00859394	-0.226651	1.069	0.00517393	0.733022	0.696982	0.766915	0.688273	0.681888	0.694218	0.0382956	0.0320643	0.0444242	0.00875774	-1.24354	0.834256	0.00733205	0.843797	0.815019	0.872283	0.777088	0.771711	0.782683	0.0566038	0.0481533	0.0657905	0.00842583	-0.195276	1.01533	0.00243682	9.8574e-14	4.1847e-14	0.00490952	1.9772e-10
CHEST	I44.1	426.23	Second degree AV block	circulatory system	78720	264	30159	184	22879	75	10786	54	0.575562	0.515906	0.632361	0.328948	0.323047	0.335157	0.00839631	0.00636508	0.0106256	0.0032668	-0.170024	0.972718	4.4455e-05	0.578741	0.517847	0.635615	0.327899	0.321954	0.333933	0.00838331	0.00635816	0.0106079	0.00326675	-0.17001	0.972772	4.4348e-05	0.746325	0.684112	0.801586	0.81848	0.81367	0.823726	0.0216726	0.0160452	0.0275604	0.00325644	-0.155945	0.965096	0.0001034	0.657089	0.597005	0.717232	0.720355	0.714717	0.726431	0.0120445	0.0085946	0.0158069	0.00327915	-2.54281	0.54826	0.00063828	0.849026	0.805898	0.888647	0.848245	0.843174	0.852706	0.03125	0.0236221	0.0403182	0.00324491	-0.134505	0.937466	0.00042846	1.1143e-18	1.0901e-17	0.00083747	6.5302e-09
CHEST	I44.2	426.24	Atrioventricular block, complete	circulatory system	78720	764	30159	491	22879	173	10786	124	0.587029	0.542848	0.628103	0.630841	0.624458	0.637442	0.0235838	0.0192462	0.028169	0.00750311	-0.215317	1.00591	0.00202356	0.588852	0.544194	0.630492	0.573189	0.566763	0.580095	0.0226204	0.0184121	0.0265671	0.00750285	-0.215222	1.0058	0.00201789	0.849198	0.81854	0.87765	0.748241	0.741816	0.754316	0.0479339	0.040517	0.0551586	0.00749001	-0.0005962	1.03698	0.00116191	0.759493	0.71945	0.796686	0.69142	0.685476	0.697278	0.0349918	0.0294015	0.0410551	0.00753056	-1.05929	0.796322	0.0019019	0.900914	0.873668	0.923825	0.856462	0.851959	0.861183	0.0816555	0.0696181	0.0937718	0.00726852	-0.553357	0.842354	0.00189684	1.8559e-31	5.1696e-31	0.0004796	3.096e-15
CHEST	I45.2	426.3	Bundle branch block	circulatory system	78720	303	30159	174	22879	62	10786	34	0.68316	0.625272	0.738854	0.707286	0.701428	0.71297	0.0120962	0.00834016	0.0162004	0.00270108	-0.182486	1.03167	0.00109859	0.684514	0.627288	0.742084	0.688579	0.682853	0.694523	0.0113778	0.00785188	0.0152333	0.00270116	-0.182081	1.03067	0.00108071	0.763857	0.708197	0.814292	0.568294	0.561868	0.574765	0.0104198	0.00752101	0.0134416	0.00270145	-1.13873	0.830084	0.0008809	0.695246	0.622355	0.757138	0.706456	0.70051	0.712051	0.0114807	0.00791432	0.0154977	0.0027181	-2.15209	0.670917	0.0016186	0.842967	0.793633	0.883764	0.634599	0.628522	0.640413	0.0134529	0.0100167	0.0171511	0.00269755	-0.141043	0.975295	0.00012966	2.6583e-06	5.5412e-06	0.00193211	6.623e-07
CHEST	I45.10	426.31	Right bundle branch block	circulatory system	78720	1657	30159	1009	22879	310	10786	211	0.597143	0.569024	0.625049	0.47454	0.468463	0.480879	0.0359262	0.0315864	0.0406443	0.0134031	-0.268883	1.04705	0.00741563	0.605419	0.576847	0.63239	0.436907	0.430612	0.442765	0.0360644	0.0318004	0.0406938	0.0133987	-0.269076	1.04794	0.00743064	0.76545	0.737474	0.792603	0.806985	0.802089	0.811925	0.0776942	0.067428	0.0892648	0.0131356	0.0321386	1.11603	0.00581512	0.72305	0.693677	0.753227	0.727173	0.721053	0.733166	0.0585219	0.0510751	0.066698	0.0133313	-0.608285	0.951446	0.00707135	0.814773	0.791253	0.837666	0.695398	0.689189	0.701254	0.0664434	0.0586659	0.0750746	0.0129176	0.0249368	1.0855	0.00384656	1.1803e-34	1.3426e-34	1.9011e-05	2.2211e-16
CHEST	I44.7	426.32	Left bundle branch block	circulatory system	78720	961	30159	629	22879	155	10786	119	0.681358	0.636778	0.72297	0.488221	0.482141	0.494428	0.0205772	0.0169547	0.0241973	0.00674539	-0.242199	1.08123	0.0053108	0.676627	0.634302	0.71814	0.613751	0.607063	0.620352	0.0216982	0.0176172	0.0261183	0.00674181	-0.238741	1.0842	0.0053575	0.765651	0.728847	0.80057	0.639801	0.633682	0.645661	0.0282985	0.0235244	0.033249	0.0068417	-0.973102	0.890508	0.00463812	0.697317	0.659323	0.737632	0.666638	0.66082	0.672583	0.0255526	0.0207147	0.0305063	0.00688498	-1.85153	0.69338	0.00564164	0.797524	0.757234	0.836659	0.773635	0.768345	0.778925	0.0421676	0.0350021	0.050159	0.0068984	-1.17176	0.805943	0.00359884	1.2231e-05	3.1921e-06	0.111492	3.2283e-06
CHEST	R94.31	426.7	Abnormal electrocardiogram [ECG] [EKG]	circulatory system	78720	8796	30159	5376	22879	1256	10786	861	0.471511	0.455008	0.487827	0.9347	0.931378	0.937892	0.0273438	0.0170252	0.0391409	0.0552189	-7.50417	-2.24764	0.0571683	0.475062	0.458193	0.491698	0.939027	0.935967	0.942043	0.0224247	0.0126667	0.0330835	0.0552494	-6.02644	-1.5344	0.0572432	0.744588	0.729352	0.75919	0.7579	0.752218	0.763321	0.217545	0.205286	0.230113	0.0522168	-0.843361	0.93007	0.0455719	0.742497	0.726538	0.758112	0.730364	0.724678	0.736135	0.205742	0.193481	0.217534	0.051945	-0.822716	0.965826	0.0494077	0.794559	0.780074	0.807779	0.798243	0.792866	0.803533	0.26262	0.24731	0.276854	0.0478522	-0.590433	1.00994	0.0349604	2.292e-202	5.959e-195	3.1469e-20	7.3645e-20
CHEST	I45.81	426.8	Other cardiac conduction disorders	circulatory system	78720	1776	30159	1039	22879	209	10786	139	0.521942	0.483068	0.562708	0.450326	0.443812	0.456447	0.0199501	0.0167248	0.0237956	0.00923478	-0.308876	1.16302	0.0135269	0.592923	0.552245	0.632339	0.852834	0.848288	0.857166	0.0360721	0.0271708	0.0454163	0.00920741	-0.302196	1.15757	0.0128351	0.816864	0.785585	0.844084	0.713449	0.707677	0.718957	0.048476	0.041491	0.0557093	0.00914804	-0.595006	1.05558	0.00991238	0.81292	0.774465	0.844081	0.8107	0.805847	0.815682	0.0623512	0.0525849	0.0731262	0.00899626	-0.266129	1.14759	0.00962615	0.869182	0.839925	0.895702	0.858473	0.854146	0.862844	0.0889139	0.0769653	0.102961	0.00872733	-0.21734	1.07819	0.00500999	7.5789e-56	2.6159e-41	2.7068e-05	2.6953e-05
CHEST	I47.1	427.11	Paroxysmal supraventricular tachycardia	circulatory system	78720	1797	30159	1122	22879	291	10786	204	0.523031	0.491171	0.555411	0.383671	0.377333	0.389746	0.0282544	0.0245016	0.0320194	0.0126573	-0.287449	1.08134	0.0100625	0.527484	0.496008	0.558865	0.283185	0.276979	0.289002	0.0283209	0.025073	0.0317557	0.0126568	-0.287298	1.08115	0.0100429	0.729004	0.697826	0.758107	0.658683	0.652826	0.664802	0.0494218	0.0428999	0.0559569	0.0124907	-0.459883	1.01582	0.00814361	0.680921	0.645773	0.714608	0.782202	0.776999	0.787187	0.0567859	0.0483375	0.0656299	0.01263	-1.31198	0.768846	0.00776403	0.770773	0.740893	0.79946	0.807859	0.803226	0.812711	0.0737463	0.0643067	0.0841686	0.0122006	-0.390211	0.987428	0.0049464	9.6673e-31	5.4828e-31	0.00180307	1.3045e-09
CHEST	I47.2	427.12	Paroxysmal ventricular tachycardia	circulatory system	78720	2358	30159	1327	22879	425	10786	285	0.62617	0.599688	0.651114	0.523624	0.517152	0.530268	0.0536598	0.0481982	0.0595945	0.0183112	10.895	4.30031	0.0113663	0.635701	0.60992	0.661305	0.570261	0.563658	0.5766	0.0571538	0.0512187	0.0636282	0.0182851	0.582062	1.3213	0.0116367	0.888027	0.870662	0.905302	0.786879	0.781678	0.791949	0.131148	0.119034	0.144635	0.0158858	-0.105907	1.11522	0.00803064	0.831508	0.808169	0.852273	0.829407	0.824468	0.833779	0.131315	0.117333	0.145694	0.0166922	-0.300411	1.05284	0.00920658	0.919529	0.904904	0.935044	0.859303	0.854845	0.863499	0.186094	0.170306	0.202877	0.0144547	-0.293023	1.05341	0.00680863	4.2078e-98	5.3859e-91	2.6053e-06	4.0455e-20
CHEST	I48.91	427.21	Atrial fibrillation	circulatory system	78720	7529	30159	4144	22879	1579	10786	1024	0.681551	0.669127	0.69311	0.623891	0.618164	0.629705	0.194816	0.185128	0.204029	0.0634436	2.29177	2.21051	0.0251868	0.681137	0.66864	0.692441	0.565978	0.560031	0.572273	0.187929	0.178349	0.196769	0.0632601	0.475034	1.38876	0.0255707	0.83277	0.823002	0.843637	0.797456	0.792472	0.802789	0.323701	0.308803	0.339024	0.0535699	-0.261509	1.02858	0.018431	0.753847	0.740502	0.767122	0.75672	0.751037	0.762403	0.258657	0.245247	0.271766	0.059125	-0.516231	0.925406	0.0249079	0.844995	0.835759	0.854546	0.795664	0.790855	0.800865	0.333951	0.319736	0.348405	0.0531117	-0.245008	1.0263	0.0170067	2.126e-104	1.837e-105	0.00562655	3.8793e-61
CHEST	I48.1	427.22	Atrial flutter	circulatory system	78720	3547	30159	2118	22879	867	10786	555	0.651922	0.634997	0.668984	0.526553	0.520125	0.532892	0.102717	0.0949752	0.11031	0.0362226	4.11416	2.42405	0.00665056	0.655869	0.638339	0.672653	0.537611	0.531185	0.543906	0.104916	0.0970572	0.112597	0.0361554	1.7422	1.65997	0.00800856	0.841165	0.827	0.854603	0.815464	0.810874	0.820054	0.226457	0.212383	0.240973	0.0321103	0.100439	1.09468	0.00701355	0.802749	0.788109	0.817991	0.763582	0.757943	0.768827	0.180579	0.167927	0.193094	0.0332754	-0.331516	0.963716	0.00881341	0.890263	0.878927	0.901307	0.85148	0.846978	0.855676	0.281607	0.265136	0.2982	0.0294838	-0.0916165	1.0396	0.00681841	8.086e-135	1.571e-132	7.2685e-13	2.733e-36
CHEST	R00.1	427.3	Other specified cardiac dysrhythmias	circulatory system	78720	3919	30159	2708	22879	847	10786	624	0.568439	0.550421	0.586347	0.490231	0.484111	0.496701	0.0880444	0.0812846	0.0946241	0.0357696	11.8192	5.12235	0.0127555	0.560169	0.540399	0.579592	0.561913	0.556011	0.568515	0.0865761	0.0793856	0.0934376	0.0357748	2.57546	1.99312	0.013514	0.721447	0.703566	0.738045	0.698326	0.692247	0.704403	0.132697	0.122022	0.14233	0.0347976	-0.257936	1.00245	0.0102159	0.69138	0.673207	0.711307	0.727785	0.721884	0.733643	0.131381	0.120397	0.141459	0.0350507	-0.6806	0.874708	0.014011	0.752738	0.735269	0.770449	0.689366	0.683682	0.695661	0.143012	0.133025	0.152506	0.0338831	-0.363345	0.97412	0.0118153	6.7388e-50	2.3017e-53	1.7061e-05	2.1101e-15
CHEST	I49.01	427.41	Ventricular fibrillation and flutter	circulatory system	78720	292	30159	178	22879	45	10786	40	0.644783	0.557854	0.725651	0.684296	0.678787	0.690286	0.00742064	0.00466252	0.0103802	0.00196531	-0.192405	1.08227	0.00176838	0.646627	0.560969	0.725813	0.678745	0.672713	0.68482	0.00729335	0.00458587	0.0102041	0.00196532	-0.192412	1.08217	0.00176725	0.827914	0.74519	0.897985	0.837537	0.832509	0.842257	0.0174465	0.0118001	0.0236488	0.00194759	-0.169279	1.05491	0.00120138	0.779789	0.705406	0.850305	0.739237	0.733467	0.744527	0.0106136	0.00703264	0.0145293	0.00202203	-1.84666	0.747043	0.00165617	0.866557	0.809356	0.915577	0.802133	0.796932	0.806768	0.0156556	0.0106619	0.0211985	0.00203672	-1.56467	0.786279	0.00166618	6.7191e-10	8.4056e-10	0.150237	0.00909561
CHEST	I46.9	427.42	Cardiac arrest	circulatory system	78720	617	30159	377	22879	99	10786	77	0.522945	0.463945	0.580507	0.452161	0.445867	0.45863	0.00995261	0.00764325	0.012551	0.00432175	-0.223306	1.07912	0.00358677	0.530609	0.472998	0.585993	0.501945	0.495781	0.508112	0.010593	0.00803689	0.0133449	0.00432137	-0.223128	1.07912	0.00357833	0.837861	0.795246	0.876734	0.722365	0.716419	0.727744	0.0251688	0.0203158	0.0304494	0.00433146	-0.503228	0.986926	0.00231622	0.84629	0.807681	0.882996	0.840028	0.835307	0.844575	0.0363349	0.0289003	0.0446335	0.00434989	-0.79665	0.944573	0.00318172	0.887561	0.851683	0.919924	0.857511	0.852878	0.862102	0.0473407	0.0377882	0.0571569	0.00431345	-0.634782	0.925134	0.00167528	1.0546e-26	1.6145e-27	0.00744619	0.0199709
CHEST	I49.9	427.5	Arrhythmia (cardiac) NOS	circulatory system	78720	2233	30159	1609	22879	391	10786	304	0.540637	0.513955	0.565113	0.401591	0.395336	0.407668	0.0383508	0.0338741	0.0426368	0.0169204	-0.300096	1.062	0.0112731	0.535211	0.509183	0.559577	0.274968	0.269415	0.280739	0.0379306	0.033768	0.0418812	0.0169209	-0.300109	1.06192	0.0112694	0.7196	0.693105	0.747119	0.700337	0.694347	0.706413	0.0679717	0.0603763	0.0759988	0.0167292	-0.740312	0.9055	0.00868962	0.686736	0.658135	0.717861	0.805236	0.800033	0.810481	0.0797191	0.0692451	0.0913323	0.0167852	-1.21631	0.770937	0.0097639	0.760419	0.733688	0.786288	0.739761	0.734122	0.745181	0.0803213	0.0713494	0.0895455	0.0164829	-0.60718	0.920254	0.00675588	3.5998e-34	3.1744e-36	5.3097e-05	1.1956e-10
CHEST	I49.3	427.6	Premature beats	circulatory system	78720	1812	30159	1168	22879	306	10786	234	0.611763	0.581537	0.642026	0.439311	0.432841	0.445606	0.0341816	0.0298485	0.0385683	0.0132604	-0.281922	1.07268	0.00946997	0.603418	0.573355	0.63449	0.645002	0.638882	0.651169	0.0388166	0.0332729	0.0447294	0.0132648	-0.280773	1.07076	0.00936512	0.738655	0.708873	0.766787	0.722671	0.716682	0.728792	0.0581861	0.0505276	0.0658654	0.0131637	-0.518761	0.991685	0.00803727	0.694085	0.662119	0.725465	0.742296	0.737095	0.747894	0.0551282	0.0468998	0.0627621	0.0132611	-0.990084	0.87234	0.00936151	0.732528	0.704085	0.761036	0.710827	0.705056	0.716902	0.0562054	0.0486275	0.0635116	0.0132434	-0.909461	0.869883	0.00739186	2.1925e-10	7.9569e-12	0.580028	0.00245267
CHEST	I49.1	427.61	Supraventricular premature beats	circulatory system	78720	1135	30159	746	22879	191	10786	143	0.680694	0.643225	0.716768	0.609861	0.603478	0.616462	0.0285155	0.023575	0.0335503	0.00829337	11.2725	3.82856	0.00592141	0.694253	0.659489	0.729667	0.550243	0.543512	0.556586	0.0281451	0.0238796	0.0326331	0.00828311	7.41283	2.90329	0.0056265	0.736688	0.699854	0.77518	0.760392	0.754926	0.76599	0.0395935	0.0327123	0.0473519	0.00827538	-0.671588	0.943653	0.00455724	0.709462	0.667827	0.754145	0.742296	0.736699	0.747544	0.0384866	0.0316579	0.0450487	0.00830363	-1.25796	0.792213	0.00452929	0.795291	0.75846	0.828856	0.835439	0.830627	0.840597	0.0594554	0.0496554	0.0704169	0.00805747	-0.201313	1.02668	0.00297068	8.644e-06	3.185e-05	7.7108e-05	4.475e-07
CHEST	R00.0	427.7	Tachycardia NOS	circulatory system	78720	8443	30159	4947	22879	1183	10786	770	0.587197	0.569494	0.603734	0.605009	0.599194	0.61174	0.120658	0.111397	0.129725	0.052009	1.94029	2.30986	0.0564325	0.599997	0.58277	0.61637	0.504655	0.498752	0.511607	0.118809	0.111042	0.126927	0.0525488	-1.12734	0.848685	0.0575844	0.790668	0.776442	0.803497	0.738843	0.733423	0.744351	0.221701	0.209185	0.234107	0.0484957	-0.781562	0.989597	0.045097	0.765393	0.751028	0.779561	0.781066	0.775384	0.786536	0.227602	0.21397	0.242116	0.0488009	-0.815452	0.975453	0.046864	0.832435	0.819553	0.845351	0.79173	0.786617	0.796714	0.267036	0.252888	0.281047	0.0447696	-0.683783	0.998072	0.036152	3.129e-145	4.141e-136	5.2945e-16	2.3727e-30
CHEST	I49.5	427.8	Sinoatrial node dysfunction (Bradycardia)	circulatory system	78720	1013	30159	640	22879	191	10786	134	0.617107	0.572404	0.659885	0.609817	0.603391	0.615586	0.0249044	0.0202238	0.0298187	0.00828936	-0.238353	1.0454	0.00440022	0.617514	0.571863	0.661408	0.612702	0.606407	0.618954	0.0250853	0.0204022	0.0300549	0.00828894	-0.23828	1.04543	0.00439787	0.794989	0.760151	0.83074	0.769308	0.763712	0.774422	0.0507194	0.0422447	0.059429	0.00817466	0.144375	1.13127	0.00356177	0.704654	0.665992	0.742291	0.662179	0.655795	0.667906	0.0320601	0.0263779	0.0376058	0.00838336	-1.35569	0.77278	0.00465709	0.890687	0.862518	0.915988	0.85231	0.847326	0.856987	0.0845299	0.0714252	0.0973558	0.00777162	-0.0530806	1.08871	0.00298472	3.278e-33	8.204e-33	9.4205e-10	4.6878e-23
CHEST	R00.2	427.9	Palpitations	circulatory system	78720	2943	30159	2080	22879	590	10786	470	0.548373	0.523953	0.572359	0.759692	0.753967	0.765769	0.0640109	0.0550678	0.0728514	0.0252465	-0.314929	1.02422	0.0118989	0.560466	0.536822	0.583874	0.585078	0.578432	0.592074	0.0600059	0.0535719	0.0664948	0.0252555	-0.31759	1.02939	0.0125745	0.611178	0.587697	0.636262	0.728048	0.72267	0.733688	0.0746579	0.0662322	0.0839764	0.0252336	-1.2172	0.731043	0.0109686	0.566412	0.5429	0.591755	0.78159	0.7763	0.78688	0.0710169	0.0617276	0.0805647	0.02552	-2.09086	0.474988	0.0142658	0.67223	0.650384	0.695776	0.679575	0.673105	0.685827	0.086252	0.0778075	0.0946663	0.0251698	-0.994116	0.811318	0.0131117	9.8327e-20	8.4482e-18	5.1974e-10	2.3045e-21
CHEST	I50.9	428.1	Congestive heart failure (CHF) NOS	circulatory system	78720	7581	30159	4117	22879	1399	10786	874	0.55963	0.54449	0.573568	0.431924	0.42515	0.438262	0.133013	0.12633	0.139819	0.0585389	5.7037	3.77441	0.0351403	0.565261	0.550206	0.579668	0.491455	0.485161	0.497882	0.139996	0.131969	0.147865	0.0585729	-0.454566	1.0245	0.0363059	0.876558	0.866938	0.886241	0.829057	0.8239	0.83343	0.351947	0.337682	0.366147	0.0448669	-0.435693	1.02234	0.0236724	0.82456	0.813058	0.836124	0.805498	0.800032	0.810963	0.301851	0.287491	0.316636	0.0506921	-0.58453	0.979495	0.0320975	0.907053	0.898462	0.914708	0.833253	0.828269	0.837887	0.379372	0.364435	0.392919	0.04073	-0.487702	1.01606	0.0230217	0	0	3.805e-14	4.7403e-61
CHEST	I50.1	428.2	Heart failure NOS	circulatory system	78720	528	30159	337	22879	111	10786	74	0.560419	0.507889	0.611736	0.408715	0.402199	0.415316	0.0126989	0.0100905	0.0153489	0.00483057	-0.204511	1.02439	0.00185346	0.564405	0.508166	0.617596	0.390445	0.383977	0.39731	0.0123229	0.00977117	0.0148938	0.00483052	-0.204478	1.02435	0.00185141	0.865149	0.830408	0.898749	0.864854	0.860524	0.8694	0.0497849	0.0399373	0.0600206	0.00467049	0.129131	1.07805	0.00098829	0.808764	0.764148	0.851255	0.734473	0.728571	0.740025	0.0269101	0.021491	0.0326282	0.00469263	-0.168222	1.00206	0.00110983	0.879466	0.845056	0.912857	0.897067	0.893132	0.900957	0.0628731	0.0501567	0.0755052	0.00456713	-0.155939	1.00039	0.00095434	5.169e-27	1.219e-25	0.319364	0.00010961
CHEST	I50.22	428.3	Heart failure with reduced EF [Systolic or combined heart failure]	circulatory system	78720	2520	30159	1419	22879	377	10786	261	0.612475	0.58362	0.639628	0.547533	0.540933	0.554483	0.0457227	0.0402722	0.051222	0.0164144	9.35338	3.96158	0.0155229	0.625949	0.599404	0.653626	0.539796	0.533282	0.546703	0.0458541	0.0404828	0.0514788	0.0164117	9.98726	4.14955	0.0155127	0.892346	0.872932	0.909385	0.860615	0.856154	0.865074	0.157909	0.142436	0.173666	0.0148215	-0.416502	1.08293	0.0114844	0.818653	0.795569	0.840097	0.798899	0.793652	0.804058	0.101192	0.0906145	0.112939	0.0154545	-0.493358	1.05348	0.0130482	0.900137	0.883354	0.914904	0.829757	0.82473	0.83474	0.139987	0.126712	0.153681	0.0135391	-0.395742	1.06439	0.00915605	1.2021e-78	6.1201e-74	0.397201	3.3258e-16
CHEST	I50.32	428.4	Heart failure with preserved EF [Diastolic heart failure]	circulatory system	78720	2549	30159	1624	22879	391	10786	278	0.730203	0.704122	0.754604	0.858342	0.853665	0.862801	0.1079	0.0946453	0.121489	0.0169241	15.4703	5.8127	0.0149705	0.718123	0.692392	0.742081	0.734997	0.729533	0.740461	0.0688066	0.0608349	0.0770889	0.016922	14.4508	5.50944	0.0149598	0.853311	0.837286	0.869191	0.756196	0.750557	0.761659	0.0997418	0.0901453	0.109901	0.0164074	-0.275813	1.12415	0.0128244	0.776317	0.75461	0.801394	0.788933	0.783512	0.794048	0.0945059	0.0842413	0.10578	0.0172025	-1.06038	0.876642	0.0161687	0.907771	0.894396	0.92091	0.768609	0.763056	0.774117	0.116489	0.105207	0.127263	0.014837	-0.31773	1.11548	0.0109371	6.1773e-40	1.2101e-46	5.1857e-13	1.9008e-35
CHEST	Z94.1	429.1	Heart transplant/surgery	circulatory system	78720	1557	30159	553	22879	262	10786	102	0.579966	0.543901	0.618782	0.470956	0.464353	0.477337	0.0298173	0.0255228	0.0342624	0.0113986	-1.63187	0.722305	0.00848279	0.614373	0.579188	0.652611	0.488133	0.481269	0.494427	0.0304661	0.0260791	0.0350929	0.0113836	-1.22898	0.822323	0.00818426	0.953882	0.945211	0.96347	0.877224	0.873027	0.881639	0.14646	0.130903	0.164108	0.00988772	-0.0774159	1.13429	0.00491866	0.864188	0.84129	0.884972	0.793304	0.787883	0.798901	0.0815692	0.0713437	0.0926186	0.0107826	-0.215172	1.05835	0.00515711	0.976125	0.968278	0.982805	0.909524	0.905764	0.913371	0.193925	0.17511	0.215756	0.00816341	-0.426245	1.01817	0.00401829	1.331e-104	2.7673e-88	1.6654e-06	9.6802e-23
CHEST	R94.39	429.2	Abnormal function study of cardiovascular system	circulatory system	78720	342	30159	295	22879	56	10786	47	0.62906	0.564486	0.688638	0.418244	0.41199	0.424801	0.00701283	0.00507006	0.00906805	0.002444	-0.194892	1.06958	0.00184913	0.633279	0.564953	0.698451	0.55387	0.5474	0.560167	0.00796968	0.00563376	0.0103884	0.0024444	-0.196985	1.07633	0.00199958	0.673713	0.606481	0.736178	0.600813	0.594037	0.607109	0.0082528	0.00587683	0.0109751	0.00244329	-0.194675	1.07225	0.00187954	0.566195	0.495454	0.638087	0.541588	0.535076	0.54749	0.00644183	0.00451151	0.00869674	0.00244625	-0.19831	1.07534	0.00203772	0.718598	0.655732	0.775168	0.621837	0.615147	0.627871	0.00984207	0.00691481	0.0127549	0.00246932	-1.95618	0.766532	0.00309327	0.0218976	0.0561246	0.237054	0.00020846
CHEST	R09.89	429.3	Symptoms involving cardiovascular system	circulatory system	78720	4103	30159	2759	22879	712	10786	542	0.567283	0.548101	0.588425	0.315267	0.309496	0.321212	0.0699359	0.0649425	0.0750429	0.030564	-0.364234	1.0607	0.0209941	0.590398	0.571071	0.609587	0.400236	0.393678	0.406399	0.0763328	0.0703558	0.0822919	0.030526	4.50379	2.7453	0.0209121	0.737081	0.719613	0.753439	0.720093	0.714367	0.725998	0.12274	0.112812	0.132668	0.0296415	-0.199978	1.11854	0.0188703	0.70951	0.690088	0.729093	0.728441	0.722712	0.733949	0.119348	0.109366	0.129471	0.0302043	-0.781214	0.907304	0.020022	0.797667	0.78077	0.814214	0.7909	0.785742	0.796276	0.165678	0.153299	0.178815	0.0281894	-0.206686	1.01954	0.00811791	1.6711e-70	7.8844e-61	1.8795e-14	1.4359e-23
CHEST	I97.89	429.9	Cardiac complications, not elsewhere classified	circulatory system	78720	915	30159	614	22879	210	10786	162	0.607105	0.571996	0.642009	0.393024	0.386467	0.399144	0.0236237	0.0199007	0.0270877	0.00909495	-0.22504	1.00411	0.00244154	0.634607	0.596194	0.670903	0.680712	0.674896	0.687007	0.0318092	0.0262183	0.0371119	0.009092	-0.226086	1.00805	0.00261523	0.795249	0.764871	0.823548	0.674767	0.668953	0.680978	0.0422191	0.03611	0.0485291	0.00891179	-0.194865	0.992631	0.00160779	0.73588	0.698757	0.769755	0.778574	0.773066	0.784174	0.0466692	0.0392743	0.0545648	0.00913649	-1.38885	0.711711	0.00282005	0.864261	0.840228	0.888802	0.801434	0.796188	0.806679	0.0677201	0.0569871	0.0781976	0.00872898	-0.452176	0.882403	0.00174967	3.8437e-31	2.5833e-24	4.0505e-09	4.8005e-15
CHEST	I62.9	430	Intracranial hemorrhage	circulatory system	78720	136	30159	98	22879	33	10786	22	0.509622	0.409192	0.604686	0.56235	0.556009	0.568951	0.00397891	0.00217305	0.00575525	0.00144044	-0.157619	1.00292	0.00029121	0.544339	0.444453	0.635028	0.539753	0.533458	0.546136	0.0037843	0.00206611	0.00546246	0.0014403	-0.157453	1.00304	0.00028395	0.756409	0.662741	0.849225	0.787884	0.782419	0.793305	0.00898509	0.00554027	0.0126219	0.00143839	-0.155516	1.00729	0.00025996	0.644691	0.560814	0.733129	0.347218	0.340921	0.353646	0.00400133	0.00265813	0.00545435	0.00144074	-0.157892	1.01797	0.00051528	0.692626	0.598982	0.783099	0.462127	0.455698	0.46829	0.00485201	0.0031262	0.00666989	0.00143904	-0.15482	1.00805	0.00031241	0.00237413	0.011346	0.192989	0.414312
CHEST	I60.9	430.1	Subarachnoid hemorrhage	circulatory system	78720	245	30159	157	22879	51	10786	39	0.526055	0.452112	0.595921	0.473622	0.467152	0.480573	0.00545049	0.00362944	0.00727804	0.00222497	-0.178283	1.02794	0.00090663	0.523382	0.448267	0.593991	0.463788	0.456969	0.470567	0.00535106	0.00356676	0.00715927	0.00222499	-0.178304	1.0279	0.00090684	0.741245	0.666681	0.813733	0.841645	0.836968	0.846323	0.0152215	0.0100326	0.0209544	0.00222827	-0.159905	1.00515	0.0005322	0.707563	0.627812	0.787679	0.801696	0.796013	0.806899	0.0126224	0.0083086	0.0172507	0.00224781	-2.07106	0.684701	0.00126744	0.789445	0.713454	0.855161	0.850387	0.845795	0.855198	0.0189166	0.0127404	0.0254317	0.00225389	-1.62361	0.697736	0.0003679	1.697e-10	1.3959e-10	0.170188	0.0407452
CHEST	I61.9	430.2	Intracerebral hemorrhage	circulatory system	78720	353	30159	245	22879	66	10786	49	0.597138	0.531035	0.662885	0.566983	0.560645	0.573409	0.0090027	0.00637893	0.0116575	0.00287818	-0.193134	1.04782	0.00161406	0.597157	0.535536	0.656737	0.571135	0.564794	0.577605	0.00868862	0.0061918	0.0114198	0.00287847	-0.193179	1.04562	0.00159786	0.743402	0.67495	0.807987	0.800166	0.794833	0.805236	0.0171969	0.0123807	0.0223416	0.00287026	10.3238	3.037	0.00153436	0.741988	0.673711	0.805558	0.805061	0.79986	0.810219	0.0184859	0.013016	0.0237847	0.00286421	-0.186372	1.05995	0.00183412	0.806474	0.74384	0.860766	0.86516	0.860832	0.86914	0.0283465	0.0207332	0.0359811	0.00286343	-0.175537	1.04089	0.00135229	2.3168e-07	4.4114e-07	0.0104477	0.00784571
CHEST	I62.00	430.3	Subdural hemorrhage	circulatory system	78720	252	30159	183	22879	58	10786	39	0.524998	0.461185	0.586271	0.515276	0.508676	0.522008	0.00698424	0.00483803	0.00898659	0.00252893	-0.175815	1.01033	0.00066638	0.545501	0.482707	0.605865	0.526247	0.519865	0.532978	0.00714482	0.00495374	0.00919036	0.00252898	-0.175848	1.0102	0.00066558	0.720974	0.648128	0.782312	0.748284	0.742645	0.753835	0.0123478	0.00845144	0.0163783	0.00252058	-0.163622	0.998972	0.00038917	0.65253	0.569869	0.72697	0.880589	0.87626	0.884698	0.0165587	0.0101592	0.0236954	0.00253889	-2.77011	0.542401	0.00101073	0.749599	0.672287	0.820264	0.723371	0.717688	0.729186	0.0134061	0.00983536	0.01725	0.00252045	-0.160607	0.999332	0.00046128	3.7702e-06	2.158e-05	0.290586	0.00832459
CHEST	I65.23	433.1	Occlusion and stenosis of precerebral arteries	circulatory system	78720	1609	30159	1141	22879	293	10786	219	0.68255	0.653368	0.711467	0.509594	0.502947	0.515844	0.039219	0.0343609	0.0438977	0.0126275	1.64034	1.55649	0.00710889	0.686316	0.656056	0.716143	0.705756	0.699636	0.711614	0.0488839	0.0420525	0.0558987	0.0126313	0.636086	1.30141	0.00765906	0.782715	0.757883	0.80636	0.759299	0.753659	0.764764	0.0670845	0.0585908	0.0759977	0.0125016	-0.255731	1.07458	0.00804688	0.742772	0.712587	0.772641	0.754098	0.748416	0.759517	0.0598262	0.0514326	0.0674603	0.0126015	-0.524265	1.00127	0.00846542	0.847925	0.826381	0.868938	0.737139	0.731497	0.742646	0.0730579	0.0644326	0.0812312	0.012071	-0.224787	1.05749	0.00575805	3.5972e-27	4.0787e-26	2.1587e-10	1.5606e-14
CHEST	I67.2	433.12	Cerebral atherosclerosis	circulatory system	78720	719	30159	511	22879	108	10786	83	0.667477	0.623259	0.71231	0.354517	0.348048	0.360199	0.0133618	0.0107675	0.0159544	0.00471213	-0.2306	1.09308	0.00433481	0.666138	0.622389	0.711181	0.400804	0.393986	0.406705	0.01367	0.0109642	0.0165668	0.00471194	-0.230513	1.09314	0.00433259	0.783813	0.739719	0.828152	0.728222	0.722583	0.734345	0.0253919	0.0201425	0.031066	0.00467214	-0.20402	1.07282	0.00321204	0.762965	0.717047	0.80636	0.588662	0.582324	0.594563	0.0185629	0.0148114	0.0224823	0.00476281	-1.32035	0.844536	0.00442107	0.846732	0.811289	0.882472	0.811093	0.805976	0.815945	0.0361285	0.0285317	0.0439293	0.00470193	-0.764869	0.939639	0.00316023	2.9283e-08	1.8763e-08	0.00178842	1.0518e-05
CHEST	I63.9	433.21	Cerebral artery occlusion, with cerebral infarction	circulatory system	78720	2108	30159	1280	22879	370	10786	262	0.591791	0.563028	0.622371	0.643123	0.637046	0.649591	0.0451409	0.0394858	0.0508714	0.0160096	-0.294034	1.06143	0.0105142	0.591857	0.563536	0.622507	0.745662	0.740021	0.751477	0.0477827	0.0401574	0.0548173	0.0160006	-0.292998	1.06141	0.0104343	0.747769	0.721155	0.771131	0.633507	0.627254	0.639628	0.0617657	0.0547881	0.0683519	0.0156512	-0.123901	1.09587	0.00843886	0.694018	0.66574	0.720914	0.742646	0.737093	0.747848	0.0656934	0.0571849	0.0741896	0.0160467	-1.10032	0.836076	0.0116539	0.783937	0.760312	0.805976	0.642642	0.636784	0.648807	0.0664535	0.059289	0.0739295	0.0156453	-0.490572	0.973041	0.00748523	1.7468e-27	2.6797e-27	0.00066807	2.4204e-13
CHEST	I67.82	433.3	Cerebral ischemia	circulatory system	78720	311	30159	232	22879	41	10786	30	0.730255	0.670764	0.785971	0.506228	0.499757	0.512828	0.00650778	0.00449953	0.00863364	0.00179203	-0.197987	1.10814	0.0021209	0.718834	0.660037	0.774916	0.506097	0.499715	0.512698	0.00650607	0.00450142	0.00862101	0.00179206	-0.19797	1.10801	0.00211944	0.820658	0.761575	0.87499	0.699331	0.69295	0.705234	0.0097884	0.00667448	0.0132514	0.00178965	-0.184173	1.11051	0.00188964	0.777361	0.708459	0.843913	0.774815	0.769002	0.780454	0.0111324	0.00736281	0.0154544	0.0017949	-0.195587	1.13	0.00238919	0.797566	0.733647	0.850351	0.656891	0.650944	0.663056	0.00933872	0.00651294	0.0125679	0.00178996	-0.190665	1.11779	0.00210378	0.106843	0.0542529	0.460394	0.612103
CHEST	G45.9	433.31	Transient cerebral ischemia	circulatory system	78720	876	30159	604	22879	186	10786	133	0.612133	0.570342	0.653344	0.720399	0.714542	0.726256	0.0291395	0.0239247	0.0346549	0.00806712	-0.225977	1.01985	0.0029262	0.609451	0.568896	0.650808	0.721622	0.71546	0.727655	0.0280787	0.022994	0.033577	0.00806694	-0.225913	1.01981	0.00292241	0.648114	0.610382	0.68704	0.502994	0.496785	0.509944	0.0238647	0.0202763	0.0279067	0.00805657	-0.22052	1.01867	0.00283374	0.59763	0.554153	0.640226	0.659819	0.654349	0.66607	0.0235855	0.0193015	0.0282425	0.00809876	-2.36336	0.542495	0.00396783	0.71801	0.682198	0.751938	0.728091	0.721972	0.733602	0.0356534	0.0298628	0.0420228	0.00804461	-0.638637	0.898933	0.00180924	4.1971e-05	3.0069e-05	6.543e-05	1.8408e-08
CHEST	I67.1	433.5	Cerebral aneurysm	circulatory system	78720	350	30159	232	22879	72	10786	48	0.623021	0.550923	0.688832	0.840596	0.835875	0.845491	0.0151229	0.0102163	0.0212498	0.00313799	-0.189624	1.02944	0.00129981	0.581626	0.518084	0.643474	0.535863	0.529175	0.542158	0.00840415	0.00611025	0.0110635	0.00313819	-0.189791	1.02954	0.00130736	0.693358	0.638658	0.748905	0.379912	0.373617	0.38625	0.00949522	0.00735945	0.0119671	0.00313592	-0.184107	1.02896	0.00122859	0.555345	0.489326	0.619666	0.460641	0.454165	0.467289	0.00771952	0.00561371	0.00999041	0.00314842	-4.31478	0.265009	0.00172885	0.725895	0.661848	0.784298	0.71983	0.714061	0.725425	0.0147556	0.0107027	0.0192427	0.00313022	-0.179978	1.02831	0.0011703	0.028552	0.00068257	0.329041	6.1573e-07
CHEST	I69.398	433.8	Late effects of cerebrovascular disease	circulatory system	78720	270	30159	190	22879	45	10786	28	0.5	0.5	0.5	0.00196687	0.00139866	0.00257878	0.00392602	0.00279342	0.0051443	0.00196514	-0.187786	1.06509	0.00146301	0.5	0.5	0.5	0.00196687	0.00139866	0.00257878	0.00392602	0.00279342	0.0051443	0.00196514	-0.187786	1.06509	0.00146301	0.768766	0.694559	0.833305	0.849819	0.84501	0.854453	0.0154728	0.00963671	0.0214979	0.00195979	-0.174957	1.06573	0.00128392	0.663965	0.57685	0.744925	0.660256	0.654528	0.665985	0.0076599	0.00512816	0.0106934	0.00197064	-0.190922	1.0828	0.00185881	0.819142	0.756047	0.873294	0.713668	0.707896	0.71983	0.0108712	0.0072912	0.0146592	0.00196748	-0.16558	1.0491	0.00110537	1.5034e-27	1.5034e-27	0.0547523	0.00012665
CHEST	I70.8	440	Atherosclerosis	circulatory system	78720	285	30159	236	22879	55	10786	45	0.713904	0.648605	0.784528	0.62695	0.620394	0.633377	0.00882592	0.00623699	0.0117567	0.00239819	-0.183575	1.04028	0.00118519	0.707858	0.638691	0.784216	0.499017	0.492328	0.505312	0.00761905	0.00538768	0.00995947	0.00239736	-0.183228	1.04312	0.00121677	0.745621	0.66775	0.815286	0.788409	0.782901	0.793391	0.0142537	0.0100659	0.018841	0.00241498	-1.64066	0.772253	0.00164587	0.748271	0.667911	0.823571	0.645614	0.639142	0.651383	0.0100122	0.00711884	0.0129735	0.00240545	-1.59419	0.777622	0.0016382	0.850784	0.783214	0.909629	0.747104	0.741463	0.752656	0.0156516	0.0113699	0.0201522	0.00230811	-0.163231	1.03086	0.00096092	0.00014748	0.00018389	0.00026328	0.00352393
CHEST	I70.1	440.1	Atherosclerosis of renal artery	circulatory system	78720	291	30159	197	22879	50	10786	33	0.753778	0.686353	0.823904	0.748153	0.742865	0.753748	0.0123415	0.00833554	0.0163687	0.00218066	-0.186428	1.0624	0.00146469	0.747724	0.676052	0.817341	0.622055	0.616242	0.628218	0.00916695	0.00637126	0.0121097	0.00218059	-0.186331	1.06246	0.00146344	0.788445	0.731946	0.842169	0.694567	0.688403	0.700688	0.0115983	0.00817428	0.0156073	0.00218058	-0.182712	1.07321	0.00158478	0.692287	0.616563	0.764087	0.659426	0.653874	0.665852	0.00839908	0.00563693	0.0113965	0.00219385	-1.99486	0.734464	0.00187819	0.866592	0.807611	0.915434	0.826522	0.821887	0.831291	0.019758	0.0137375	0.026003	0.00214502	-0.161028	1.05911	0.00108159	0.00128494	0.0004651	0.0168486	1.2798e-05
CHEST	I70.209	440.2	Atherosclerosis of the extremities	circulatory system	78720	226	30159	181	22879	32	10786	27	0.662502	0.555205	0.76266	0.826041	0.821102	0.83098	0.0074813	0.00404746	0.0116489	0.00139838	-0.185148	1.09098	0.00144645	0.646165	0.53155	0.75032	0.913501	0.909827	0.916911	0.011982	0.00598795	0.0187954	0.00139843	-0.185304	1.09483	0.00149925	0.79492	0.715224	0.866165	0.487652	0.481184	0.493992	0.00526137	0.0034228	0.00724461	0.00140101	-0.184496	1.11641	0.00170076	0.686376	0.57862	0.774793	0.506403	0.500457	0.512872	0.00458352	0.0028406	0.00655976	0.00140607	-2.31493	0.726173	0.00184164	0.822676	0.729853	0.898885	0.725381	0.719481	0.731153	0.00820837	0.0053397	0.0117948	0.00137791	-0.948803	0.938545	0.00126244	0.00045381	0.00149839	0.258963	0.00432139
CHEST	I70.213	440.22	Atherosclerosis of native arteries of the extremities with intermittent claudication	circulatory system	78720	418	30159	311	22879	73	10786	50	0.704193	0.6432	0.766128	0.722497	0.716902	0.728485	0.0145895	0.0104618	0.0188773	0.00318249	-0.200538	1.06048	0.00208435	0.683075	0.621743	0.743624	0.560645	0.55435	0.566677	0.0108246	0.00814891	0.0138607	0.00318156	-0.199972	1.0627	0.00211236	0.778969	0.723606	0.827609	0.783338	0.77818	0.788759	0.0186102	0.0134357	0.024116	0.00316523	1.70995	1.45611	0.00204195	0.695748	0.631523	0.760005	0.741073	0.735565	0.746974	0.0146374	0.0104358	0.018995	0.0031928	-0.204397	1.07957	0.00265628	0.866358	0.827367	0.904755	0.72831	0.722801	0.734343	0.0204853	0.0155404	0.0254123	0.00313179	0.814069	1.26572	0.00140995	1.3807e-05	9.0874e-08	4.521e-05	3.5131e-08
CHEST	I70.0	440.9	Atherosclerosis of aorta	circulatory system	78720	2053	30159	1546	22879	323	10786	250	0.68466	0.657923	0.710621	0.475676	0.469075	0.482233	0.0429233	0.0378567	0.0479774	0.0140066	14.8613	5.31842	0.0117277	0.684148	0.657116	0.709271	0.475152	0.468551	0.48184	0.0428822	0.0378171	0.0479393	0.0140053	14.3172	5.16754	0.0117216	0.777594	0.753616	0.802425	0.750951	0.745181	0.756634	0.071987	0.0633557	0.0818046	0.0139364	-0.282089	1.11143	0.0118482	0.733835	0.704226	0.760658	0.661698	0.65536	0.668038	0.0570175	0.0502702	0.0641092	0.014046	-0.781991	0.963157	0.0124568	0.829062	0.805918	0.850484	0.712444	0.706499	0.718477	0.0737716	0.0659778	0.0824904	0.0136014	-0.269811	1.11769	0.0109747	1.1505e-21	8.7454e-22	1.5825e-07	7.2049e-16
CHEST	K55.9	441	Vascular insufficiency of intestine	circulatory system	78720	136	30159	95	22879	28	10786	25	0.458092	0.354286	0.560624	0.10101	0.0973382	0.105163	0.00271528	0.00174587	0.0037766	0.00122262	-0.161679	1.02805	0.00050334	0.443789	0.325126	0.565266	0.513309	0.506664	0.520085	0.00268697	0.00143403	0.0041383	0.00122272	-0.161545	1.02718	0.0005017	0.723579	0.625299	0.812417	0.676559	0.670484	0.682678	0.0051089	0.00295634	0.00743473	0.00121903	-0.152597	1.02737	0.00045549	0.750445	0.651814	0.828588	0.776127	0.7704	0.78181	0.00697945	0.00391378	0.010092	0.00122015	-0.151816	1.03107	0.00048923	0.817534	0.731006	0.898898	0.812142	0.807286	0.8173	0.0101336	0.00608742	0.0143322	0.00122627	-0.134776	0.990876	0.00014975	4.9707e-07	7.0078e-07	0.0224621	0.100108
CHEST	I72.9	442	Other aneurysm	circulatory system	78720	268	30159	186	22879	55	10786	37	0.5	0.5	0.5	0.00240395	0.00179204	0.00305957	0.00479637	0.00357766	0.00610048	0.00239917	-0.181195	1.02905	0.00100052	0.431501	0.359804	0.502846	0.0284103	0.0260938	0.0307269	0.00492412	0.00367448	0.00626365	0.00239969	-0.18259	1.03177	0.00107191	0.704964	0.622639	0.780104	0.636785	0.63049	0.64273	0.00977121	0.00694181	0.0127876	0.00240578	-1.39664	0.805306	0.00109515	0.633153	0.549375	0.711102	0.715197	0.709428	0.720706	0.00821918	0.00523337	0.0116318	0.00241178	-2.90089	0.535594	0.00148212	0.71494	0.640336	0.786696	0.938328	0.935528	0.941388	0.0302406	0.0187994	0.0432666	0.00237084	-0.901299	0.84757	0.00026595	1.4866e-08	2.1952e-06	0.755512	0.0316813
CHEST	I71.2	442.1	Aortic aneurysm	circulatory system	78720	2625	30159	1338	22879	684	10786	394	0.624974	0.604582	0.645705	0.496088	0.489876	0.502389	0.0790798	0.0730138	0.0855816	0.0288445	0.535186	1.19315	0.00307863	0.627472	0.606822	0.648303	0.637746	0.631976	0.644261	0.0894309	0.0815874	0.0973417	0.0288462	1.75545	1.57485	0.00404128	0.896215	0.885248	0.907289	0.820403	0.815813	0.825429	0.21778	0.202894	0.233296	0.0256263	-0.284946	0.971594	0.00664876	0.709311	0.689744	0.730648	0.721491	0.715808	0.727176	0.112782	0.102915	0.12251	0.0287986	-1.09264	0.713893	0.00924568	0.888723	0.873496	0.903998	0.854102	0.8496	0.858429	0.247859	0.231174	0.26523	0.0244523	-0.487909	0.82196	0.00674259	1.224e-114	1.307e-107	0.301441	1.7772e-61
CHEST	I71.4	442.11	Abdominal aortic aneurysm	circulatory system	78720	1236	30159	710	22879	220	10786	133	0.652014	0.613867	0.6884	0.666419	0.660474	0.672627	0.0336794	0.0284855	0.0395547	0.00952897	1.66531	1.52662	0.00577635	0.661431	0.624004	0.698471	0.676472	0.670746	0.682552	0.0349413	0.0295618	0.0409462	0.00952494	1.90599	1.58723	0.00577159	0.838647	0.811897	0.862647	0.810612	0.80541	0.815552	0.0679716	0.0580289	0.0784694	0.00905382	-0.545928	1.02146	0.00715478	0.778232	0.745672	0.805664	0.746667	0.740546	0.752176	0.0463968	0.0391555	0.0538596	0.00952086	-1.04731	0.874738	0.00781305	0.869889	0.839882	0.89393	0.822414	0.8173	0.827616	0.0801449	0.0689476	0.0915691	0.00877666	-0.525748	0.94017	0.00328651	1.9436e-26	3.0342e-25	0.0103165	2.3111e-09
CHEST	I72.3	442.2	Aneurysm of iliac artery	circulatory system	78720	284	30159	176	22879	42	10786	31	0.605362	0.501906	0.708772	0.743039	0.737576	0.748503	0.00742867	0.00441194	0.010675	0.00183634	-0.188757	1.07912	0.00168507	0.614342	0.507457	0.714919	0.692119	0.686829	0.698326	0.00676819	0.00410849	0.00967035	0.00183532	-0.18996	1.08343	0.00171399	0.838709	0.78937	0.884983	0.678351	0.672187	0.68443	0.0102219	0.00719718	0.0133213	0.00183175	-0.19452	1.11753	0.00216268	0.712588	0.631423	0.791282	0.781066	0.775558	0.786359	0.00949179	0.00597173	0.0134615	0.00190937	-2.97235	0.580981	0.00278538	0.827684	0.762392	0.884437	0.765331	0.760347	0.771189	0.0121435	0.00845872	0.0161591	0.00187054	-1.3619	0.817827	0.00114838	0.00058761	0.00080679	0.643101	0.00012181
CHEST	I72.8	442.8	Aneurysm of other specified artery	circulatory system	78720	196	30159	130	22879	37	10786	25	0.403555	0.316887	0.494393	0.0845754	0.0812525	0.0882469	0.00352079	0.00238043	0.00466009	0.00161553	-0.173918	1.04113	0.00086946	0.401756	0.294462	0.511895	0.912103	0.908606	0.915732	0.00494805	0.00098374	0.00955925	0.0016158	-0.174489	1.04149	0.00088957	0.809465	0.7316	0.875	0.79833	0.792778	0.803489	0.0124144	0.00774806	0.0170307	0.0016137	-0.169068	1.05811	0.00097409	0.7519	0.672288	0.827101	0.690371	0.684163	0.696142	0.007287	0.00447864	0.0101088	0.00161645	-0.173325	1.06776	0.00121616	0.801376	0.715668	0.876922	0.743914	0.738272	0.749422	0.00980226	0.00616309	0.0134232	0.00160977	-0.158696	1.03615	0.00064596	1.1917e-11	6.2987e-08	0.79363	0.255946
CHEST	I73.00	443.1	Raynaud's syndrome	circulatory system	78720	518	30159	310	22879	109	10786	83	0.685779	0.641146	0.732494	0.589667	0.583372	0.596006	0.0169633	0.0134573	0.0206556	0.00473574	-0.199975	1.02995	0.0018508	0.704474	0.660486	0.74897	0.596092	0.589665	0.602213	0.0174375	0.0138452	0.0213539	0.00473405	-0.200791	1.03637	0.00204074	0.705737	0.653827	0.757881	0.772105	0.766773	0.777395	0.0239611	0.0184439	0.0295303	0.00473654	-0.928303	0.874008	0.00190019	0.678619	0.629022	0.725332	0.691508	0.685388	0.697541	0.017539	0.0137443	0.0220394	0.00475163	-1.60906	0.728733	0.0018312	0.719876	0.672087	0.76554	0.570829	0.564447	0.576861	0.0168219	0.0133985	0.0204426	0.00475201	-1.55056	0.747827	0.00251182	0.202834	0.541306	0.54544	0.150971
CHEST	I73.9	443.9	Peripheral vascular disease, unspecified	circulatory system	78720	2563	30159	1550	22879	513	10786	319	0.685527	0.665387	0.707562	0.487696	0.481532	0.494081	0.0661302	0.0598861	0.0718824	0.021804	1.74765	1.64197	0.00933062	0.681987	0.661321	0.70456	0.490843	0.48468	0.497181	0.0662124	0.0600015	0.0719999	0.0218085	1.56572	1.58662	0.00933636	0.785726	0.766711	0.804154	0.720005	0.714408	0.725382	0.103554	0.0937145	0.112463	0.0213605	0.160089	1.17021	0.00875646	0.708842	0.686504	0.728963	0.609467	0.603522	0.615631	0.0759127	0.0687007	0.0824682	0.0219111	-0.574489	0.961993	0.0122154	0.856774	0.841766	0.87232	0.806941	0.802088	0.811619	0.150414	0.136824	0.162069	0.0205245	0.0312627	1.12033	0.0068935	1.0627e-51	5.6886e-54	2.5618e-19	1.867e-44
CHEST	I74.2	444	Arterial embolism and thrombosis	circulatory system	78720	220	30159	146	22879	31	10786	21	0.654313	0.565195	0.740272	0.738188	0.732287	0.74387	0.00564409	0.00331178	0.0086112	0.00135489	-0.185387	1.09381	0.00145509	0.653345	0.562512	0.738594	0.734254	0.728572	0.739762	0.00556101	0.0032636	0.00847914	0.00135488	-0.185364	1.09372	0.00145379	0.853324	0.798153	0.901998	0.706718	0.700729	0.712489	0.00798344	0.00505497	0.0110267	0.00135075	-0.173227	1.10149	0.00131394	0.823745	0.752001	0.882081	0.77416	0.768478	0.779186	0.00920422	0.005763	0.0128841	0.0013591	-0.167578	1.08193	0.00118836	0.867524	0.796802	0.922796	0.776826	0.7711	0.782334	0.0100814	0.00631749	0.0139328	0.00135634	-0.159297	1.0705	0.00092554	1.1187e-05	1.1119e-05	0.39324	0.23808
CHEST	I74.3	444.1	Arterial embolism and thrombosis of lower extremity artery	circulatory system	78720	595	30159	443	22879	104	10786	78	0.547468	0.491685	0.596546	0.467328	0.461208	0.474106	0.0118382	0.00920416	0.014559	0.00453333	-0.217053	1.06071	0.00301093	0.547691	0.489926	0.599844	0.419031	0.412998	0.425544	0.0111591	0.00866161	0.0137183	0.00453358	-0.217148	1.06168	0.00304776	0.753344	0.704085	0.797695	0.639101	0.633113	0.645134	0.0185427	0.0143	0.0227089	0.00451092	-0.206437	1.07002	0.00296256	0.722926	0.667673	0.7706	0.798199	0.793126	0.803319	0.0253325	0.0188587	0.0317537	0.00453572	-0.947901	0.903712	0.00296167	0.841208	0.80458	0.871973	0.736308	0.730756	0.741817	0.0270924	0.021543	0.0329104	0.00446617	-0.174999	1.02872	0.00155565	1.2857e-19	2.5444e-19	5.3742e-05	1.6524e-05
CHEST	M31.30	446.4	Wegener's granulomatosis	circulatory system	78720	258	30159	103	22879	29	10786	23	0.683132	0.5547	0.798635	0.85502	0.850123	0.859303	0.00955509	0.00491238	0.014386	0.00126958	-0.197501	1.1339	0.00204023	0.676932	0.549802	0.795749	0.848857	0.843874	0.853273	0.00916905	0.00470537	0.0138531	0.00126956	-0.197493	1.13408	0.0020417	0.856861	0.780087	0.919959	0.877923	0.873551	0.882076	0.0148148	0.00896979	0.0214296	0.00128234	-0.19713	1.18718	0.00247593	0.665772	0.555561	0.770972	0.487696	0.481401	0.49382	0.00390924	0.00238008	0.0054922	0.00129057	-3.028	0.630741	0.00255452	0.712216	0.624752	0.788177	0.584685	0.578041	0.590412	0.00481776	0.00292744	0.006853	0.00134892	-3.85145	0.453752	0.00251658	0.660773	0.600313	0.00094795	0.464558
CHEST	I77.6	446.9	Arteritis NOS	circulatory system	78720	323	30159	186	22879	79	10786	39	0.489255	0.432224	0.543804	0.146379	0.141745	0.150882	0.00772279	0.00601449	0.00951802	0.00344177	-0.182045	0.998562	0.00067494	0.474101	0.414661	0.532125	0.140828	0.136107	0.145155	0.00767328	0.00597316	0.00947108	0.00344191	-0.182209	0.99879	0.00068474	0.667871	0.607746	0.724677	0.548407	0.541587	0.554266	0.0112919	0.00842327	0.0144338	0.00344477	-1.78639	0.70803	0.00110507	0.552658	0.49588	0.609146	0.260326	0.254687	0.266581	0.00797233	0.00614132	0.00993676	0.00345485	-4.3418	0.238661	0.0013065	0.680247	0.620649	0.730521	0.375628	0.368854	0.381223	0.0099799	0.00764743	0.012381	0.00345943	-2.35935	0.610565	0.00201577	8.6876e-07	2.7797e-07	0.717455	4.1095e-05
CHEST	I77.9	447	Other disorders of arteries and arterioles	circulatory system	78720	489	30159	331	22879	87	10786	60	0.704188	0.653567	0.74816	0.457625	0.451112	0.463965	0.0124154	0.00983992	0.0152216	0.00378586	-0.199865	1.05775	0.00223946	0.700899	0.651402	0.745112	0.466585	0.460333	0.472792	0.0124616	0.00991515	0.0152624	0.0037862	-0.199392	1.05761	0.00224459	0.6646	0.61432	0.714002	0.418768	0.41243	0.425066	0.0111541	0.00882279	0.013816	0.00380393	-1.73523	0.748397	0.00256059	0.567822	0.506708	0.627226	0.706631	0.701167	0.712139	0.0103214	0.00710661	0.0141746	0.0038284	-3.88034	0.31624	0.00239768	0.802075	0.753645	0.845955	0.701648	0.695485	0.707769	0.0195346	0.0152625	0.0240909	0.00376645	-0.666848	0.922715	0.0013629	0.00016234	0.00016122	5.3113e-09	1.4003e-14
CHEST	I77.1	447.1	Stricture of artery	circulatory system	78720	270	30159	202	22879	46	10786	39	0.641084	0.5714	0.708107	0.476463	0.470037	0.483239	0.00614006	0.00417109	0.00810859	0.00200793	-0.186061	1.06155	0.00139685	0.656295	0.586701	0.72467	0.657153	0.650727	0.663578	0.00733991	0.00482168	0.0099519	0.00200791	-0.1865	1.0633	0.00142643	0.72935	0.669987	0.788028	0.611521	0.605532	0.617466	0.00803571	0.00536784	0.0106457	0.00201664	-0.182983	1.06196	0.00145053	0.637134	0.557046	0.714185	0.692425	0.68613	0.69811	0.00761529	0.00482745	0.0105904	0.00202125	-3.17471	0.525275	0.0017041	0.811345	0.732772	0.874754	0.747192	0.741683	0.752615	0.0126323	0.00838816	0.0167869	0.00201385	-0.856704	0.918667	0.00116359	0.00165291	0.00623728	0.0179073	6.3335e-05
CHEST	I77.810	447.7	Aortic ectasia	circulatory system	78720	1176	30159	824	22879	308	10786	234	0.637905	0.607978	0.667128	0.488046	0.481052	0.494078	0.0395244	0.0347834	0.0440043	0.013248	6.08733	2.49489	0.00138026	0.671119	0.641253	0.698862	0.582674	0.576113	0.589057	0.0436699	0.03813	0.0490839	0.0132371	6.27504	2.56374	0.00177542	0.80088	0.777894	0.824042	0.664889	0.658552	0.671053	0.060992	0.0544692	0.0676308	0.0131022	0.185924	1.07888	0.001435	0.707134	0.676594	0.737405	0.656016	0.64994	0.662186	0.0508924	0.0445679	0.0574132	0.0131138	-0.622978	0.899243	0.0038052	0.848685	0.825077	0.874303	0.79833	0.793172	0.803138	0.0942285	0.0834627	0.105206	0.0124222	-0.20682	1.01761	0.00368683	2.1881e-40	7.413e-32	0.00012765	3.1518e-21
CHEST	I89.0	450	Noninfectious disorders of lymphatic channels	circulatory system	78720	755	30159	453	22879	115	10786	82	0.519172	0.463588	0.57317	0.75554	0.749858	0.761091	0.0130581	0.00903002	0.0175008	0.00502235	-0.234955	1.08943	0.00456582	0.562313	0.507229	0.618084	0.802963	0.797848	0.807772	0.0174368	0.0125975	0.023488	0.00501955	-0.232669	1.08609	0.00438943	0.689705	0.640493	0.734683	0.619913	0.614008	0.625946	0.0185102	0.0145606	0.0227561	0.00500731	-0.221656	1.07922	0.0038562	0.617627	0.565393	0.667924	0.392937	0.386642	0.399407	0.0129344	0.0102397	0.0158265	0.00503781	-2.32449	0.618352	0.00388958	0.722862	0.675835	0.767018	0.55151	0.545041	0.557675	0.0176161	0.0142441	0.0211594	0.00500179	-0.906328	0.898641	0.00284338	3.1716e-08	2.2474e-05	0.26036	0.00034684
CHEST	I80.299	451.2	Phlebitis and thrombophlebitis of lower extremities	circulatory system	78720	80	30159	52	22879	34	10786	25	0.413785	0.32681	0.514438	0.017527	0.0158224	0.0191453	0.00301606	0.00204108	0.00407495	0.00148412	-0.134395	0.92513	0.00046962	0.568391	0.490353	0.644601	0.288999	0.28279	0.294988	0.00379693	0.00255847	0.00513518	0.00148396	-0.135124	0.930625	0.00044293	0.675477	0.57721	0.773785	0.656891	0.650946	0.66253	0.00607749	0.00379294	0.00866614	0.00148466	-0.132158	0.926084	0.00048775	0.724195	0.636418	0.805342	0.709253	0.703614	0.71498	0.00686772	0.00421324	0.00991494	0.00148259	-0.125831	0.922793	0.00045121	0.777434	0.687071	0.859754	0.858342	0.853883	0.862977	0.0133942	0.00823145	0.0193139	0.00147995	-0.118252	0.916208	0.00051675	1.4068e-08	0.00015063	0.0340741	0.369545
CHEST	I82.90	452	Other venous embolism and thrombosis	circulatory system	78720	457	30159	305	22879	63	10786	48	0.545094	0.464947	0.621507	0.788452	0.783202	0.793568	0.00900901	0.00567229	0.0128932	0.00275538	-0.214907	1.10529	0.00309427	0.536797	0.456233	0.614696	0.646838	0.640849	0.653219	0.00761484	0.00514054	0.0102507	0.00275547	-0.214967	1.10524	0.00309572	0.698566	0.633195	0.764335	0.643123	0.637484	0.6492	0.0101831	0.00732954	0.0133806	0.00275204	-0.205385	1.09834	0.00273016	0.6634	0.594292	0.727628	0.722584	0.717032	0.728573	0.0109085	0.00747745	0.0147747	0.00275543	-0.210582	1.10721	0.00304358	0.73979	0.678743	0.800227	0.746886	0.741772	0.752132	0.0132902	0.00935511	0.0176044	0.00273669	-1.02696	0.893475	0.00189333	1.4954e-05	6.0962e-06	0.216886	0.0277148
CHEST	I82.409	452.2	Deep vein thrombosis [DVT]	circulatory system	78720	2665	30159	1590	22879	462	10786	286	0.524585	0.497509	0.551265	0.3331	0.32711	0.339002	0.0430256	0.0385077	0.047377	0.0200075	-2.57615	0.390316	0.0141274	0.559807	0.532559	0.586219	0.493378	0.486821	0.499411	0.0468712	0.0416701	0.0523074	0.0199534	-0.314977	1.06291	0.0134608	0.757045	0.73461	0.7786	0.736134	0.730276	0.742124	0.0934074	0.0839754	0.103193	0.0194973	-0.0512285	1.11959	0.00994132	0.737578	0.713269	0.763064	0.765025	0.759472	0.770794	0.0958628	0.0857736	0.106577	0.0195695	-0.463971	1.0148	0.0124505	0.778968	0.755913	0.801055	0.764194	0.758949	0.769965	0.106344	0.0955113	0.116804	0.0193673	-0.281375	1.07376	0.011892	5.7834e-60	2.1239e-47	0.0370285	0.00012455
CHEST	K64.8	455	Hemorrhoids	circulatory system	78720	657	30159	536	22879	92	10786	81	0.556301	0.496671	0.615146	0.607282	0.601466	0.613359	0.0107894	0.00795908	0.0137626	0.00402325	-0.231102	1.10534	0.0043234	0.538642	0.482324	0.596932	0.574195	0.567988	0.580533	0.0101605	0.00750453	0.0129087	0.0040231	-0.230904	1.10503	0.0043093	0.589741	0.526594	0.649248	0.641942	0.635776	0.647624	0.011583	0.00852198	0.0147621	0.00402078	-0.229197	1.10424	0.00423034	0.483315	0.411939	0.552748	0.792648	0.787445	0.798027	0.0116667	0.00758278	0.0158437	0.00402777	-0.233476	1.10742	0.00448152	0.61875	0.560372	0.673548	0.445081	0.438392	0.451946	0.0107527	0.00839549	0.0133169	0.004024	-0.224188	1.09523	0.0039371	0.0753559	0.0177168	0.290783	9.5674e-05
CHEST	I87.2	456	Chronic venous insufficiency [CVI]	circulatory system	78720	629	30159	457	22879	103	10786	87	0.628336	0.57653	0.683118	0.517199	0.511384	0.523756	0.0123391	0.00946486	0.0153202	0.00449118	-0.221251	1.07368	0.00343713	0.619326	0.570528	0.672949	0.532366	0.526202	0.539142	0.0125519	0.00962197	0.0156524	0.00449136	-0.221327	1.07362	0.00343884	0.769085	0.72455	0.811853	0.783819	0.778834	0.789154	0.0259945	0.0199679	0.032293	0.00445999	2.28194	1.61297	0.00305961	0.760911	0.711708	0.807881	0.708947	0.702825	0.714719	0.0220297	0.0174266	0.02696	0.00448293	-0.213561	1.08952	0.0036554	0.747707	0.702988	0.791508	0.765724	0.760347	0.771275	0.0233236	0.0177729	0.0287191	0.00448731	-0.219189	1.10284	0.00422231	0.00024576	5.9686e-05	0.376644	0.530513
CHEST	I95.1	458.1	Orthostatic hypotension	circulatory system	78720	912	30159	606	22879	144	10786	111	0.574803	0.526198	0.62102	0.712619	0.706848	0.718213	0.0193885	0.0149409	0.0241056	0.00627905	-0.241648	1.08272	0.00519346	0.574257	0.52596	0.619848	0.551641	0.544998	0.557719	0.0166794	0.0134288	0.0200727	0.00627944	-0.241708	1.08277	0.00519842	0.740508	0.707072	0.775547	0.549674	0.543206	0.555882	0.02369	0.0198055	0.0279373	0.00625166	-0.226276	1.07749	0.0044798	0.671867	0.62384	0.718269	0.732156	0.726424	0.737534	0.0251352	0.0200091	0.0307016	0.00629759	-1.20673	0.871309	0.00581812	0.746525	0.704507	0.789849	0.659775	0.653608	0.665501	0.0265133	0.0217968	0.0316649	0.00624863	-0.225552	1.0783	0.00455529	8.3047e-08	7.0252e-08	0.734777	0.00041631
CHEST	I95.81	458.2	Iatrogenic hypotension	circulatory system	78720	561	30159	392	22879	97	10786	77	0.528954	0.472195	0.581009	0.535382	0.528737	0.541719	0.0102421	0.00763155	0.0131621	0.00422977	-0.215007	1.06232	0.00288565	0.561346	0.506298	0.614664	0.273613	0.267755	0.280127	0.00977179	0.00777004	0.0119261	0.00423035	-0.216965	1.06845	0.00308845	0.707358	0.656076	0.76327	0.770925	0.765418	0.77626	0.0205569	0.0154506	0.0259654	0.00421179	-0.202925	1.05363	0.00246466	0.684874	0.631528	0.741766	0.658333	0.652299	0.664366	0.0156152	0.0120244	0.019513	0.0042463	-1.79166	0.729252	0.00322277	0.74838	0.690841	0.807809	0.772892	0.767468	0.778228	0.0247748	0.0193431	0.030517	0.00420963	-0.858348	0.888839	0.00178807	5.6666e-08	1.0114e-05	0.0586718	0.00071624
CHEST	I95.9	458.9	Hypotension NOS	circulatory system	78720	4407	30159	2711	22879	680	10786	467	0.522101	0.499995	0.543318	0.467328	0.46099	0.473536	0.063331	0.0578065	0.0688508	0.0295201	-0.387739	1.09668	0.0262539	0.542	0.520426	0.562748	0.446261	0.439705	0.452467	0.0645352	0.0590438	0.0702956	0.0295026	-0.386514	1.09605	0.0260649	0.813709	0.79595	0.829916	0.760916	0.754883	0.766164	0.154298	0.143278	0.16628	0.0271342	-0.389567	1.08559	0.0200013	0.797867	0.778567	0.815389	0.809694	0.804667	0.814503	0.170034	0.157629	0.182987	0.0273085	-0.640932	0.999136	0.0219912	0.849174	0.832967	0.864852	0.794047	0.788715	0.79947	0.183928	0.171692	0.196867	0.0262002	-0.472162	1.0253	0.0163942	4.045e-124	1.819e-116	1.0094e-08	2.0546e-14
CHEST	I87.1	459	Other disorders of circulatory system	circulatory system	78720	422	30159	222	22879	72	10786	54	0.605228	0.53888	0.662787	0.484112	0.477947	0.490887	0.00906725	0.00668711	0.0114339	0.00314113	-0.203528	1.06631	0.00226125	0.629976	0.56915	0.682602	0.580183	0.57367	0.58722	0.0105079	0.00778257	0.013254	0.00313977	-0.200967	1.06331	0.00214411	0.775869	0.718052	0.825752	0.749508	0.74365	0.754889	0.0174867	0.0127855	0.0224535	0.00311329	-0.185297	1.05211	0.00170801	0.707188	0.653513	0.7596	0.58534	0.578867	0.591853	0.0116679	0.00855138	0.014738	0.00315076	-1.87005	0.722032	0.0021227	0.790396	0.732658	0.843605	0.74269	0.736877	0.748328	0.0176873	0.0131262	0.0224856	0.0031055	-0.934881	0.871416	0.00125889	7.025e-06	0.00011995	0.638498	0.00621703
CHEST	R58	459.1	Hemorrhage NOS	circulatory system	78720	492	30159	318	22879	71	10786	51	0.601231	0.527749	0.669827	0.673631	0.667467	0.67997	0.0116479	0.00822798	0.0152808	0.00310237	-0.215544	1.0986	0.00317931	0.619432	0.54755	0.687553	0.706849	0.700815	0.713058	0.0126601	0.0088221	0.0166651	0.00310167	-0.214611	1.09748	0.00312929	0.775031	0.714957	0.825788	0.727742	0.722229	0.7336	0.0158003	0.0112087	0.0204707	0.0031235	-0.832634	0.957362	0.00268769	0.712093	0.640856	0.774072	0.529831	0.523537	0.536742	0.0106686	0.00778842	0.0134979	0.00310956	-1.26098	0.894096	0.00353626	0.815973	0.760235	0.863525	0.758294	0.752567	0.763628	0.0188077	0.0135016	0.0244075	0.00308133	-0.189558	1.07485	0.00209547	4.3689e-08	4.5717e-07	0.083751	0.00081334
CHEST	I99.8	459.9	Circulatory disease NEC	circulatory system	78720	364	30159	248	22879	61	10786	43	0.624046	0.563981	0.684021	0.475064	0.468681	0.482147	0.0084214	0.00612367	0.0108912	0.00266213	-0.197815	1.067	0.0019566	0.630589	0.567401	0.690704	0.45898	0.452335	0.465929	0.008332	0.0061293	0.0106925	0.00266222	-0.197883	1.06681	0.00195575	0.705415	0.633069	0.775962	0.654574	0.648455	0.660913	0.0102693	0.00726906	0.0135274	0.00264784	-0.181831	1.04609	0.00146998	0.723754	0.655371	0.788389	0.736833	0.731325	0.742471	0.0121411	0.00852904	0.0164972	0.00267158	-1.57886	0.80327	0.00218901	0.766707	0.693885	0.831834	0.786529	0.781459	0.791819	0.0165123	0.0116293	0.0217662	0.00265718	-0.173006	1.03221	0.00111444	0.0001665	0.00018006	0.0205314	0.141166
CHEST	J01.90	464	Acute sinusitis	respiratory	78720	371	30159	280	22879	64	10786	53	0.670793	0.602483	0.735782	0.777044	0.771711	0.782159	0.0139184	0.00965202	0.0183033	0.00279198	-0.197778	1.0638	0.00194774	0.670179	0.599701	0.737152	0.773417	0.768386	0.779011	0.0140738	0.00977379	0.0184956	0.00279196	-0.197779	1.0638	0.00194767	0.666325	0.611099	0.717865	0.438874	0.432098	0.445694	0.00895476	0.00680901	0.011322	0.00279128	-0.196364	1.06664	0.00197354	0.544235	0.477856	0.612617	0.56589	0.559726	0.572315	0.0069986	0.0047791	0.00943403	0.00279526	-0.200266	1.06588	0.00207938	0.689624	0.628534	0.745517	0.714498	0.709034	0.72053	0.0112019	0.00769791	0.0148584	0.00279226	-0.192105	1.06171	0.00186304	0.56395	0.556995	0.443724	0.00033422
CHEST	J06.9	465	Acute upper respiratory infections of multiple or unspecified sites	respiratory	78720	1616	30159	1247	22879	259	10786	207	0.573471	0.536982	0.60856	0.662179	0.656015	0.668127	0.0310894	0.0255451	0.0365542	0.0112722	-0.280536	1.08762	0.00940743	0.571442	0.53513	0.607103	0.698501	0.692643	0.704314	0.0317238	0.0261368	0.0377324	0.0112716	-0.280453	1.08699	0.00936312	0.668283	0.636242	0.702077	0.602736	0.596392	0.608988	0.0350356	0.0297065	0.0402343	0.0112293	0.336084	1.24667	0.00877676	0.597114	0.560493	0.634018	0.68941	0.683509	0.695486	0.0342484	0.0282368	0.0400872	0.0113077	-1.57787	0.748115	0.00973952	0.69569	0.662159	0.727389	0.717121	0.711701	0.72311	0.0445822	0.0379324	0.0513958	0.011216	-0.27011	1.09273	0.00915289	5.3582e-11	2.7703e-11	0.0651322	1.3552e-07
CHEST	J02.9	465.2	Acute pharyngitis	respiratory	78720	543	30159	448	22879	81	10786	75	0.614125	0.543786	0.680881	0.754972	0.74929	0.760392	0.0133756	0.00945606	0.0175667	0.00353754	-0.219323	1.0945	0.00342964	0.622349	0.550033	0.68949	0.792473	0.787095	0.797633	0.0157546	0.0111353	0.020722	0.00353826	-0.219635	1.09923	0.00356936	0.671054	0.598111	0.738277	0.69059	0.684732	0.69706	0.0142042	0.0106041	0.0183395	0.00353324	-0.215342	1.09767	0.00342554	0.639345	0.566836	0.698592	0.593907	0.586914	0.600028	0.0108591	0.00805477	0.0138138	0.0035368	-0.218264	1.09761	0.00349466	0.678435	0.615215	0.74066	0.776782	0.770968	0.782202	0.0165607	0.0118932	0.0215468	0.00353921	-0.217023	1.10137	0.00356335	0.0157465	0.0338419	0.769149	0.164107
CHEST	J34.2	470	Septal Deviations/Turbinate Hypertrophy	respiratory	78720	409	30159	317	22879	82	10786	69	0.467341	0.405726	0.52539	0.967525	0.965296	0.969799	0.0184941	0.00557861	0.032218	0.00357398	-0.196601	1.03284	0.00161091	0.509542	0.440991	0.569473	0.726212	0.720223	0.731895	0.00948767	0.00610962	0.0127811	0.00357411	-0.197106	1.03433	0.00165557	0.542907	0.467217	0.615736	0.786835	0.781109	0.79195	0.0109511	0.00696751	0.0152423	0.00359048	-4.44941	0.219325	0.00203912	0.566222	0.500201	0.623972	0.602605	0.595787	0.608594	0.00958606	0.00659823	0.0124835	0.00357696	-0.193001	1.02666	0.00153107	0.584204	0.516382	0.6385	0.678788	0.672538	0.684559	0.0107686	0.0075532	0.0142595	0.00357778	-3.19491	0.451444	0.00142948	0.00430286	0.0410868	0.32936	0.645844
CHEST	J33.9	471	Nasal polyps	respiratory	78720	212	30159	138	22879	37	10786	26	0.536583	0.440045	0.618443	0.552821	0.546525	0.558986	0.00447601	0.00271632	0.00637136	0.00161659	-0.179645	1.05882	0.00114902	0.542472	0.445234	0.625076	0.313082	0.307178	0.319202	0.00380325	0.00252811	0.00519816	0.00161711	-0.181046	1.0624	0.00122035	0.515912	0.41173	0.610321	0.687923	0.682067	0.693474	0.0041841	0.00218033	0.00636685	0.00161745	-0.180041	1.05705	0.00116367	0.60093	0.520518	0.676965	0.492417	0.485773	0.499018	0.00496958	0.00322655	0.00677533	0.00161561	-0.176947	1.05519	0.00105242	0.624861	0.532537	0.709377	0.509244	0.502994	0.515584	0.00496278	0.00319008	0.00676661	0.00162617	-3.64486	0.447404	0.00114848	0.0659348	0.0728595	0.00335659	0.638327
CHEST	J31.0	472	Chronic pharyngitis and nasopharyngitis	respiratory	78720	979	30159	665	22879	215	10786	155	0.588087	0.551225	0.626416	0.446436	0.440359	0.452906	0.0238921	0.0202895	0.0278129	0.00931357	-0.230762	1.01273	0.00304093	0.566146	0.529834	0.600486	0.480965	0.474712	0.486954	0.0236784	0.0200219	0.0276738	0.00931713	-0.231732	1.01582	0.00327901	0.640434	0.598113	0.677041	0.652258	0.645832	0.658377	0.0304655	0.025179	0.036089	0.00929983	-0.230095	1.02236	0.00354784	0.63405	0.596049	0.671688	0.489007	0.482931	0.495522	0.0261558	0.0219078	0.0301216	0.00931758	-0.234442	1.02945	0.00407758	0.685535	0.648641	0.720093	0.695135	0.689104	0.701386	0.0356699	0.0298507	0.0414129	0.00931233	-1.23612	0.772998	0.00334359	0.00010024	2.771e-07	0.00893066	0.01531
CHEST	J38.3	473	Diseases of the larynx and vocal cords	respiratory	78720	312	30159	220	22879	65	10786	46	0.5	0.5	0.5	0.00284103	0.00222912	0.00354036	0.00566597	0.00444832	0.00705575	0.00283422	-0.185726	1.02645	0.00112238	0.432484	0.362912	0.505949	0.0231654	0.0212859	0.0251759	0.00578318	0.00453511	0.00720292	0.00283459	-0.186451	1.02767	0.00116066	0.583001	0.514553	0.651615	0.710739	0.705449	0.716511	0.00868784	0.00575908	0.0121	0.00283389	-0.183155	1.02411	0.00107807	0.578811	0.510795	0.64594	0.438787	0.432885	0.445082	0.00726767	0.00538124	0.0093159	0.00283418	-0.184029	1.0253	0.00111128	0.593906	0.523402	0.668854	0.762227	0.756456	0.767472	0.0098289	0.00660417	0.0134748	0.00283712	-3.07131	0.491811	0.00113034	0.0135867	0.00213501	0.807379	0.7512
CHEST	J38.00	473.3	Paralysis/spasm of vocal cords or larynx	respiratory	78720	474	30159	223	22879	62	10786	34	0.593648	0.519737	0.660648	0.82744	0.822501	0.832204	0.0105263	0.00603008	0.0153588	0.00271325	-0.218123	1.11481	0.00332959	0.550786	0.471199	0.624832	0.699987	0.694261	0.706238	0.00780572	0.00510131	0.0109496	0.00271284	-0.21677	1.1109	0.00322184	0.614653	0.541824	0.685062	0.502207	0.495781	0.508415	0.00766751	0.00552824	0.00979338	0.00274327	-2.88558	0.576393	0.00337602	0.56346	0.495726	0.634792	0.370952	0.36496	0.377072	0.00648902	0.00457254	0.00819475	0.00272653	-3.93292	0.373982	0.00324432	0.780617	0.717959	0.840634	0.701342	0.695265	0.706895	0.0141394	0.0105247	0.0179034	0.00271865	-0.191548	1.07599	0.00210271	0.00010641	8.3272e-09	6.8921e-05	8.5811e-09
CHEST	R49.0	473.4	Voice disturbance	respiratory	78720	1124	30159	718	22879	187	10786	121	0.5	0.5	0.5	0.00817343	0.00699331	0.00935356	0.0162143	0.0138895	0.0185338	0.0081439	-0.253439	1.07322	0.00610502	0.5	0.5	0.5	0.00817343	0.00699331	0.00935356	0.0162143	0.0138895	0.0185338	0.0081439	-0.253439	1.07322	0.00610502	0.632852	0.596148	0.670759	0.585297	0.578696	0.591985	0.0240691	0.0199397	0.0282895	0.00814593	-0.24945	1.07346	0.0060016	0.54442	0.501267	0.584608	0.351807	0.345686	0.358058	0.0184008	0.0156127	0.0216024	0.00816473	-2.95842	0.430181	0.00615185	0.630364	0.591082	0.669918	0.582849	0.576027	0.589101	0.0241309	0.0200162	0.0283471	0.00815273	-1.717	0.704453	0.0049667	8.8569e-11	8.8569e-11	0.921336	0.00014407
CHEST	J32.9	475	Chronic sinusitis	respiratory	78720	1562	30159	946	22879	290	10786	202	0.545881	0.514591	0.575656	0.388872	0.382533	0.395384	0.0295669	0.0256438	0.0335592	0.012565	-0.26922	1.05019	0.0073202	0.546304	0.514762	0.575723	0.355566	0.349227	0.36173	0.0293614	0.025771	0.0331943	0.012565	-0.26925	1.05027	0.00732651	0.652537	0.619473	0.680517	0.554745	0.548232	0.560868	0.0379639	0.0331537	0.0428686	0.0125397	-0.861924	0.899984	0.00781658	0.620385	0.588415	0.651421	0.658639	0.652432	0.664499	0.0374661	0.0319702	0.0431657	0.0126367	-1.62656	0.703285	0.00846504	0.667298	0.632278	0.698029	0.728528	0.722756	0.734299	0.0478307	0.0404807	0.0553416	0.0125886	-1.19867	0.826353	0.00972217	2.1438e-11	5.1066e-11	0.381739	0.0154148
CHEST	R09.82	475.9	Postnasal drip	respiratory	78720	569	30159	425	22879	133	10786	100	0.550331	0.497623	0.600174	0.508152	0.501594	0.515015	0.0143645	0.0113443	0.0174233	0.00578059	-0.203601	1.00351	0.00141573	0.558869	0.509598	0.606236	0.624896	0.618732	0.631234	0.0162769	0.0125447	0.0198083	0.00578002	-0.203307	1.0034	0.00140392	0.625946	0.577657	0.673541	0.664059	0.658026	0.670396	0.0193927	0.0152905	0.0232795	0.00577473	-0.201434	1.00658	0.00149039	0.581079	0.529878	0.628248	0.614319	0.607935	0.620309	0.0162765	0.0126011	0.0201015	0.0057824	-0.19849	0.995189	0.00121416	0.625252	0.576055	0.674811	0.709821	0.703746	0.715722	0.0197844	0.0150134	0.0244649	0.00578022	-1.76892	0.682595	0.00170009	0.0204718	0.0348195	0.978388	0.0810822
CHEST	J30.9	476	Allergic rhinitis	respiratory	78720	1341	30159	972	22879	296	10786	219	0.539285	0.508266	0.571566	0.638358	0.632631	0.644652	0.0300117	0.0249828	0.0351185	0.0127865	-0.24869	1.00881	0.00420908	0.536808	0.504836	0.570061	0.41007	0.403642	0.415972	0.0285036	0.0246019	0.0321528	0.012791	-0.251406	1.01404	0.00463099	0.596049	0.563651	0.629474	0.64439	0.638401	0.650423	0.0362473	0.0305575	0.0418168	0.0127737	-0.247269	1.01124	0.00436127	0.61549	0.583097	0.647758	0.488352	0.481927	0.494604	0.0346363	0.0299649	0.039316	0.0127961	-1.26616	0.764263	0.00535154	0.667038	0.637083	0.696866	0.613095	0.606975	0.619433	0.042613	0.0366694	0.0483565	0.0128908	-1.37995	0.763454	0.0087162	2.137e-14	1.0558e-14	4.0435e-05	0.00050853
CHEST	R04.0	477	Epistaxis or throat hemorrhage	respiratory	78720	806	30159	545	22879	141	10786	105	0.533402	0.480342	0.583767	0.813016	0.808073	0.81848	0.0179063	0.0121139	0.0236066	0.00614354	-0.233158	1.0635	0.0042107	0.544055	0.494475	0.594183	0.624634	0.618077	0.631192	0.0149117	0.0114608	0.0183718	0.00614138	-0.231957	1.0618	0.00410391	0.730593	0.685341	0.772683	0.83133	0.826959	0.836358	0.0369354	0.0288131	0.0454771	0.00608811	2.18615	1.61337	0.00381188	0.707949	0.663769	0.753495	0.740155	0.734864	0.745883	0.0271641	0.0215339	0.0330956	0.0061102	1.19372	1.37998	0.0036832	0.75134	0.70404	0.797399	0.819092	0.813933	0.82425	0.0398979	0.0317055	0.0478037	0.00603847	0.526901	1.21939	0.00309605	2.7084e-11	1.3666e-10	0.246236	0.0390686
CHEST	R07.0	478	Throat pain	respiratory	78720	361	30159	281	22879	63	10786	54	0.661185	0.585031	0.737031	0.794703	0.7895	0.800167	0.0142707	0.00973267	0.0192807	0.00274729	-0.196061	1.06534	0.00192414	0.663566	0.587432	0.737917	0.790375	0.785043	0.795841	0.0139803	0.00950212	0.018818	0.00274806	-0.196338	1.06217	0.00187236	0.697449	0.635866	0.756331	0.554701	0.548712	0.56139	0.00952751	0.0070483	0.0123213	0.00274475	-0.190385	1.06037	0.00174307	0.575429	0.512406	0.633864	0.291009	0.285195	0.296866	0.00685728	0.00515803	0.0086445	0.00275755	-3.60117	0.423147	0.00205849	0.703198	0.632422	0.765326	0.770095	0.764543	0.775428	0.0135034	0.00922458	0.017609	0.00274824	-0.189338	1.06052	0.00182332	0.240184	0.265496	0.876562	0.00122175
CHEST	J34.89	479	Other upper respiratory disease	respiratory	78720	1400	30159	971	22879	226	10786	170	0.548464	0.511352	0.584736	0.235675	0.23056	0.240746	0.0221439	0.0192425	0.0252292	0.00984238	-0.269892	1.08294	0.00799969	0.553829	0.517063	0.590708	0.386861	0.380786	0.392983	0.0227114	0.0194273	0.0261385	0.00984185	-0.269849	1.08309	0.00800227	0.607627	0.571544	0.647527	0.68989	0.684162	0.695662	0.0303403	0.0249652	0.0360798	0.00982217	-1.04849	0.884744	0.00800585	0.596075	0.560162	0.633182	0.846541	0.841688	0.850736	0.0357045	0.0275545	0.0442409	0.00983958	-1.12723	0.870584	0.00836951	0.640476	0.60282	0.681754	0.813803	0.808731	0.818787	0.0414041	0.0337	0.0502467	0.00985515	-1.21227	0.841265	0.00795484	6.4455e-05	0.00021409	0.119187	0.0351018
CHEST	J18.9	480	Pneumonia	respiratory	78720	8392	30159	4491	22879	1460	10786	877	0.528717	0.513476	0.544129	0.507059	0.500413	0.514011	0.124651	0.116586	0.132606	0.0615727	-0.487249	1.03633	0.0431398	0.559174	0.544956	0.574003	0.521832	0.51532	0.528214	0.131332	0.123656	0.140214	0.0613925	2.20233	2.29813	0.0422345	0.779324	0.76605	0.792059	0.731894	0.726121	0.738102	0.250306	0.238617	0.262339	0.0560649	-0.671	0.922677	0.0336349	0.76358	0.750527	0.776553	0.759255	0.753616	0.764635	0.250204	0.237524	0.263509	0.0562944	-0.513927	1.01078	0.0353624	0.84692	0.835939	0.857491	0.796014	0.791159	0.801347	0.320768	0.306952	0.335238	0.0517618	-0.704193	0.949729	0.0365063	4.767e-261	2.135e-221	5.6859e-37	2.4776e-47
CHEST	J15.9	480.1	Bacterial pneumonia	respiratory	78720	604	30159	397	22879	113	10786	72	0.449465	0.399257	0.5059	0.317802	0.311771	0.324272	0.00989597	0.00783346	0.0121759	0.00492375	-0.215652	1.04606	0.00276689	0.500004	0.445799	0.557084	0.937148	0.934043	0.940166	0.0177596	0.00908445	0.0273973	0.00492198	-0.214686	1.045	0.00269433	0.785573	0.74175	0.823606	0.762883	0.757724	0.768435	0.0283002	0.0225607	0.0338423	0.00489591	-0.195972	1.0429	0.00218616	0.703134	0.654899	0.751671	0.660344	0.654266	0.666288	0.0199268	0.0158205	0.0239874	0.00492205	-1.0594	0.852965	0.00223374	0.844449	0.809221	0.872842	0.710302	0.704399	0.716204	0.0284374	0.0229769	0.0337542	0.00489575	-0.515883	0.989232	0.00286297	1.5927e-35	1.4153e-27	0.00023443	1.1072e-08
CHEST	J18.1	480.11	Pneumococcal pneumonia	respiratory	78720	1248	30159	686	22879	200	10786	124	0.478417	0.439783	0.51493	0.14463	0.13991	0.148826	0.0184572	0.0159041	0.0210981	0.0087207	-0.263016	1.08247	0.00718209	0.592037	0.548604	0.636271	0.770007	0.764588	0.775559	0.0287929	0.0228614	0.0347605	0.00869558	-0.255195	1.07499	0.00645995	0.812713	0.780839	0.843616	0.760785	0.755452	0.766423	0.051966	0.0443335	0.060212	0.00848695	-0.227573	1.07372	0.00530684	0.786209	0.751096	0.820269	0.847852	0.843175	0.85253	0.0655034	0.0549624	0.0762216	0.00861817	-0.493744	1.01954	0.00621951	0.850287	0.821532	0.878264	0.845972	0.841251	0.850433	0.0760357	0.0652567	0.0869105	0.00825384	-0.341122	1.0354	0.00461845	6.4116e-54	4.4064e-22	0.0130787	3.2437e-05
CHEST	J15.1	480.12	Pseudomonal pneumonia	respiratory	78720	692	30159	296	22879	102	10786	47	0.507796	0.44283	0.566682	0.49753	0.491018	0.504088	0.0110117	0.00843532	0.0135419	0.00445919	-0.23212	1.0956	0.00437233	0.689645	0.633277	0.742753	0.743345	0.737923	0.748986	0.0219853	0.0170788	0.0272988	0.0044432	-0.220612	1.08536	0.00368108	0.871265	0.836135	0.906051	0.86752	0.863062	0.871848	0.0483517	0.0384007	0.0590788	0.00437403	-0.188236	1.07246	0.00254553	0.868806	0.831809	0.902941	0.763189	0.758118	0.768568	0.0321543	0.0265466	0.0384779	0.00446551	-0.480158	1.0241	0.00327644	0.944063	0.921994	0.963443	0.852004	0.847414	0.856287	0.0520717	0.0427744	0.0623625	0.00408109	0.30833	1.2347	0.00250767	6.3551e-39	1.7055e-20	3.1664e-06	7.29e-09
CHEST	J12.89	480.2	Viral pneumonia	respiratory	78720	222	30159	180	22879	34	10786	26	0.493689	0.382394	0.600794	0.857118	0.852789	0.861577	0.00608088	0.0024725	0.00985701	0.00148579	-0.184127	1.07878	0.00135372	0.493319	0.380063	0.60162	0.863193	0.858821	0.867653	0.00634921	0.00256902	0.0103537	0.00148579	-0.184151	1.07891	0.00135554	0.766821	0.679911	0.84264	0.755584	0.750076	0.761224	0.00886211	0.00565663	0.0123657	0.0014732	-0.163351	1.05596	0.00094839	0.757058	0.663634	0.85236	0.893702	0.88968	0.897635	0.0153846	0.00909007	0.0221106	0.0014767	-0.15973	1.04928	0.00089071	0.882035	0.816655	0.93776	0.867433	0.863018	0.871634	0.0168557	0.0112313	0.0236397	0.00146929	-0.741596	0.970948	0.0011966	1.2546e-11	1.7535e-11	0.00041598	0.00578392
CHEST	B59	480.3	Pneumonia due to fungus (mycoses)	respiratory	78720	154	30159	78	22879	28	10786	21	0.643778	0.541878	0.728045	0.508458	0.501814	0.515059	0.00407368	0.00262872	0.00568889	0.00122263	-0.16789	1.04956	0.00075098	0.643311	0.539249	0.730379	0.691988	0.686174	0.697978	0.00508259	0.00283966	0.00739674	0.00122264	-0.167912	1.0495	0.00075107	0.913025	0.878523	0.945268	0.70934	0.703702	0.715418	0.00835073	0.00562842	0.0113676	0.00122365	-0.154208	1.06529	0.00074003	0.819453	0.737743	0.884696	0.775165	0.769701	0.780847	0.00848111	0.00526007	0.0118735	0.00121947	-0.150454	1.03676	0.00048404	0.898979	0.825238	0.95769	0.92893	0.925696	0.932077	0.0251799	0.0149231	0.0362565	0.00120375	-0.145231	1.07864	0.00087113	4.7194e-06	1.0109e-05	0.670582	0.0971672
CHEST	J18.0	480.5	Bronchopneumonia and lung abscess	respiratory	78720	429	30159	220	22879	54	10786	35	0.537173	0.467324	0.609486	0.61563	0.609555	0.622362	0.00632768	0.00406987	0.00873595	0.00236453	-0.215292	1.12056	0.00312282	0.621867	0.551958	0.684435	0.384064	0.377899	0.390445	0.00648618	0.0046769	0.0083361	0.00236267	-0.211168	1.11297	0.00288292	0.835256	0.776632	0.890341	0.802395	0.797412	0.807555	0.018241	0.0129336	0.0236123	0.00235971	-0.195261	1.11516	0.00247712	0.772305	0.697314	0.839472	0.755016	0.749507	0.760523	0.0137252	0.00985568	0.0183519	0.00236189	-0.202109	1.12396	0.00284228	0.89458	0.858167	0.925583	0.837537	0.832946	0.842522	0.0226137	0.0160948	0.0292039	0.00237388	-0.805573	0.939257	0.00165512	8.7099e-20	5.727e-14	0.030118	6.7664e-05
CHEST	J10.1	481	Influenza	respiratory	78720	314	30159	233	22879	63	10786	42	0.519752	0.449689	0.592488	0.584728	0.578433	0.590762	0.00710628	0.0048248	0.00939688	0.00274759	-0.187403	1.03394	0.00125989	0.604514	0.542522	0.66926	0.525023	0.518685	0.53123	0.00748927	0.0053259	0.00980853	0.00274652	-0.184587	1.03005	0.00114503	0.732468	0.66485	0.796405	0.668779	0.662879	0.675641	0.0114793	0.00822918	0.0148366	0.00273669	-0.175345	1.02937	0.00100598	0.624458	0.557341	0.702012	0.841383	0.836881	0.846148	0.0141266	0.00922128	0.0196991	0.00274119	-0.184363	1.03922	0.00138607	0.7618	0.696446	0.825556	0.742996	0.737399	0.748809	0.0140845	0.0100058	0.0182618	0.00273282	-0.17433	1.04146	0.00128883	3.1242e-07	0.00029397	0.221087	0.00030978
CHEST	J20.9	483	Acute bronchitis and bronchiolitis	respiratory	78720	809	30159	614	22879	153	10786	120	0.467752	0.417296	0.514107	0.924866	0.921586	0.928189	0.0182753	0.0100952	0.0284955	0.00665624	-0.228689	1.04394	0.00359022	0.453719	0.401718	0.497279	0.976441	0.974518	0.978277	0.0253165	0.00735294	0.0449089	0.00665637	-0.228715	1.04392	0.00359155	0.660581	0.620887	0.699959	0.572709	0.566807	0.579003	0.0216173	0.0177821	0.0258388	0.00664715	-0.222302	1.04695	0.00360084	0.564692	0.521125	0.611318	0.468596	0.462214	0.474892	0.0172971	0.0142023	0.0206809	0.00666832	-2.63236	0.521686	0.00422295	0.679507	0.640275	0.716554	0.438918	0.433015	0.444993	0.0195524	0.0161361	0.0230994	0.0066562	-1.22654	0.823211	0.00394205	1.215e-14	2.1646e-16	0.379818	1.646e-05
CHEST	J45.909	495	Asthma	respiratory	78720	4937	30159	3011	22879	1062	10786	699	0.627775	0.611539	0.645432	0.524979	0.518336	0.531841	0.118	0.110347	0.126193	0.0441916	0.974021	1.50016	0.0174011	0.625119	0.608884	0.642325	0.539796	0.533149	0.546572	0.118838	0.111102	0.127143	0.0442883	-0.197239	1.06533	0.0189061	0.689266	0.673869	0.704849	0.672713	0.666461	0.678571	0.147347	0.13732	0.157032	0.0437564	-0.598614	0.886719	0.0156257	0.646017	0.629969	0.663368	0.599065	0.59312	0.605536	0.124296	0.115706	0.133271	0.0445574	-0.935879	0.793308	0.0225461	0.710103	0.694969	0.725973	0.603261	0.596922	0.609864	0.144567	0.1352	0.153746	0.0437972	-0.728378	0.861005	0.0203417	6.0135e-22	3.97e-23	0.00183724	1.3616e-16
CHEST	J45.901	495.2	Asthma with exacerbation	respiratory	78720	737	30159	483	22879	107	10786	76	0.70315	0.65367	0.749236	0.582936	0.577031	0.589497	0.0162887	0.0127486	0.0198943	0.00466757	5.39271	2.35136	0.00488361	0.703681	0.65392	0.750595	0.554045	0.547793	0.560777	0.0158194	0.0124758	0.0191103	0.00466732	5.28626	2.32947	0.00490083	0.806408	0.75864	0.850686	0.833428	0.82862	0.838454	0.0378692	0.0295025	0.046817	0.00466141	-0.212195	1.10111	0.00399869	0.701919	0.648113	0.754412	0.735784	0.73067	0.741379	0.0216864	0.0167658	0.0266241	0.00474101	-1.43443	0.864133	0.00628989	0.831443	0.793945	0.86797	0.838454	0.833864	0.843307	0.0385016	0.0300509	0.0473715	0.00467651	-0.854823	0.990581	0.00563005	2.2527e-12	1.3096e-11	0.0985747	6.4092e-08
CHEST	J44.9	496	Chronic airway obstruction	respiratory	78720	7263	30159	3365	22879	1291	10786	709	0.665247	0.652725	0.678562	0.519647	0.513134	0.526292	0.150696	0.142023	0.159049	0.0540001	10.2871	5.77633	0.0351986	0.664786	0.651974	0.67754	0.538747	0.532405	0.545351	0.15271	0.143524	0.161036	0.0539868	9.91877	5.61487	0.0351777	0.784342	0.770667	0.796827	0.649548	0.643601	0.655626	0.20012	0.189342	0.210829	0.0501687	-0.465097	1.0323	0.0312649	0.730494	0.717455	0.743821	0.674286	0.668123	0.680886	0.189648	0.17798	0.200454	0.0540219	-0.806119	0.911175	0.0411521	0.843734	0.832765	0.854025	0.759867	0.753879	0.765724	0.264131	0.250265	0.2768	0.048279	-0.705774	0.925985	0.0316634	5.057e-142	1.499e-141	9.0829e-22	2.8676e-59
CHEST	J43.9	496.1	Emphysema	respiratory	78720	4421	30159	2382	22879	728	10786	431	0.615345	0.597234	0.632662	0.445255	0.438917	0.45203	0.0796229	0.0733324	0.085989	0.0312322	3.32318	2.39615	0.0237715	0.602999	0.584736	0.620758	0.42244	0.416058	0.428649	0.0776211	0.0716921	0.0837385	0.0312677	1.42349	1.72073	0.0239794	0.745368	0.726146	0.763933	0.756764	0.751168	0.762447	0.13761	0.126669	0.149535	0.0304234	-0.610849	0.985654	0.0218194	0.699671	0.679771	0.719565	0.642554	0.636433	0.648412	0.102896	0.0944769	0.111523	0.0314818	-0.942155	0.89412	0.0276656	0.828477	0.811583	0.844889	0.852223	0.847586	0.85655	0.222222	0.207439	0.238373	0.0282679	-0.813746	0.939013	0.0236863	1.3329e-76	9.8081e-85	7.5221e-22	8.12e-40
CHEST	J42	496.2	Chronic bronchitis	respiratory	78720	685	30159	427	22879	94	10786	62	0.508016	0.448053	0.569038	0.861751	0.857424	0.866078	0.0118713	0.00690928	0.017319	0.00411293	-0.234269	1.10937	0.0045864	0.628411	0.564036	0.691001	0.680318	0.673761	0.686351	0.0142857	0.0106018	0.0180597	0.00410503	-0.228405	1.10301	0.00420601	0.684448	0.638857	0.726777	0.548451	0.542195	0.554965	0.0143116	0.0110918	0.0176651	0.00413174	-1.77946	0.756575	0.00384982	0.607419	0.554472	0.658456	0.391669	0.385418	0.397833	0.0109437	0.00839413	0.0135054	0.00415867	-3.08227	0.481471	0.00385556	0.784744	0.737346	0.83053	0.844093	0.83911	0.848596	0.0314961	0.0241944	0.040073	0.00409196	-0.842611	0.921204	0.00257548	4.3327e-14	2.1952e-05	0.00030364	6.1785e-10
CHEST	J44.1	496.21	Obstructive chronic bronchitis	respiratory	78720	1503	30159	841	22879	220	10786	116	0.645354	0.607979	0.681527	0.572359	0.565669	0.578873	0.0289797	0.0246836	0.0334671	0.00958503	4.39503	2.30304	0.00920368	0.641239	0.605308	0.675092	0.469776	0.462694	0.476464	0.0266388	0.022666	0.0306245	0.00958551	4.01471	2.20583	0.00920342	0.831441	0.804736	0.857755	0.729752	0.724025	0.735434	0.0521233	0.0440819	0.0593269	0.00943919	-0.468895	1.03048	0.00684618	0.74302	0.713017	0.774009	0.670746	0.664887	0.677041	0.0400153	0.0340029	0.0463405	0.0100045	-1.45867	0.817098	0.0120058	0.883882	0.860598	0.905088	0.838236	0.833514	0.84335	0.0845907	0.0724939	0.0960163	0.00907771	-0.534446	1.0285	0.00707201	1.7447e-37	8.833e-40	0.00011844	8.7749e-19
CHEST	J47.9	496.3	Bronchiectasis	respiratory	78720	2408	30159	1128	22879	432	10786	241	0.571242	0.544226	0.599069	0.605359	0.59919	0.611871	0.0468701	0.0411361	0.0530217	0.0186573	-0.304913	1.05521	0.0117112	0.590443	0.564422	0.618596	0.668342	0.662267	0.674594	0.0505505	0.0442995	0.0570473	0.0186534	-0.304509	1.05507	0.0116668	0.801045	0.778599	0.822812	0.702041	0.695832	0.708248	0.0877827	0.0793359	0.0965589	0.0178498	-0.27742	1.08727	0.0120016	0.751607	0.727693	0.774682	0.77263	0.767296	0.778182	0.0902413	0.0801772	0.100632	0.0182683	-0.287066	1.07923	0.012194	0.869253	0.850933	0.886062	0.806067	0.800777	0.811837	0.13289	0.12022	0.145751	0.0166429	-0.578877	0.960207	0.0093322	1.692e-75	4.1995e-66	7.832e-12	9.2217e-26
CHEST	J40	497	Bronchitis	respiratory	78720	1277	30159	879	22879	220	10786	152	0.49271	0.452138	0.530039	0.236374	0.23104	0.241707	0.0198597	0.0171496	0.0227548	0.0095698	-0.260274	1.06636	0.00667838	0.482604	0.441868	0.524045	0.924997	0.921719	0.928406	0.0238908	0.0140246	0.0340201	0.00956803	-0.259899	1.06601	0.00663688	0.723234	0.687739	0.758594	0.59701	0.590847	0.603174	0.0347571	0.0298181	0.0399921	0.00946894	0.467419	1.23775	0.00550001	0.663458	0.626003	0.700037	0.624984	0.618732	0.630757	0.0311653	0.0261633	0.0362446	0.00957113	-1.0303	0.876746	0.00689821	0.770126	0.73662	0.802018	0.656891	0.650944	0.663055	0.0417481	0.0356315	0.0475855	0.00943148	-0.226327	1.05376	0.0049166	9.6181e-25	3.8158e-26	0.00135684	3.7263e-09
CHEST	J98.01	498	Acute bronchospasm	respiratory	78720	176	30159	128	22879	29	10786	24	0.5	0.5	0.5	0.00126754	0.00083046	0.00174833	0.00253187	0.00165953	0.00349055	0.00126687	-0.174473	1.06445	0.00096823	0.5	0.5	0.5	0.00126754	0.00083046	0.00174833	0.00253187	0.00165953	0.00349055	0.00126687	-0.174473	1.06445	0.00096823	0.646145	0.55405	0.731144	0.521089	0.514488	0.527472	0.00399964	0.00235351	0.00580033	0.00126669	-0.17363	1.06736	0.00098447	0.573434	0.476621	0.674741	0.392631	0.386332	0.399407	0.00329938	0.00202946	0.00476849	0.00126743	-0.172826	1.06224	0.000962	0.675714	0.594605	0.754334	0.372394	0.366099	0.378469	0.00374662	0.00247899	0.00524312	0.00127193	-0.177573	1.08629	0.00131601	2.5036e-05	2.5036e-05	0.566394	0.00831789
CHEST	E84.9	499	Cystic fibrosis	respiratory	78720	534	30159	138	22879	54	10786	26	0.75465	0.678418	0.821529	0.716028	0.710036	0.722148	0.0124639	0.00879781	0.016315	0.0023707	-0.230425	1.18345	0.00461866	0.766629	0.679834	0.83852	0.857817	0.853183	0.862363	0.0210653	0.0146337	0.0280747	0.00241727	-2.8026	0.600211	0.00449601	0.914231	0.852904	0.959337	0.912758	0.909302	0.916124	0.0422265	0.0303921	0.054376	0.00207863	-1.59459	0.876649	0.00347245	0.871025	0.815426	0.921465	0.806198	0.801434	0.811224	0.0194604	0.0141641	0.0250186	0.00254944	-1.52844	0.841867	0.00322227	0.919635	0.8724	0.959759	0.957734	0.955198	0.960269	0.0799239	0.0594995	0.103225	0.00219179	-1.32577	0.860445	0.00277646	6.9578e-07	1.3787e-05	0.798179	0.0438399
CHEST	J70.1	500	Lung disease due to external agents	respiratory	78720	523	30159	219	22879	55	10786	27	0.632183	0.554462	0.705934	0.608112	0.602211	0.614495	0.0086245	0.00580688	0.0113411	0.00241491	-0.229945	1.15823	0.00421041	0.725713	0.655486	0.793796	0.741116	0.735345	0.746757	0.0123395	0.00867198	0.0165775	0.00240662	-0.213408	1.13532	0.00331835	0.811741	0.747805	0.863755	0.791512	0.786177	0.797019	0.0169002	0.0120306	0.0223378	0.00250409	-1.45741	0.873658	0.00329721	0.762555	0.703921	0.815869	0.542375	0.535947	0.548802	0.00908575	0.00662743	0.0119107	0.00246326	-1.42828	0.897207	0.00371173	0.940948	0.922447	0.958205	0.796276	0.790813	0.801477	0.0222362	0.0166419	0.0285599	0.00246194	-0.971786	0.933061	0.00232825	1.4442e-14	1.7321e-08	2.4631e-06	7.0707e-10
CHEST	J67.9	500.1	Extrinsic allergic alveolitis	respiratory	78720	268	30159	116	22879	54	10786	35	0.521394	0.443249	0.594915	0.363783	0.357752	0.369467	0.00546597	0.00384602	0.00729294	0.00235572	-0.181765	1.03249	0.00105068	0.477512	0.406089	0.553251	0.124175	0.12011	0.128371	0.00536087	0.0039655	0.00684461	0.00235584	-0.182367	1.03389	0.00108123	0.81263	0.750946	0.868318	0.798287	0.793129	0.803666	0.0174579	0.0122927	0.0229398	0.00233406	1.4195	1.35062	0.00104216	0.775385	0.703301	0.834004	0.685388	0.679658	0.691421	0.0115353	0.00799424	0.0153145	0.0023832	-1.86558	0.683313	0.00076526	0.885949	0.845713	0.925198	0.877049	0.872938	0.88094	0.027653	0.0191659	0.0361244	0.00238541	-0.94344	0.920153	0.00189051	1.5879e-18	3.3002e-23	0.00874228	1.726e-05
CHEST	J69.0	501	Pneumonitis due to inhalation of food or vomitus	respiratory	78720	1709	30159	978	22879	288	10786	187	0.561918	0.528314	0.592362	0.484855	0.478472	0.491457	0.031553	0.02717	0.0357173	0.0125054	-0.280645	1.07256	0.00911588	0.60885	0.572248	0.643375	0.853403	0.848681	0.857775	0.0525424	0.0421555	0.0625728	0.0124849	-0.276848	1.07021	0.00874492	0.838825	0.812064	0.864309	0.787272	0.781546	0.792873	0.0846342	0.0748424	0.0948013	0.0120045	-0.23205	1.06072	0.00598691	0.834968	0.809204	0.858597	0.842301	0.837886	0.846892	0.102488	0.0889903	0.115267	0.0118573	-0.236218	1.07966	0.00698334	0.890668	0.867832	0.91043	0.802832	0.797324	0.807948	0.0965352	0.0859517	0.108713	0.0112787	-0.0660444	1.12672	0.00577504	1.7008e-62	5.6425e-45	8.9665e-09	4.2611e-08
CHEST	J84.10	502	Postinflammatory pulmonary fibrosis	respiratory	78720	3763	30159	2009	22879	638	10786	389	0.53026	0.507503	0.552017	0.661917	0.655622	0.667906	0.0623106	0.0547298	0.068826	0.0274948	-0.355842	1.06712	0.019783	0.516428	0.493677	0.538226	0.537261	0.530486	0.544167	0.0585149	0.0523661	0.0644442	0.0275309	-0.358593	1.06911	0.020246	0.72371	0.699799	0.745667	0.828358	0.823769	0.833211	0.142389	0.128692	0.155841	0.0264135	-0.781584	0.925837	0.0196941	0.701462	0.679014	0.723349	0.68211	0.676122	0.68749	0.0993189	0.0898977	0.107928	0.0266182	-0.769723	0.909087	0.0176625	0.810482	0.792308	0.828661	0.795926	0.790548	0.801041	0.158587	0.144435	0.17035	0.0263315	-0.987105	0.892858	0.023808	8.015e-74	4.8938e-81	2.6996e-18	5.5191e-29
CHEST	J81.1	503	Pulmonary congestion and hypostasis	respiratory	78720	4696	30159	2733	22879	624	10786	417	0.540866	0.518015	0.564442	0.481708	0.474671	0.488003	0.0611243	0.0549812	0.0666459	0.0276063	-0.41587	1.14587	0.0324209	0.542745	0.52066	0.567238	0.519341	0.51274	0.525636	0.0625693	0.0561914	0.0685481	0.0275984	-0.415737	1.14673	0.0324873	0.866966	0.85184	0.882373	0.799423	0.793999	0.804846	0.178335	0.163848	0.191844	0.0245872	-0.921255	0.949571	0.0241853	0.832243	0.814642	0.851136	0.835613	0.830937	0.840509	0.189265	0.173929	0.205107	0.0254777	-0.933706	0.939446	0.026024	0.896001	0.881326	0.909302	0.807553	0.802568	0.812668	0.194917	0.180405	0.208995	0.0229815	-0.862872	0.915757	0.018425	5.516e-150	1.468e-144	4.6361e-08	2.4026e-19
CHEST	J84.9	504	Other alveolar and parietoalveolar pneumonopathy	respiratory	78720	2832	30159	1371	22879	632	10786	360	0.55856	0.536166	0.581515	0.190655	0.185714	0.19555	0.0593345	0.0548779	0.0640664	0.0269163	-0.300691	0.991308	0.00827649	0.594447	0.572662	0.617082	0.445387	0.439049	0.451379	0.06568	0.0598641	0.0716699	0.0268732	8.37901	3.6247	0.00777712	0.841812	0.826437	0.857245	0.725425	0.719699	0.731808	0.141334	0.131046	0.152391	0.0248123	-0.156657	1.04299	0.00733132	0.786396	0.767838	0.803974	0.735696	0.730363	0.74103	0.128549	0.117458	0.13962	0.0255804	-0.344408	0.92715	0.00362149	0.924508	0.914836	0.934061	0.863018	0.858647	0.867829	0.256289	0.240293	0.273476	0.0216332	-0.551899	0.920684	0.00872248	4.871e-205	4.89e-173	8.3606e-31	2.9761e-56
CHEST	J84.112	504.1	Idiopathic fibrosing alveolitis	respiratory	78720	967	30159	372	22879	149	10786	89	0.678678	0.62997	0.72222	0.683859	0.677914	0.689847	0.0274304	0.0224451	0.0332355	0.00648765	6.83691	2.73082	0.00569343	0.678831	0.628513	0.724919	0.666987	0.660865	0.67302	0.0258279	0.021147	0.0312788	0.00648698	7.03007	2.77555	0.005684	0.920677	0.89785	0.940323	0.795227	0.790244	0.800778	0.0552531	0.0465478	0.0651022	0.00628856	-0.853091	0.949335	0.00534616	0.861109	0.832249	0.890625	0.80799	0.802919	0.812843	0.0489283	0.0404697	0.0584485	0.00658804	-1.02956	0.821106	0.00296579	0.97247	0.956387	0.982675	0.914376	0.910704	0.918047	0.128171	0.109273	0.14862	0.00627479	-0.814303	0.964004	0.00484937	3.085e-41	4.092e-39	3.9741e-10	1.8778e-13
CHEST	J81.0	505	Other pulmonary inflamation or edema	respiratory	78720	3054	30159	1706	22879	424	10786	272	0.532517	0.501128	0.561327	0.507846	0.500896	0.514054	0.042517	0.0372667	0.0481117	0.0186221	-0.352222	1.12729	0.0203533	0.584099	0.55472	0.610221	0.464269	0.457317	0.470475	0.0450331	0.0398022	0.0506242	0.0185477	2.39555	1.98135	0.0197258	0.87628	0.859088	0.893368	0.838935	0.834081	0.843656	0.148371	0.134761	0.163127	0.0166599	-0.707402	0.990369	0.0138787	0.849422	0.8285	0.869201	0.883168	0.878796	0.887278	0.177285	0.159854	0.194613	0.0170461	-0.751194	0.977883	0.0150556	0.905754	0.890013	0.920976	0.839591	0.834868	0.844445	0.161718	0.146467	0.176846	0.0152298	-0.573704	0.942177	0.00735765	1.042e-114	3.69e-99	7.5998e-05	1.2475e-10
CHEST	J93.9	506	Empyema and pneumothorax	respiratory	78720	3172	30159	1794	22879	569	10786	372	0.558037	0.531768	0.582046	0.513265	0.507275	0.519387	0.0612038	0.0550947	0.0673598	0.0244583	-0.330525	1.05501	0.0155052	0.564308	0.538296	0.587463	0.515538	0.509244	0.521964	0.0611553	0.0552301	0.0673154	0.0244619	-0.330646	1.05509	0.0155531	0.722536	0.698472	0.746819	0.76686	0.761397	0.772194	0.110704	0.0994287	0.121524	0.0238407	-0.846709	0.871414	0.0138839	0.711877	0.687691	0.737228	0.848857	0.844353	0.853403	0.141935	0.127056	0.156587	0.02383	-0.971089	0.827012	0.0142601	0.81303	0.792219	0.832813	0.838804	0.834302	0.843351	0.163339	0.147883	0.178345	0.021718	-0.623793	0.919508	0.0108953	3.9294e-72	1.7859e-64	3.6484e-19	1.4981e-19
CHEST	J90	507	Pleurisy; pleural effusion	respiratory	78720	8708	30159	4827	22879	1431	10786	898	0.52484	0.509309	0.539782	0.514926	0.508152	0.52144	0.126829	0.11849	0.134975	0.0609634	-1.08156	0.779585	0.0480767	0.589652	0.574624	0.604474	0.605533	0.599064	0.611435	0.141539	0.132438	0.150937	0.0605122	3.49132	2.96274	0.0463565	0.828145	0.816585	0.839534	0.762315	0.756982	0.767778	0.283908	0.270618	0.297591	0.0532814	-0.808999	0.887268	0.036135	0.801794	0.789272	0.813774	0.794397	0.789325	0.799861	0.288566	0.274243	0.302977	0.0540799	-0.828167	0.865264	0.0373413	0.885491	0.876065	0.896261	0.86009	0.85541	0.864724	0.406233	0.38987	0.423149	0.0445802	-0.650533	0.853045	0.0191536	0	1.024e-256	8.9188e-37	8.0801e-60
CHEST	J98.11	508	Pulmonary collapse; interstitial and compensatory emphysema	respiratory	78720	15447	30159	8948	22879	2363	10786	1527	0.516711	0.504608	0.529113	0.502688	0.496306	0.508939	0.186937	0.178036	0.19482	0.101371	-1.25573	0.643135	0.0933007	0.5066	0.49412	0.519205	0.53512	0.528911	0.541632	0.186477	0.177247	0.195078	0.101561	-1.55845	0.429589	0.0940223	0.772643	0.76215	0.782992	0.744744	0.739017	0.750692	0.347194	0.334416	0.3589	0.0900026	-0.997812	0.835722	0.0793208	0.748147	0.737375	0.760208	0.760217	0.754971	0.765899	0.342837	0.328525	0.355368	0.0949123	-1.05393	0.81906	0.0894322	0.816172	0.806431	0.826157	0.777307	0.77193	0.782771	0.39967	0.386813	0.412665	0.0846278	-1.04177	0.778541	0.0687625	0	0	2.9346e-29	2.6039e-55
CHEST	J96.01	509.1	Respiratory failure	respiratory	78720	4576	30159	2635	22879	731	10786	457	0.551415	0.529701	0.572018	0.475414	0.469032	0.481928	0.0744911	0.0684345	0.0810111	0.0315812	-0.388331	1.08757	0.0263118	0.585882	0.563033	0.605955	0.466935	0.460551	0.473407	0.0757805	0.0696017	0.0821274	0.0315098	1.95196	1.92813	0.025753	0.867075	0.851055	0.880618	0.819441	0.814283	0.824077	0.21598	0.200634	0.231091	0.0265712	-0.582234	0.99691	0.017899	0.849563	0.833233	0.86395	0.779973	0.774903	0.7857	0.182792	0.169617	0.195258	0.0270517	-0.504862	1.04311	0.0199623	0.898026	0.884503	0.910356	0.891647	0.887583	0.895233	0.308893	0.289827	0.328623	0.0249504	-0.622157	1.00094	0.0183623	5.699e-163	1.293e-136	8.1342e-10	2.7254e-17
CHEST	J80	509.2	Respiratory insufficiency	respiratory	78720	930	30159	510	22879	126	10786	84	0.546205	0.490369	0.600617	0.880021	0.875955	0.884262	0.0213904	0.014208	0.0290491	0.00551866	-0.253158	1.11962	0.00644655	0.549831	0.498262	0.603438	0.748678	0.743343	0.754229	0.015748	0.0113434	0.020255	0.0055182	-0.253065	1.11976	0.00644454	0.883851	0.84794	0.912569	0.784562	0.779269	0.789634	0.04161	0.0339378	0.0492621	0.0054052	-0.620536	1.01784	0.00466933	0.882735	0.84687	0.909681	0.827746	0.822891	0.832598	0.0496745	0.040367	0.0587097	0.00543937	-0.472124	1.06423	0.00501817	0.918022	0.890062	0.941659	0.802395	0.797368	0.807294	0.047609	0.0394232	0.0557798	0.00528911	-0.730674	0.976528	0.0043906	3.3264e-38	9.9154e-39	0.0170027	0.00388817
CHEST	J95.821	509.3	Pulmonary insufficiency or respiratory failure following trauma and surgery	respiratory	78720	1381	30159	796	22879	248	10786	164	0.566141	0.529626	0.60034	0.492679	0.485553	0.49915	0.0291092	0.0248339	0.0333857	0.0107648	-0.261221	1.05778	0.00679665	0.573463	0.534521	0.60997	0.489619	0.482625	0.496264	0.0289397	0.024704	0.0331835	0.0107619	-0.261114	1.05833	0.00681157	0.83852	0.81477	0.862595	0.768041	0.762883	0.773115	0.0648458	0.0562728	0.0740231	0.0101387	-0.491156	0.971385	0.00475115	0.783097	0.750825	0.815307	0.860177	0.855981	0.864463	0.0867828	0.0743294	0.100542	0.0105006	-1.11006	0.776242	0.0044992	0.884756	0.862422	0.906981	0.850649	0.845884	0.855066	0.102443	0.0891958	0.116187	0.00980204	-0.466366	0.861327	0.00171924	2.9441e-51	3.0177e-45	4.4524e-06	2.2321e-15
CHEST	Z99.81	509.8	Dependence on respirator [Ventilator] or supplemental oxygen	respiratory	78720	2244	30159	1232	22879	363	10786	233	0.593866	0.565963	0.62022	0.387517	0.381702	0.393507	0.0389548	0.0348671	0.0434093	0.0157657	-0.306055	1.08287	0.0125871	0.608046	0.574052	0.636753	0.743302	0.737793	0.749377	0.0519774	0.0440406	0.0590016	0.015749	-0.303713	1.08089	0.0122802	0.852536	0.832922	0.871955	0.769439	0.763888	0.774598	0.0984447	0.0877173	0.108788	0.0149505	-0.151616	1.12189	0.0092513	0.836089	0.81335	0.856239	0.778574	0.772846	0.783953	0.0976131	0.0864267	0.107713	0.0152304	-0.38183	1.06263	0.0106989	0.90904	0.895931	0.921535	0.810263	0.805191	0.815073	0.127437	0.114705	0.141005	0.0147523	-0.522013	1.01775	0.00985865	1.724e-104	1.0989e-82	1.4963e-10	2.4676e-12
CHEST	J98.4	510	Other diseases of lung	respiratory	78720	9457	30159	5153	22879	1472	10786	872	0.480533	0.466598	0.496051	0.169675	0.165041	0.174178	0.122094	0.116383	0.127774	0.0634147	-6.43772	-1.88958	0.0561306	0.4493	0.434644	0.464361	0.080292	0.0769702	0.083746	0.121713	0.116182	0.127097	0.0635165	-10.7666	-4.0698	0.0565752	0.658306	0.643727	0.674505	0.701473	0.695352	0.707287	0.1836	0.172704	0.194775	0.0624935	-0.882496	0.901984	0.0544483	0.67272	0.659615	0.687642	0.6405	0.634337	0.646619	0.182162	0.172536	0.192738	0.0642978	-1.13465	0.770814	0.0565298	0.739626	0.726737	0.753647	0.706587	0.700685	0.712662	0.220235	0.20877	0.232308	0.0637711	-0.980309	0.916296	0.0663442	1.949e-157	3.332e-181	1.2239e-25	8.1759e-23
CHEST	Z94.2	510.2	Lung transplant	respiratory	78720	2631	30159	618	22879	340	10786	85	0.539467	0.507454	0.568259	0.592028	0.586126	0.598585	0.0391188	0.0335064	0.0443857	0.0150319	-2.77884	0.41964	0.0188243	0.758144	0.734383	0.781381	0.692251	0.6867	0.698239	0.068774	0.0608343	0.0763981	0.0147532	4.19044	2.49173	0.016293	0.929223	0.913705	0.943123	0.842213	0.837838	0.847065	0.14211	0.127872	0.156025	0.0131023	-0.858337	0.974518	0.0125556	0.875611	0.857749	0.893426	0.789589	0.784256	0.794968	0.102201	0.0910611	0.112943	0.0135991	-0.501037	1.04703	0.0108445	0.962354	0.949447	0.973185	0.943966	0.940861	0.94707	0.318085	0.290807	0.345592	0.00708499	-0.308193	1.07913	0.00440818	1.27e-133	4.3854e-55	4.2644e-07	1.044e-19
CHEST	R06.2	512.1	Wheezing	respiratory	78720	1024	30159	750	22879	158	10786	121	0.552535	0.509125	0.597448	0.563792	0.55693	0.570047	0.0173297	0.0137322	0.0210609	0.00689562	-0.251842	1.09133	0.00619057	0.551927	0.507676	0.601754	0.561039	0.554351	0.567729	0.0174151	0.0140745	0.0213754	0.00689445	-0.251607	1.09029	0.00613253	0.677025	0.632801	0.718068	0.750863	0.745705	0.756242	0.0286299	0.0227782	0.0349546	0.00688541	-0.242554	1.08945	0.0058218	0.655069	0.612912	0.698488	0.593951	0.587349	0.600248	0.0214873	0.0175346	0.025856	0.00693372	-1.32279	0.851586	0.00711414	0.709903	0.669	0.748527	0.824118	0.819004	0.829232	0.0359368	0.0278615	0.0439928	0.00692948	-1.06451	0.923953	0.00775117	8.6772e-10	4.4637e-09	0.072396	0.0160015
CHEST	R07.81	512.2	Painful respiration	respiratory	78720	1420	30159	996	22879	284	10786	222	0.646615	0.612515	0.676348	0.523406	0.51685	0.529875	0.0364086	0.0316377	0.0414592	0.0122648	8.78457	3.32547	0.00583271	0.64856	0.613928	0.678417	0.63578	0.629745	0.642076	0.0400875	0.0343256	0.0461405	0.0122646	9.16579	3.42198	0.0058336	0.721954	0.690875	0.752233	0.71594	0.710255	0.721276	0.0535896	0.0459834	0.0614987	0.0121088	0.351979	1.18621	0.00494015	0.686591	0.653769	0.720892	0.709515	0.703963	0.715023	0.048941	0.0418072	0.0567204	0.0122355	-0.582999	0.955286	0.00618874	0.761351	0.733505	0.789729	0.76603	0.760566	0.771668	0.0646514	0.0559936	0.0740616	0.0121277	-0.543014	0.965156	0.00620142	4.1151e-11	5.106e-11	0.00149436	1.7721e-07
CHEST	R06.02	512.7	Shortness of breath	respiratory	78720	16040	30159	9045	22879	2760	10786	1728	0.533613	0.521791	0.545295	0.598759	0.592901	0.60514	0.210662	0.200017	0.220672	0.112942	1.34777	2.45541	0.0836921	0.520119	0.508161	0.531969	0.632938	0.626818	0.639191	0.202772	0.19205	0.213202	0.113952	-1.38838	0.445812	0.0871207	0.751046	0.7408	0.760717	0.71935	0.713273	0.724902	0.368074	0.355721	0.379823	0.102763	-0.729634	0.917985	0.0720213	0.689976	0.679951	0.700498	0.689235	0.683284	0.69505	0.312778	0.300696	0.324205	0.112349	-0.966819	0.801832	0.0930201	0.782103	0.772351	0.791743	0.77381	0.767734	0.779319	0.412132	0.398391	0.425003	0.100045	-0.776764	0.947242	0.0793602	1.097e-259	3.613e-282	8.5766e-18	1.5829e-94
CHEST	R05	512.8	Cough	respiratory	78720	7979	30159	4660	22879	1477	10786	934	0.535686	0.520421	0.551545	0.610516	0.604396	0.617117	0.127485	0.117799	0.135903	0.0617229	-0.464079	1.01407	0.037012	0.538682	0.52424	0.55443	0.53831	0.532274	0.545	0.127674	0.119181	0.135706	0.0617209	-0.464022	1.01408	0.0370031	0.674491	0.661066	0.687635	0.641899	0.635603	0.647981	0.180782	0.1708	0.190753	0.0604901	-0.54689	0.96883	0.0346417	0.659743	0.646831	0.672755	0.682853	0.676647	0.688538	0.179371	0.167476	0.189436	0.0612219	-0.621652	0.951147	0.0383558	0.737564	0.72493	0.749391	0.68364	0.677824	0.68976	0.216667	0.205563	0.227111	0.0592118	-0.3952	1.0733	0.0377119	1.184e-110	5.078e-109	1.4267e-24	1.2292e-28
CHEST	R06.09	512.9	Other dyspnea	respiratory	78720	6551	30159	4040	22879	1333	10786	895	0.5173	0.499268	0.535917	0.819135	0.814151	0.824337	0.109341	0.0960735	0.122612	0.0554784	-0.411174	0.987644	0.0248308	0.489858	0.473146	0.505354	0.0929236	0.089121	0.0965077	0.110878	0.105141	0.115999	0.055575	-3.87441	-0.455889	0.0255754	0.717059	0.703512	0.730483	0.676647	0.670832	0.682592	0.190768	0.180311	0.201349	0.0535236	0.238482	1.26763	0.0225261	0.65876	0.643157	0.673039	0.67315	0.666852	0.679183	0.170033	0.158761	0.180385	0.0547554	-0.58159	0.912666	0.0242465	0.734678	0.722775	0.746757	0.583985	0.577559	0.590543	0.176359	0.167247	0.185424	0.0535947	-0.390876	1.01241	0.0257997	9.1386e-97	1.593e-116	0.00164185	2.7553e-29
CHEST	R06.9	513	Respiratory abnormalities	respiratory	78720	375	30159	225	22879	74	10786	43	0.625385	0.558595	0.689994	0.663403	0.657152	0.669479	0.0105358	0.00738463	0.0141464	0.00322547	-0.193267	1.0358	0.00150696	0.692299	0.632074	0.754187	0.775777	0.770573	0.780847	0.0153551	0.0110036	0.0201332	0.00322187	-0.18931	1.03177	0.00132106	0.81475	0.744706	0.871021	0.839503	0.834651	0.844488	0.0280572	0.0204884	0.0358163	0.00320262	0.492201	1.17635	0.0013191	0.783751	0.717973	0.839306	0.695572	0.68954	0.701474	0.016104	0.0123098	0.0205637	0.00320254	-0.168878	1.01954	0.00094838	0.886132	0.827783	0.933239	0.924254	0.920843	0.927621	0.0627366	0.0477671	0.0781761	0.00310918	-0.165875	1.06223	0.00167252	9.0723e-15	1.3298e-08	0.00088695	8.7895e-07
CHEST	E66.2	513.3	Hypoventilation	respiratory	78720	254	30159	172	22879	34	10786	25	0.524204	0.433561	0.604805	0.163469	0.158879	0.168542	0.00343661	0.002295	0.00468409	0.00148697	-0.192265	1.10199	0.00175119	0.475954	0.375986	0.577684	0.974343	0.97207	0.976398	0.010118	0	0.0231807	0.00148767	-0.19385	1.10424	0.00181532	0.933922	0.90052	0.963851	0.901088	0.897504	0.904804	0.023306	0.0147889	0.0323566	0.00144097	0.794177	1.3124	0.00120654	0.936722	0.905515	0.963772	0.801521	0.796276	0.80681	0.0138979	0.00940835	0.0189751	0.00154991	-0.730952	1.04237	0.0019625	0.918445	0.873404	0.95679	0.821277	0.816292	0.825823	0.0144613	0.00985787	0.0200187	0.00149491	-1.21505	0.875676	0.00145751	2.3667e-16	6.2636e-16	0.439487	0.441753
CHEST	R06.01	513.32	Orthopnea	respiratory	78720	166	30159	129	22879	31	10786	27	0.5	0.5	0.5	0.00135495	0.00087416	0.00183684	0.00270624	0.0017468	0.00366694	0.00135369	-0.169353	1.04314	0.00075379	0.5	0.5	0.5	0.00135495	0.00087416	0.00183684	0.00270624	0.0017468	0.00366694	0.00135369	-0.169353	1.04314	0.00075379	0.748775	0.647646	0.837193	0.776301	0.770658	0.781678	0.00813953	0.00465604	0.0118805	0.00135188	-0.160197	1.03829	0.00062706	0.694448	0.584867	0.796585	0.749989	0.744656	0.755323	0.00694444	0.00389778	0.010097	0.00135291	-0.168306	1.04653	0.00075896	0.760273	0.654135	0.850159	0.686131	0.680361	0.692121	0.00691467	0.00440932	0.00963862	0.00135435	-0.154613	1.02871	0.00055393	6.9293e-08	6.9293e-08	0.798623	0.254626
CHEST	R06.82	513.4	Hyperventilation	respiratory	78720	490	30159	330	22879	87	10786	59	0.515543	0.446335	0.585284	0.853403	0.848463	0.857555	0.0129488	0.00808262	0.0185366	0.00379404	-0.208478	1.05723	0.00244272	0.519159	0.452527	0.587941	0.860046	0.85502	0.864155	0.012947	0.00795831	0.0185306	0.00379403	-0.208471	1.05723	0.0024423	0.865351	0.82787	0.902121	0.784344	0.779184	0.789458	0.0287402	0.0228074	0.0354631	0.0037315	1.10092	1.34338	0.00193757	0.810786	0.767492	0.851868	0.751519	0.745531	0.757115	0.0236991	0.0187287	0.0293312	0.0037894	-0.191279	1.06733	0.00237078	0.888096	0.852232	0.92004	0.826216	0.82119	0.830983	0.0358875	0.0289984	0.0444125	0.00370211	1.46972	1.44472	0.00205097	4.9439e-20	2.2843e-20	0.0374474	5.0935e-07
CHEST	J98.6	513.8	Disorders of diaphragm	respiratory	78720	1204	30159	742	22879	177	10786	119	0.524394	0.479264	0.56774	0.525766	0.519209	0.531841	0.017744	0.0145274	0.0213896	0.00773302	-0.264377	1.10173	0.00755655	0.540302	0.495331	0.582544	0.545041	0.538307	0.550904	0.0182967	0.0148296	0.0221111	0.00773259	-0.264306	1.1018	0.00755424	0.803172	0.769489	0.834881	0.744657	0.738887	0.74999	0.0407225	0.0339292	0.0479721	0.00759655	-0.480827	1.04678	0.00666473	0.766399	0.72974	0.801151	0.757594	0.75226	0.763189	0.041148	0.0341354	0.0483734	0.00774463	-1.11785	0.872059	0.0067883	0.831356	0.799578	0.860317	0.751431	0.745793	0.75703	0.0462854	0.0394883	0.0538557	0.00753759	-0.392012	1.06333	0.00609277	2.1582e-31	1.2597e-28	0.0218779	4.0359e-05
CHEST	R91.8	514	Abnormal findings examination of lungs	respiratory	78720	20912	30159	10898	22879	3384	10786	1960	0.493539	0.483003	0.503533	0.812929	0.807945	0.817477	0.0916808	0.0806961	0.103311	0.139908	-0.860895	0.874931	0.117742	0.520083	0.510019	0.530303	0.404388	0.398093	0.410464	0.262887	0.25508	0.270636	0.139845	-0.859942	0.87588	0.117649	0.650453	0.640471	0.660246	0.646051	0.639931	0.652301	0.314658	0.303955	0.325552	0.13437	-0.900192	0.830602	0.109124	0.617163	0.606343	0.629054	0.751956	0.746754	0.757246	0.303254	0.290099	0.316645	0.135587	-0.901075	0.827755	0.111057	0.731478	0.7221	0.740519	0.685126	0.679007	0.69107	0.376924	0.365438	0.388358	0.123986	-0.83208	0.885065	0.0973657	1.796e-230	6.132e-190	1.4593e-63	3.889e-99
CHEST	R94.2	514.1	Abnormal results of function study of pulmonary system	respiratory	78720	618	30159	430	22879	86	10786	68	0.5437	0.478969	0.598046	0.78548	0.780233	0.790815	0.0104839	0.00657323	0.0145105	0.00376148	-0.228418	1.10564	0.00409419	0.524216	0.454718	0.586604	0.744657	0.739106	0.750427	0.0108364	0.00721259	0.014629	0.00376181	-0.228952	1.10701	0.00414335	0.698281	0.647708	0.749875	0.440316	0.433498	0.447005	0.0114259	0.00896019	0.0139518	0.00375649	-0.215728	1.09961	0.00366521	0.64938	0.599263	0.701168	0.526815	0.520476	0.533023	0.0115047	0.008775	0.0143718	0.00376882	-1.95591	0.726295	0.00337924	0.722196	0.66455	0.772747	0.702216	0.696141	0.708379	0.0164573	0.0123084	0.0205863	0.00377191	-1.44156	0.826767	0.00342344	3.5988e-05	6.5638e-06	0.348446	0.028185
CHEST	R91.1	514.2	Solitary pulmonary nodule	respiratory	78720	12351	30159	7013	22879	2047	10786	1284	0.597764	0.58515	0.610908	0.518904	0.512042	0.525286	0.193567	0.18499	0.202979	0.0856753	11.2112	8.05927	0.0670247	0.552637	0.538963	0.566735	0.464662	0.458585	0.471133	0.178207	0.170576	0.187435	0.0859658	2.82117	3.0771	0.0683921	0.624149	0.612061	0.635652	0.574719	0.568031	0.581101	0.206103	0.196606	0.215647	0.0855538	-0.807661	0.90675	0.0682172	0.59956	0.587297	0.611587	0.587788	0.581886	0.594083	0.197293	0.188279	0.206978	0.0860097	-0.972851	0.800793	0.0675587	0.707419	0.696115	0.719263	0.609467	0.603303	0.615719	0.247832	0.238368	0.258373	0.0833545	-0.700634	0.999867	0.0695876	1.8738e-42	1.5492e-82	1.0381e-48	1.4095e-57
CHEST	R09.3	516	Abnormal sputum	respiratory	78720	131	30159	88	22879	39	10786	26	0.516975	0.42045	0.619377	0.709909	0.704137	0.715943	0.00509669	0.00298139	0.00773085	0.00170169	-0.151865	0.971958	3.7177e-05	0.486964	0.383011	0.592547	0.7388	0.733293	0.74444	0.00532623	0.002994	0.00814693	0.00170177	-0.152271	0.972802	2.2544e-05	0.70697	0.610436	0.794887	0.745269	0.739718	0.750601	0.00918055	0.0061099	0.0125858	0.00170409	-2.1761	0.630997	2.0515e-05	0.626747	0.543545	0.707667	0.425106	0.418725	0.431226	0.00499281	0.00348609	0.00676603	0.00170965	-3.96213	0.34786	0.00017109	0.714663	0.627491	0.801318	0.693693	0.687657	0.699419	0.00792752	0.00525873	0.0109102	0.00170231	-2.43572	0.57537	0.00013515	0.00317964	0.0013037	0.88166	0.050563
CHEST	R04.2	516.1	Hemoptysis	respiratory	78720	1568	30159	883	22879	203	10786	141	0.590712	0.548102	0.631853	0.884873	0.880589	0.889289	0.0421818	0.032328	0.0525741	0.00891254	-0.291206	1.13775	0.011119	0.607401	0.563211	0.651843	0.876743	0.872459	0.881026	0.0440678	0.0342452	0.0548926	0.00890519	-0.289713	1.13801	0.0110366	0.717966	0.681952	0.752825	0.682067	0.675816	0.687705	0.03579	0.0302895	0.0412266	0.00889213	-0.596606	1.04263	0.0095609	0.674817	0.637008	0.712488	0.610123	0.603741	0.616635	0.029591	0.0247252	0.0342291	0.00917701	-1.78203	0.752722	0.0123558	0.775572	0.738338	0.808594	0.779361	0.774247	0.785089	0.0493409	0.0415111	0.0570469	0.00901838	-1.02968	0.954746	0.0117562	3.4816e-12	2.4089e-10	0.00270005	2.9152e-08
CHEST	J98.9	519	Other diseases of respiratory system, not elsewhere classified	respiratory	78720	362	30159	205	22879	49	10786	24	0.388763	0.310677	0.4703	0.0343984	0.032037	0.0365849	0.0044164	0.00315413	0.00559233	0.00214378	-0.205628	1.10273	0.00245565	0.773757	0.688457	0.847018	0.762708	0.75711	0.768173	0.0134472	0.0091736	0.0179031	0.00213422	7.24028	2.50138	0.00203516	0.884077	0.837788	0.926513	0.812273	0.807291	0.817343	0.0182857	0.0126134	0.02412	0.00215184	-0.187415	1.10763	0.00202801	0.780064	0.713546	0.843804	0.642467	0.635954	0.648587	0.00968523	0.00659373	0.0126362	0.00213661	-0.180135	1.07695	0.00164081	0.867182	0.796269	0.933722	0.904541	0.900867	0.908301	0.0344828	0.023535	0.0456952	0.00208529	-0.16289	1.08069	0.0014082	6.3149e-19	0.00518688	0.5068	0.00619908
CHEST	J95.89	519.2	Respiratory complications	respiratory	78720	346	30159	223	22879	61	10786	39	0.460272	0.382694	0.529429	0.118493	0.114208	0.122384	0.00552268	0.00405969	0.00700294	0.00266232	-0.194924	1.05611	0.00172817	0.449784	0.365555	0.524052	0.866078	0.861358	0.870188	0.00712897	0.00322051	0.0114735	0.00266238	-0.19494	1.05596	0.00172699	0.835057	0.763763	0.894665	0.866646	0.862579	0.870842	0.0292714	0.0214443	0.0375523	0.00263541	1.29864	1.35709	0.00139106	0.811404	0.744684	0.878341	0.863543	0.859128	0.867915	0.0274143	0.0199961	0.0355839	0.00263187	-0.177566	1.08059	0.00183107	0.866114	0.805589	0.917421	0.880983	0.877049	0.884916	0.0347394	0.0257584	0.0449934	0.00261764	-0.163498	1.05971	0.00127991	4.4492e-17	4.1736e-16	0.0974505	0.032558
CHEST	J98.8	519.8	Other diseases of respiratory system, NEC	respiratory	78720	890	30159	512	22879	121	10786	87	0.463031	0.408667	0.515701	0.0630272	0.0599229	0.0660868	0.0107978	0.00897262	0.0126953	0.00529959	-0.250326	1.11572	0.00607989	0.558213	0.506494	0.603046	0.437519	0.431266	0.444075	0.0128864	0.0105383	0.0154299	0.00529466	-0.24808	1.11378	0.00591432	0.686584	0.64063	0.732816	0.476725	0.47078	0.483238	0.0162695	0.0132266	0.0192748	0.00533294	-1.25356	0.871016	0.00525846	0.661639	0.610843	0.715812	0.721622	0.715937	0.727131	0.0197014	0.0151591	0.0247181	0.00531115	-1.59728	0.794374	0.00546113	0.770612	0.732311	0.809085	0.724551	0.718212	0.730365	0.026267	0.0213778	0.0314191	0.00528163	-0.920542	0.907397	0.00359166	4.7494e-24	3.9776e-13	0.00015889	7.8426e-06
CHEST	R22.2	519.9	Symptoms involving respiratory system and other chest symptoms	respiratory	78720	2592	30159	1481	22879	403	10786	266	0.493394	0.464317	0.522755	0.676472	0.670523	0.682241	0.0366996	0.0311072	0.0426114	0.0175436	-0.324201	1.09441	0.0154048	0.487644	0.45837	0.516965	0.596661	0.589708	0.602867	0.0361395	0.0312431	0.0416188	0.0175579	-0.325964	1.09629	0.0156823	0.603533	0.57666	0.631655	0.508283	0.502206	0.514403	0.0451536	0.0396742	0.0502033	0.0176523	-1.56443	0.722347	0.0155063	0.60555	0.580933	0.632293	0.457406	0.450674	0.463745	0.0459576	0.0412473	0.0506814	0.0177933	-2.09943	0.562195	0.0167207	0.709577	0.684412	0.734204	0.552384	0.546131	0.558331	0.056216	0.0505809	0.0621156	0.0183536	-1.5712	0.750662	0.0227454	4.6104e-30	2.9529e-31	1.6675e-11	5.8234e-11
CHEST	K02.9	521.1	Dental caries	digestive	78720	232	30159	175	22879	37	10786	33	0.595777	0.487973	0.705049	0.635954	0.629835	0.642074	0.00525499	0.00310554	0.00759494	0.0016162	-0.183998	1.0729	0.00134345	0.596429	0.501456	0.690488	0.697233	0.691945	0.702829	0.00545585	0.00289687	0.00802663	0.00161624	-0.184537	1.07621	0.00139269	0.795717	0.715491	0.859839	0.705494	0.69968	0.711353	0.00853443	0.00525918	0.011615	0.00161321	-0.17459	1.07972	0.00127926	0.729197	0.660263	0.797209	0.734036	0.728396	0.73963	0.00782651	0.00483875	0.0111826	0.0016157	-0.181354	1.0846	0.0014478	0.766725	0.677184	0.856913	0.899733	0.895711	0.904148	0.0188195	0.0111919	0.0267725	0.00161128	-0.158006	1.03399	0.00068383	0.0200267	0.0133528	0.549541	0.502755
CHEST	K08.89	525	Other diseases of the teeth and supporting structures	digestive	78720	226	30159	167	22879	48	10786	33	0.611857	0.545073	0.68207	0.622623	0.61637	0.628612	0.00712971	0.00478514	0.00972113	0.00209397	-0.174995	1.02475	0.00078516	0.610324	0.541792	0.681069	0.626688	0.620437	0.632633	0.00720679	0.00484868	0.00981478	0.00209398	-0.175005	1.02476	0.00078552	0.771436	0.697404	0.844055	0.77416	0.768783	0.779361	0.0126123	0.00836661	0.0169995	0.00208531	-0.16662	1.03123	0.00071677	0.671127	0.583573	0.752334	0.65724	0.650946	0.663185	0.00784413	0.00512207	0.0109035	0.00209085	-0.166953	1.01843	0.00065404	0.802897	0.732264	0.86145	0.789764	0.784079	0.794791	0.0143443	0.00971518	0.0191893	0.00208827	-0.144298	0.976401	1.1864e-05	0.00018869	0.00021022	0.363984	0.00161543
CHEST	R68.84	526	Diseases of the jaws	digestive	78720	168	30159	139	22879	30	10786	26	0.578907	0.465007	0.670534	0.676472	0.670567	0.682331	0.00484001	0.00272015	0.00730324	0.00131012	-0.170879	1.05105	0.00083449	0.577526	0.466148	0.668873	0.682591	0.676471	0.688712	0.00493286	0.00277556	0.00742901	0.00131013	-0.170892	1.05102	0.00083464	0.604864	0.50115	0.709651	0.595481	0.588923	0.601863	0.0040891	0.00253386	0.00610356	0.00131054	-0.167834	1.0474	0.00080349	0.655258	0.545953	0.749619	0.618034	0.612046	0.624067	0.00478305	0.00291905	0.00702476	0.0013124	-0.166117	1.0481	0.00084838	0.694567	0.573139	0.792118	0.647056	0.640582	0.652826	0.00517433	0.00320028	0.00749867	0.00131043	-0.165565	1.0537	0.00088498	0.0505573	0.0479842	0.119168	0.507359
CHEST	K11.7	527.7	Disturbance of salivary secretion	digestive	78720	869	30159	470	22879	131	10786	91	0.568973	0.519753	0.619596	0.539927	0.533806	0.546703	0.0158938	0.0126236	0.0192345	0.00571825	-0.242232	1.09431	0.00530817	0.561128	0.50945	0.614028	0.557367	0.551379	0.564012	0.0163186	0.0129519	0.019802	0.00571828	-0.242233	1.09417	0.00530427	0.740515	0.693005	0.783897	0.790594	0.78548	0.79597	0.0319256	0.0255098	0.0390385	0.00571288	-0.616322	1.02891	0.00599047	0.653618	0.603286	0.696963	0.70615	0.700293	0.712008	0.0209699	0.0165255	0.0261176	0.00573792	-2.07735	0.655098	0.00429757	0.734526	0.690922	0.773825	0.753311	0.747713	0.758993	0.0275672	0.0218887	0.0343131	0.00568577	-1.28499	0.793734	0.00291277	2.8857e-11	3.8878e-11	0.813094	0.0008681
CHEST	K11.8	527.8	Other specified diseases of the salivary glands	digestive	78720	157	30159	131	22879	29	10786	25	0.5	0.5	0.5	0.00126754	0.00078675	0.00174833	0.00253187	0.00157226	0.00349055	0.00126646	-0.168063	1.04458	0.00072687	0.630536	0.532626	0.724314	0.306919	0.301192	0.312996	0.00339388	0.00213553	0.00475361	0.00126638	-0.168822	1.04814	0.00076562	0.553855	0.434987	0.664357	0.74505	0.739449	0.750558	0.00409766	0.0020207	0.00657585	0.00126717	-0.165552	1.0397	0.00070617	0.515633	0.418581	0.612946	0.276848	0.270594	0.282706	0.00289279	0.00180873	0.0040948	0.00126869	-0.169799	1.04949	0.00087678	0.534705	0.434658	0.636746	0.415228	0.408234	0.422225	0.00298085	0.00178261	0.00427729	0.0012692	-0.171142	1.04702	0.00085388	0.522996	0.115273	0.827756	0.813933
CHEST	K13.79	528	Diseases of the oral soft tissues, excluding lesions specific for gingiva and tongue	digestive	78720	355	30159	234	22879	51	10786	38	0.483455	0.409001	0.563947	0.327418	0.321342	0.333453	0.00491464	0.00350214	0.00648722	0.00222965	-0.202968	1.0937	0.00230218	0.498414	0.424317	0.576707	0.372656	0.366011	0.378908	0.00540503	0.00388554	0.00711647	0.00222959	-0.20294	1.09386	0.00230332	0.612621	0.53489	0.684922	0.667206	0.661087	0.673675	0.00755996	0.00498332	0.0104078	0.00223384	-0.202369	1.09657	0.0023953	0.591602	0.514956	0.664172	0.656235	0.650072	0.662223	0.00732046	0.0048313	0.0100842	0.00222884	-0.201518	1.09254	0.00224719	0.647293	0.564224	0.726413	0.775471	0.770531	0.78111	0.00925747	0.00581449	0.0131308	0.00222606	-0.200079	1.09918	0.00231827	0.00082972	0.00156905	0.44768	0.244242
CHEST	K12.30	528.1	Stomatitis and mucositis	digestive	78720	583	30159	393	22879	79	10786	57	0.612217	0.550233	0.669885	0.435771	0.429386	0.441542	0.00966628	0.00727818	0.0119007	0.00345569	-0.226589	1.11265	0.00400428	0.619138	0.557612	0.673465	0.431487	0.425193	0.437389	0.0094433	0.00714269	0.0117203	0.00345562	-0.226581	1.11289	0.00400843	0.697539	0.643483	0.746927	0.375672	0.369726	0.38175	0.010255	0.00791219	0.0126197	0.00347673	-1.35728	0.865047	0.00364151	0.630896	0.573498	0.690525	0.549325	0.542987	0.555358	0.00979545	0.00712542	0.0124499	0.00346539	-2.27044	0.673062	0.0034318	0.842257	0.799063	0.882028	0.886883	0.882947	0.890862	0.0364855	0.026614	0.0462921	0.00336029	-0.201928	1.11058	0.00311048	5.0294e-12	1.0177e-11	2.8021e-06	3.3993e-10
CHEST	K12.2	528.3	Cellulitis and abscess of oral soft tissues	digestive	78720	224	30159	149	22879	58	10786	39	0.649197	0.583961	0.712974	0.435377	0.428472	0.44141	0.00737667	0.00535452	0.00954509	0.00252787	-0.169156	0.994037	0.00034121	0.657031	0.591179	0.718692	0.500503	0.493815	0.506537	0.00764154	0.00540436	0.00998665	0.00252778	-0.169148	0.994284	0.00034295	0.706457	0.642255	0.768975	0.587657	0.581407	0.594085	0.00840866	0.00587416	0.0109993	0.00252369	-0.165598	0.99707	0.00032946	0.621129	0.548761	0.689435	0.659163	0.653043	0.665239	0.00814042	0.00541012	0.0109139	0.00253099	-3.22567	0.459867	0.00048989	0.787681	0.722718	0.846177	0.782115	0.776781	0.787405	0.0146274	0.00982473	0.019103	0.00248743	-0.161476	1.02946	0.00088292	0.00084906	0.00182895	0.0191631	3.6027e-06
CHEST	K20.9	530.1	Esophagitis, GERD and related diseases	digestive	78720	707	30159	481	22879	93	10786	68	0.517289	0.466994	0.567872	0.362647	0.356572	0.369335	0.009375	0.00721813	0.0116437	0.00407279	-0.23809	1.11933	0.00494526	0.512115	0.46133	0.564303	0.397045	0.390707	0.40347	0.00919342	0.00704258	0.0113864	0.00407326	-0.238319	1.11969	0.00496448	0.627607	0.558698	0.686948	0.70497	0.699374	0.710609	0.016035	0.0118833	0.0201877	0.00407669	-0.230021	1.10277	0.00426095	0.638074	0.577604	0.692899	0.639058	0.632761	0.64557	0.0140879	0.010435	0.0173766	0.00408086	-1.86061	0.757353	0.00436243	0.685086	0.632732	0.73742	0.694261	0.687747	0.700512	0.0163128	0.0122261	0.0205809	0.00406382	-0.220281	1.08807	0.00362162	8.5402e-07	5.2443e-07	0.0578278	0.130308
CHEST	K21.9	530.11	GERD	digestive	78720	13736	30159	7439	22879	2754	10786	1736	0.523436	0.510738	0.534467	0.618515	0.612132	0.624331	0.204376	0.194043	0.213789	0.108782	-0.582036	0.905564	0.0541352	0.522239	0.509721	0.533219	0.637703	0.631272	0.643516	0.197036	0.186586	0.206857	0.108782	-0.582065	0.905603	0.0541476	0.647831	0.637394	0.659656	0.66384	0.6582	0.669962	0.278991	0.268274	0.291095	0.105016	-0.562626	0.897068	0.0481838	0.605283	0.593976	0.617403	0.685519	0.679706	0.691509	0.251379	0.240388	0.262564	0.107842	-0.810294	0.748832	0.0524404	0.652501	0.640733	0.664025	0.682984	0.676777	0.688719	0.286333	0.274683	0.297641	0.104871	-0.657106	0.843984	0.0503398	1.0941e-65	4.5547e-66	0.336753	4.4634e-19
CHEST	K22.70	530.13	Barrett's esophagus	digestive	78720	619	30159	372	22879	117	10786	80	0.587233	0.541799	0.641645	0.588837	0.582148	0.595087	0.0138379	0.0108103	0.017224	0.00509243	-0.213606	1.04264	0.00264454	0.585469	0.537601	0.64034	0.575025	0.568423	0.581451	0.0135944	0.0106887	0.0169322	0.00509243	-0.213606	1.04256	0.00264328	0.676674	0.624447	0.728312	0.771756	0.766292	0.777048	0.0224635	0.0172936	0.0281596	0.00507144	-1.19065	0.823545	0.00230861	0.56465	0.51301	0.613374	0.349797	0.343415	0.355917	0.0126112	0.0102335	0.01525	0.00512157	-3.43146	0.362118	0.00214943	0.652296	0.608566	0.69773	0.545697	0.539184	0.551686	0.0159061	0.0129095	0.019235	0.00511179	-2.04565	0.648309	0.00248976	0.00648648	0.00603701	0.362416	0.0052594
CHEST	K21.0	530.14	Reflux esophagitis	digestive	78720	820	30159	559	22879	94	10786	77	0.543599	0.48976	0.598863	0.263211	0.257877	0.269418	0.00928592	0.00740462	0.0113355	0.00413158	-0.252586	1.15056	0.00634717	0.552966	0.491241	0.611827	0.65134	0.645175	0.657591	0.010666	0.00751024	0.0139427	0.00412894	-0.250629	1.14691	0.00616812	0.61742	0.556097	0.677075	0.74422	0.73893	0.750209	0.014483	0.0103713	0.0187687	0.00412915	-0.248578	1.14866	0.00613973	0.569975	0.505358	0.628856	0.714411	0.708637	0.720573	0.0126927	0.00908981	0.0166101	0.0041389	-0.251319	1.14427	0.00610188	0.668743	0.606216	0.727205	0.601425	0.594825	0.607457	0.0138423	0.0105366	0.017218	0.0041301	-1.53895	0.835083	0.00491734	0.0019137	0.00472442	0.0626351	0.00478791
CHEST	K22.8	530.2	Esophageal bleeding (varices/hemorrhage)	digestive	78720	600	30159	390	22879	79	10786	58	0.55452	0.496456	0.618267	0.491717	0.485684	0.498368	0.00869491	0.00642713	0.0111996	0.00345836	-0.229167	1.11678	0.00418767	0.601407	0.543115	0.662646	0.596792	0.590756	0.603044	0.00966184	0.00702042	0.0125372	0.00345617	-0.22724	1.11477	0.00407285	0.807866	0.754359	0.856483	0.767385	0.762183	0.772848	0.0209713	0.0160086	0.0261946	0.00340008	2.04063	1.6247	0.00382312	0.667129	0.606977	0.727121	0.592596	0.585907	0.599198	0.011454	0.00870202	0.0143791	0.00345472	-0.222825	1.11706	0.00401558	0.709313	0.642602	0.770885	0.770313	0.764714	0.776128	0.0175734	0.012917	0.0224173	0.00345747	-0.98155	0.92519	0.00298295	0.00270987	0.0275969	0.00033209	0.118186
CHEST	K22.2	530.3	Stricture and stenosis of esophagus	digestive	78720	544	30159	327	22879	72	10786	50	0.60741	0.533946	0.682784	0.755933	0.750774	0.761659	0.0123806	0.00848053	0.0167249	0.0031497	-0.222855	1.11352	0.00371935	0.595849	0.52539	0.669525	0.72831	0.722453	0.734342	0.0117647	0.00828547	0.0155979	0.00314821	-0.220016	1.10745	0.00351171	0.76153	0.700806	0.819187	0.789545	0.784037	0.794704	0.0191485	0.0135301	0.0245816	0.00313671	-0.208119	1.10625	0.00314123	0.687502	0.628582	0.742807	0.589842	0.583722	0.596489	0.0109612	0.00823161	0.0139255	0.00314976	-0.209554	1.09528	0.00307439	0.724007	0.665716	0.78401	0.663665	0.657673	0.669697	0.013082	0.00966063	0.0167055	0.00314956	-1.09217	0.902019	0.00268337	0.0169779	0.00750899	0.25647	0.243973
CHEST	K22.4	530.5	Disorders of esophageal motility	digestive	78720	386	30159	239	22879	54	10786	39	0.540943	0.462343	0.62331	0.503562	0.497353	0.510162	0.00629921	0.00439774	0.00841425	0.00236101	-0.206701	1.09892	0.00254191	0.657341	0.585167	0.7266	0.61917	0.613314	0.625115	0.00819579	0.00568398	0.0109978	0.00235979	-0.204704	1.0966	0.00244979	0.813338	0.751629	0.868416	0.788015	0.782813	0.793524	0.0166261	0.0117931	0.0216352	0.00234653	-0.195898	1.1131	0.0024218	0.71657	0.644137	0.78274	0.630578	0.624327	0.637136	0.00937647	0.00675508	0.0123162	0.00235878	-0.198104	1.09865	0.00237794	0.785022	0.710414	0.853226	0.815726	0.810918	0.82058	0.0172494	0.0121409	0.022628	0.00235599	-0.195861	1.11133	0.00255817	6.4505e-07	0.0010896	0.319842	0.0553887
CHEST	R12	530.9	Heartburn	digestive	78720	400	30159	303	22879	70	10786	53	0.553572	0.490104	0.626678	0.424057	0.417631	0.430658	0.0073823	0.0054663	0.00968133	0.00305418	-0.200709	1.05937	0.00204014	0.542363	0.479725	0.611772	0.416495	0.410201	0.422964	0.00728733	0.00540213	0.0095607	0.00305424	-0.200673	1.05901	0.00203329	0.629074	0.556943	0.699657	0.741379	0.735434	0.746843	0.012022	0.00819058	0.0161813	0.00305105	-0.197687	1.05853	0.00194292	0.588434	0.510565	0.656866	0.741553	0.735958	0.747237	0.0107077	0.00703359	0.0143748	0.00305219	-0.195569	1.05109	0.00180888	0.586787	0.520371	0.658169	0.564229	0.557453	0.570611	0.00874925	0.00621347	0.0115441	0.00305857	-3.2455	0.46634	0.00175074	0.442498	0.292933	0.229622	0.973266
CHEST	K25.9	531.2	Gastric ulcer	digestive	78720	477	30159	339	22879	55	10786	44	0.485912	0.398373	0.576952	0.601993	0.596005	0.608423	0.0058952	0.00371532	0.00830243	0.00241182	-0.223192	1.13726	0.00366918	0.482476	0.395093	0.574652	0.61751	0.611434	0.62328	0.00613288	0.00404023	0.00854739	0.00241174	-0.223112	1.13714	0.00366416	0.628774	0.562611	0.693021	0.330172	0.32405	0.336555	0.00648298	0.00469435	0.00844802	0.00241776	-0.217409	1.12632	0.00333058	0.595719	0.513473	0.671882	0.386118	0.379036	0.392808	0.00608591	0.00438651	0.0080063	0.00242055	-3.14732	0.5537	0.00359033	0.666338	0.587716	0.744406	0.618078	0.611783	0.624548	0.00862265	0.00607827	0.01164	0.00241671	-1.80329	0.791153	0.00275081	0.00011332	9.1543e-05	0.257833	0.0982373
CHEST	K26.9	531.3	Duodenal ulcer	digestive	78720	218	30159	167	22879	50	10786	27	0.584974	0.509863	0.660629	0.659426	0.653044	0.665854	0.00764137	0.00486448	0.0102857	0.00218066	-0.171441	1.0117	0.00058309	0.601842	0.521658	0.678788	0.568775	0.562959	0.575247	0.00664519	0.00440129	0.00884869	0.00218063	-0.171398	1.01171	0.00058227	0.701832	0.634155	0.766899	0.670528	0.664102	0.676389	0.00946124	0.00640329	0.0128319	0.00218001	-0.170503	1.01231	0.00056983	0.698085	0.631767	0.758741	0.599589	0.593294	0.605665	0.00801299	0.00563486	0.0107463	0.00217976	-0.169783	1.01117	0.0005411	0.796186	0.736538	0.854598	0.829625	0.824729	0.834568	0.0161535	0.0112694	0.0220199	0.00217459	-0.158506	1.00895	0.00044271	2.684e-05	0.0001177	0.00278335	0.017174
CHEST	K27.9	531.4	Peptic ulcer, site unspecified	digestive	78720	259	30159	186	22879	57	10786	44	0.5	0.5	0.5	0.00249137	0.00192316	0.00314699	0.00497035	0.00383894	0.00627424	0.0024858	-0.178077	1.01745	0.00079877	0.655075	0.576701	0.731107	0.682547	0.676472	0.688405	0.00981595	0.00707937	0.0129964	0.00248565	-0.177977	1.01768	0.00079797	0.699065	0.632161	0.767566	0.638315	0.632106	0.644349	0.00981213	0.00711116	0.0129021	0.00248293	-0.169877	1.01265	0.00066104	0.650919	0.569466	0.723817	0.724332	0.718342	0.729578	0.0100455	0.00675554	0.0134719	0.0024855	-0.174997	1.02079	0.00090087	0.713451	0.639158	0.779551	0.700249	0.694304	0.705891	0.0109605	0.00777529	0.0145117	0.00248164	-0.168439	1.01634	0.0007676	4.3919e-09	0.245324	0.651148	0.166845
CHEST	R13.10	532	Dysphagia	digestive	78720	4029	30159	2435	22879	594	10786	419	0.536395	0.513194	0.558814	0.525897	0.519558	0.532104	0.0562081	0.0505475	0.0617398	0.0259156	-0.380084	1.11137	0.0252127	0.557322	0.532491	0.582118	0.804406	0.799205	0.809302	0.0682906	0.0587746	0.0780577	0.0258858	-0.377559	1.10944	0.0247937	0.712362	0.690687	0.73439	0.764107	0.758468	0.769746	0.108671	0.0981293	0.119693	0.0253357	-0.712296	0.974405	0.0211777	0.708852	0.688583	0.730895	0.741247	0.735258	0.746974	0.103845	0.0945045	0.114301	0.0253117	-0.707698	0.973288	0.0210422	0.758027	0.737185	0.777425	0.771625	0.766072	0.776913	0.120814	0.109472	0.132387	0.0247075	-0.553552	0.998103	0.0167612	7.2756e-49	5.047e-43	1.042e-06	4.4845e-07
CHEST	K29.50	535.2	Atrophic gastritis	digestive	78720	571	30159	484	22879	84	10786	71	0.472188	0.408864	0.535018	0.775121	0.769263	0.78076	0.00847948	0.00512018	0.0122829	0.00367135	-0.222731	1.09416	0.00360633	0.478436	0.414877	0.540188	0.801652	0.796232	0.806898	0.00873744	0.00523326	0.0127397	0.0036713	-0.222718	1.09421	0.00360667	0.573086	0.516162	0.634418	0.539141	0.533065	0.545131	0.00976709	0.00715092	0.012503	0.00367089	-0.219181	1.08846	0.00339974	0.548604	0.490314	0.607722	0.284453	0.278288	0.290274	0.00859929	0.00657826	0.0107685	0.00368199	-0.226599	1.10042	0.00393397	0.586104	0.527508	0.64229	0.369247	0.363039	0.375716	0.00906407	0.00687467	0.0113313	0.00368025	-3.03246	0.503985	0.00309519	0.00246338	0.00417983	0.724736	0.31312
CHEST	K29.80	535.6	Duodenitis	digestive	78720	419	30159	313	22879	66	10786	50	0.51578	0.44465	0.588495	0.398313	0.391887	0.404696	0.00678211	0.00492529	0.00876769	0.00288235	-0.206103	1.0781	0.00243915	0.534358	0.462675	0.60381	0.355391	0.349229	0.361423	0.00700242	0.00515496	0.00890286	0.00288234	-0.206092	1.07808	0.00243853	0.595734	0.511974	0.669861	0.809257	0.804144	0.814373	0.0117754	0.00735684	0.0163612	0.00287755	-0.20018	1.07154	0.00219226	0.638133	0.562916	0.70646	0.731413	0.725032	0.737315	0.0109448	0.00742507	0.0146549	0.00288148	-0.201401	1.07553	0.00233754	0.732811	0.663955	0.79444	0.704183	0.698499	0.710172	0.0128355	0.00920962	0.0167825	0.00288263	-0.189097	1.05704	0.0018128	4.1329e-06	4.7794e-06	0.00019171	0.0113899
CHEST	K29.60	535.8	Other specified gastritis	digestive	78720	293	30159	234	22879	27	10786	26	0.5	0.5	0.5	0.00118012	0.00074304	0.0016172	0.00235746	0.00148498	0.00322918	0.00118519	-0.209005	1.16828	0.00254193	0.422922	0.308751	0.53852	0.0335679	0.0312503	0.0357981	0.00243627	0.0015354	0.00333846	0.0011855	-0.209904	1.16972	0.00257782	0.552441	0.423335	0.669721	0.814415	0.808951	0.81966	0.00515464	0.00236953	0.00812454	0.00118538	-0.208278	1.16721	0.00251305	0.553859	0.431488	0.68288	0.773854	0.768519	0.779361	0.0038506	0.0015658	0.00620162	0.00118766	-0.212662	1.17656	0.00271278	0.623513	0.505568	0.734766	0.723939	0.718126	0.729534	0.00472739	0.00249667	0.00697685	0.00118408	-0.203599	1.15932	0.00232846	0.0312207	0.040525	0.273272	0.322156
CHEST	K29.70	535.9	Gastritis and duodenitis, NOS	digestive	78720	522	30159	397	22879	103	10786	76	0.565304	0.509975	0.616189	0.286201	0.280518	0.292146	0.0106621	0.00849455	0.0130219	0.00448562	-0.206857	1.03699	0.0021522	0.565366	0.511518	0.622093	0.618864	0.612745	0.625072	0.011786	0.00883665	0.015271	0.00448566	-0.206791	1.03671	0.0021444	0.581612	0.520025	0.642099	0.740155	0.734473	0.746188	0.0155655	0.0114146	0.0204805	0.00448927	-2.71866	0.527327	0.00201648	0.540549	0.489709	0.59314	0.137462	0.133047	0.141924	0.00993377	0.00805071	0.0118871	0.00449951	-3.95864	0.290467	0.00288047	0.640344	0.583284	0.696875	0.626819	0.620565	0.632985	0.0152249	0.0117129	0.0192269	0.00448897	-0.213216	1.06183	0.00303893	0.0274977	0.026565	0.0280664	0.00014438
CHEST	K31.84	536.3	Gastroparesis	digestive	78720	941	30159	419	22879	126	10786	65	0.571157	0.519055	0.617967	0.634556	0.628303	0.641068	0.0153103	0.0117667	0.0189228	0.00551844	-0.254045	1.12312	0.00658378	0.645256	0.596053	0.696064	0.599939	0.5936	0.606626	0.0171803	0.0137494	0.020707	0.00550877	-0.250359	1.1204	0.00631407	0.807724	0.76449	0.850068	0.831155	0.826127	0.835746	0.0431013	0.0348172	0.0525397	0.00537752	-0.220249	1.11518	0.00490268	0.703447	0.650189	0.752491	0.641374	0.635386	0.647365	0.0209999	0.0167463	0.0253274	0.00554702	-1.51209	0.800999	0.00521638	0.811926	0.765287	0.850251	0.719524	0.713798	0.725078	0.0290513	0.0232794	0.0348732	0.00524896	0.0242377	1.15787	0.00419355	1.7797e-15	2.3236e-10	0.827658	7.6524e-06
CHEST	K30	536.8	Dyspepsia and other specified disorders of function of stomach	digestive	78720	457	30159	314	22879	58	10786	44	0.520113	0.456369	0.579808	0.260938	0.254949	0.266186	0.00611297	0.00438518	0.00770351	0.00253982	-0.218031	1.11988	0.00330795	0.511042	0.445634	0.571988	0.277066	0.271166	0.282661	0.00589013	0.00421851	0.00751666	0.00253986	-0.218058	1.11982	0.00330796	0.692111	0.62262	0.761208	0.763364	0.758117	0.768828	0.0116831	0.00758249	0.0158264	0.00253852	-0.209364	1.11411	0.00297764	0.659572	0.585967	0.730194	0.65912	0.653043	0.664934	0.0091475	0.00635996	0.0118076	0.00254347	-0.21279	1.11704	0.00317679	0.725471	0.66488	0.783057	0.432624	0.425674	0.439181	0.00794803	0.0056549	0.00999704	0.00254814	-1.29101	0.896261	0.00301729	5.649e-07	2.5177e-07	0.321948	0.0546648
CHEST	K31.89	537	Other disorders of stomach and duodenum	digestive	78720	1624	30159	1167	22879	239	10786	174	0.527506	0.491087	0.563824	0.535731	0.529171	0.541461	0.0244306	0.0204284	0.0284075	0.0104405	-0.28621	1.10513	0.0102185	0.585735	0.548884	0.62067	0.48503	0.478776	0.491412	0.02612	0.0221657	0.0300444	0.0104295	-0.284023	1.10334	0.00998512	0.701217	0.666426	0.735997	0.859128	0.854799	0.863368	0.0606237	0.0492956	0.0715963	0.0103135	0.208566	1.2327	0.00909251	0.681512	0.642833	0.714733	0.837711	0.832815	0.842213	0.0530477	0.0434766	0.0626595	0.010325	0.35462	1.26237	0.00879429	0.783559	0.751164	0.810879	0.651646	0.645524	0.657898	0.0443645	0.0385533	0.0505822	0.0100695	0.227138	1.1794	0.00526257	1.4299e-28	3.4608e-19	3.1224e-08	6.158e-09
CHEST	K31.819	537.1	Lesions of stomach and duodenum	digestive	78720	124	30159	86	22879	29	10786	21	0.634723	0.561768	0.715524	0.402378	0.395734	0.408628	0.00393385	0.00250672	0.00542935	0.00126579	-0.155458	1.00845	0.00029222	0.637604	0.563415	0.719582	0.412911	0.406222	0.418813	0.00400415	0.00254451	0.00552242	0.00126578	-0.155424	1.00846	0.0002918	0.794969	0.696071	0.875585	0.688011	0.682152	0.694436	0.00667965	0.00417473	0.00943825	0.00126403	-0.145944	1.00553	0.00022063	0.694045	0.575484	0.800578	0.600507	0.593732	0.607064	0.00457417	0.00279204	0.00673875	0.00126363	-0.155394	1.02716	0.00044226	0.773825	0.668658	0.856976	0.86586	0.861664	0.870318	0.0109571	0.00598345	0.0165373	0.00126381	-0.131799	0.979019	0.00011811	0.00470436	0.00593802	0.633076	0.112981
CHEST	K46.9	550	Abdominal hernia	digestive	78720	226	30159	173	22879	30	10786	27	0.517682	0.415745	0.628736	0.151099	0.14664	0.155557	0.00297741	0.0019462	0.00408582	0.00131196	-0.188137	1.10139	0.00155874	0.495568	0.386015	0.611401	0.6926	0.6867	0.69846	0.00368324	0.00196501	0.00583708	0.00131197	-0.188138	1.10128	0.0015579	0.748982	0.656876	0.837047	0.768215	0.763057	0.773766	0.00748643	0.00449929	0.0109809	0.00130875	-0.178297	1.09888	0.00136698	0.66698	0.572029	0.7678	0.608243	0.602167	0.614319	0.00444296	0.00264547	0.00661702	0.00131151	-0.184463	1.10324	0.0015247	0.741615	0.658691	0.816759	0.510293	0.503643	0.517069	0.00497336	0.00319707	0.00691893	0.00131099	-0.183923	1.1181	0.00167517	0.00129898	0.00082632	0.885714	0.207644
CHEST	K40.90	550.1	Inguinal hernia	digestive	78720	602	30159	437	22879	101	10786	76	0.695994	0.651038	0.740791	0.566633	0.559944	0.572798	0.0168567	0.0135647	0.0205122	0.00439959	-0.206223	1.07072	0.00309507	0.69067	0.643014	0.740164	0.49788	0.491059	0.504218	0.0154268	0.0124148	0.0186309	0.00440171	-0.207094	1.06974	0.00311398	0.685573	0.642469	0.726544	0.635299	0.628654	0.641376	0.0158056	0.0124734	0.0193236	0.00440937	-1.31696	0.826995	0.00286412	0.675045	0.625522	0.719578	0.660125	0.654048	0.666289	0.0164432	0.0128841	0.0203583	0.00441852	-0.21893	1.08001	0.00362345	0.703092	0.658506	0.748563	0.534377	0.527641	0.540714	0.0144324	0.0114871	0.0175987	0.00442502	-1.93563	0.694088	0.0032505	0.766157	0.61913	0.501873	0.284005
CHEST	K44.9	550.2	Diaphragmatic hernia	digestive	78720	3142	30159	2083	22879	502	10786	350	0.600381	0.575633	0.627037	0.513965	0.507711	0.520656	0.0547433	0.0491407	0.060325	0.0217426	11.5785	4.8422	0.0177853	0.593692	0.569125	0.618469	0.497968	0.491542	0.504569	0.0541831	0.0487704	0.059667	0.0217439	10.3072	4.44102	0.0177786	0.704737	0.681022	0.726371	0.719044	0.713273	0.724771	0.0866723	0.0776988	0.0955999	0.0215686	-0.539244	1.01253	0.0159571	0.687284	0.662899	0.709536	0.653175	0.646794	0.658814	0.0744197	0.0668053	0.0820725	0.0215201	-0.318676	1.08347	0.0159489	0.75373	0.729974	0.776652	0.71747	0.712092	0.723065	0.0956911	0.0859722	0.105351	0.0208255	-0.115608	1.1543	0.0150526	1.426e-22	1.9852e-24	4.909e-05	6.6942e-09
CHEST	K42.9	550.4	Umbilical hernia	digestive	78720	625	30159	467	22879	82	10786	73	0.548927	0.490275	0.606286	0.188382	0.1834	0.194022	0.00801325	0.00639994	0.00976922	0.00359007	-0.231533	1.11859	0.00438923	0.548164	0.489509	0.60393	0.400149	0.394029	0.406619	0.00852478	0.00662698	0.0108265	0.00359013	-0.231576	1.11864	0.00439192	0.669857	0.613342	0.726744	0.737401	0.732024	0.742998	0.0147589	0.0109546	0.0191583	0.00359292	-0.226971	1.11853	0.00425267	0.625038	0.562251	0.687037	0.76096	0.755583	0.766774	0.014417	0.0107009	0.0193114	0.00360577	-2.49813	0.637759	0.00439155	0.732296	0.672243	0.789674	0.726693	0.721098	0.732944	0.0172874	0.0132403	0.0217011	0.00360587	-1.03707	0.947666	0.00430924	8.0328e-05	5.8322e-05	0.00667165	4.7024e-05
CHEST	K43.9	550.5	Ventral hernia	digestive	78720	538	30159	407	22879	109	10786	79	0.47005	0.422129	0.518124	0.137244	0.132829	0.141879	0.0101299	0.00816806	0.012091	0.004746	-0.207214	1.0311	0.00208194	0.659057	0.606379	0.713435	0.688798	0.682547	0.69518	0.0182019	0.0138478	0.0225224	0.00474424	-0.206112	1.03013	0.00201359	0.661483	0.60644	0.709595	0.75436	0.748809	0.759567	0.0191972	0.0145574	0.0240522	0.00472514	-0.193278	1.0168	0.00160035	0.64189	0.583592	0.695221	0.717164	0.711655	0.722981	0.0188021	0.0143696	0.0234044	0.00474357	-1.74244	0.703128	0.00162646	0.703992	0.653831	0.753758	0.678614	0.672317	0.684647	0.0205142	0.0160126	0.0252112	0.00472086	-1.56854	0.700343	0.00076322	2.133e-11	0.156855	0.070483	0.0293016
CHEST	K43.2	550.6	Incisional hernia	digestive	78720	468	30159	340	22879	87	10786	70	0.5	0.5	0.5	0.00380261	0.00301587	0.00454675	0.00757642	0.0060136	0.00905233	0.00379274	-0.204663	1.04771	0.00214251	0.590835	0.530578	0.645672	0.712269	0.706236	0.717601	0.0125994	0.00897478	0.0164826	0.00379176	-0.203207	1.04467	0.00205935	0.675636	0.615443	0.730104	0.510337	0.503911	0.516677	0.0118197	0.00920411	0.0145166	0.00378044	-0.193582	1.03923	0.00178706	0.622713	0.568893	0.680993	0.717339	0.711264	0.723197	0.0134249	0.00967451	0.0173166	0.00379279	-0.19603	1.03406	0.00178481	0.787044	0.746769	0.827452	0.632021	0.62542	0.637922	0.0168165	0.0131226	0.0207929	0.00377817	-0.999763	0.843685	0.00117508	2.3463e-42	1.4868e-07	0.00055615	5.2129e-07
CHEST	K50.90	555.1	Regional enteritis	digestive	78720	315	30159	186	22879	56	10786	41	0.651888	0.567682	0.733072	0.744613	0.739237	0.750209	0.0108346	0.0073824	0.0146346	0.00244273	-0.190601	1.0593	0.00160275	0.653049	0.568497	0.734368	0.774553	0.769392	0.779929	0.0118774	0.00795298	0.0160435	0.00244264	-0.190568	1.05945	0.00160356	0.672116	0.595603	0.74339	0.520302	0.514005	0.526992	0.00777507	0.00557837	0.0102712	0.00243977	-0.181344	1.04742	0.0013822	0.591031	0.519838	0.667507	0.372219	0.366317	0.378603	0.00608954	0.00442771	0.00812576	0.00245208	-3.23913	0.497792	0.00183212	0.617668	0.530519	0.702341	0.775034	0.769919	0.780847	0.0100019	0.00655422	0.0143043	0.00246364	-3.98014	0.360882	0.0025952	0.465481	0.45315	0.27121	0.604533
CHEST	K51.90	555.2	Ulcerative colitis	digestive	78720	394	30159	242	22879	59	10786	46	0.517863	0.429887	0.599867	0.615106	0.608851	0.621707	0.00654332	0.00430299	0.00883926	0.00257825	-0.205843	1.08834	0.00246836	0.514072	0.426611	0.596337	0.691682	0.686217	0.697758	0.00703829	0.00445544	0.00954406	0.00257828	-0.205878	1.0883	0.00246896	0.624815	0.53765	0.704789	0.508152	0.501332	0.514759	0.00740937	0.00524815	0.00961126	0.00257745	-2.41658	0.654663	0.00232589	0.531663	0.451948	0.604404	0.396652	0.389745	0.402993	0.00604839	0.00420245	0.00777034	0.00258418	-4.62158	0.240824	0.00205715	0.636151	0.554674	0.710984	0.704227	0.698631	0.709779	0.00994879	0.00700306	0.0129749	0.00260053	-3.10938	0.533766	0.00310497	0.00058399	0.00038791	0.798783	0.0192485
CHEST	K63.3	556.1	Ulceration of intestine	digestive	78720	147	30159	123	22879	35	10786	28	0.54391	0.454731	0.632685	0.227064	0.221469	0.232485	0.00360604	0.00236899	0.00493113	0.00152753	-0.159992	1.00543	0.00033731	0.558099	0.473848	0.640614	0.261987	0.256215	0.267408	0.00377603	0.00247974	0.00514549	0.00152752	-0.159987	1.00543	0.00033703	0.645516	0.554589	0.730317	0.590323	0.583897	0.596705	0.00488375	0.00298563	0.00684499	0.00152646	-0.155734	1.00085	0.00026226	0.591862	0.487055	0.701615	0.721754	0.715938	0.727656	0.0053125	0.00281201	0.00793412	0.00152869	-0.149019	0.988834	0.00021612	0.676705	0.57655	0.774121	0.87329	0.869049	0.877704	0.0102424	0.00541813	0.0156943	0.00152563	-0.143967	0.978826	0.00011292	0.0398144	0.059607	0.572608	0.122767
CHEST	K90.0	557.1	Celiac disease	digestive	78720	128	30159	84	22879	34	10786	28	0.595117	0.499678	0.694047	0.702828	0.697014	0.708733	0.00526701	0.002954	0.00786753	0.0014838	-0.15431	0.991051	0.00014713	0.597972	0.504896	0.696168	0.722016	0.716549	0.727963	0.00562852	0.00315943	0.00842483	0.00148375	-0.154347	0.991737	0.00015239	0.547027	0.465487	0.627675	0.435334	0.429077	0.441759	0.00400894	0.00262346	0.00565962	0.00150374	-5.45778	0.153727	0.00029392	0.666985	0.571331	0.743957	0.489139	0.482493	0.495653	0.00476839	0.00305362	0.00652095	0.00148426	-0.1539	1.00183	0.00030073	0.591001	0.508117	0.680934	0.327899	0.321516	0.333843	0.00388677	0.00248348	0.00529953	0.00148421	-0.154496	0.996465	0.00023638	0.949921	0.915718	0.408784	0.233143
CHEST	K52.9	558	Noninfectious gastroenteritis	digestive	78720	1225	30159	877	22879	177	10786	132	0.500501	0.461033	0.540791	0.256305	0.250884	0.262381	0.0166445	0.0140318	0.0194103	0.00774017	-0.267263	1.10654	0.00789785	0.596946	0.556586	0.640811	0.729577	0.723982	0.735129	0.0236705	0.0186935	0.0290312	0.00772727	-0.263374	1.10364	0.00756528	0.687037	0.646696	0.7241	0.541195	0.534945	0.547319	0.0241703	0.0197871	0.0282638	0.00770856	-0.25205	1.09814	0.00687708	0.653171	0.610026	0.693157	0.728703	0.722933	0.734473	0.0278778	0.0220971	0.0333186	0.00771439	-0.253469	1.09111	0.00669196	0.72766	0.690285	0.762055	0.532978	0.526595	0.539578	0.0267784	0.022611	0.0310491	0.00768089	-0.240792	1.08329	0.00586852	5.9975e-19	2.7611e-07	0.0357617	0.00013962
CHEST	Z93.2	559	Ileostomy status	digestive	78720	237	30159	162	22879	61	10786	38	0.556219	0.485221	0.629486	0.292364	0.286637	0.298222	0.00638272	0.00479239	0.00807821	0.00265902	-0.171065	0.992714	0.00036329	0.612714	0.537873	0.693932	0.755977	0.750645	0.761309	0.00957956	0.00610949	0.0131987	0.00265861	-0.170073	0.990944	0.00031712	0.726628	0.667158	0.784448	0.618384	0.612483	0.624679	0.0108757	0.00796174	0.0137265	0.00265455	-0.152505	0.966615	9.4832e-05	0.630592	0.556498	0.700585	0.813453	0.808643	0.81835	0.0115794	0.00742512	0.0162216	0.00265758	-0.163907	0.986476	0.00030176	0.712229	0.646622	0.780732	0.862713	0.858252	0.867302	0.0187441	0.0122496	0.0256664	0.00264372	-1.21274	0.77526	3.2294e-05	0.0001628	0.0219564	0.675322	0.0162748
CHEST	K56.7	560.1	Paralytic ileus	digestive	78720	1431	30159	883	22879	229	10786	156	0.595801	0.555317	0.633252	0.515232	0.508807	0.521221	0.0270199	0.022982	0.031031	0.00996619	-0.270532	1.08734	0.00828799	0.598614	0.557288	0.639504	0.549325	0.543031	0.555358	0.0279061	0.0237982	0.0323072	0.00996512	-0.270366	1.08714	0.00826503	0.768414	0.730407	0.79998	0.829407	0.824684	0.834303	0.0664913	0.056126	0.0768143	0.00966371	-0.630433	0.969019	0.00633106	0.765918	0.729024	0.800606	0.816906	0.812055	0.821804	0.0664141	0.0571416	0.0762485	0.00975572	-1.00925	0.858584	0.00645061	0.831982	0.804682	0.856444	0.914594	0.910964	0.917832	0.12298	0.104641	0.140771	0.009463	-0.531876	0.961887	0.00459449	1.4903e-24	5.0152e-24	2.7655e-08	4.0293e-07
CHEST	R19.4	561	Symptoms involving digestive system	digestive	78720	571	30159	465	22879	93	10786	76	0.5	0.5	0.5	0.00406486	0.00332182	0.00485161	0.00809681	0.00662165	0.00965637	0.00405851	-0.218319	1.07391	0.00318869	0.440755	0.382619	0.497185	0.106167	0.102539	0.110191	0.00824442	0.00660762	0.00998003	0.00405934	-0.219217	1.07543	0.00325443	0.588763	0.527703	0.64524	0.592159	0.585865	0.599152	0.0112324	0.00826383	0.0142514	0.00406059	-0.215597	1.06903	0.00304117	0.564573	0.503575	0.617093	0.917217	0.913544	0.920933	0.0186528	0.0103017	0.0275064	0.00406762	-2.93789	0.511262	0.00323205	0.587598	0.523291	0.650396	0.831986	0.827396	0.836532	0.0163767	0.011058	0.0216979	0.0040583	-0.220104	1.07715	0.00336345	0.00801307	0.00017841	0.973018	0.426598
CHEST	K57.30	562.1	Diverticulosis	digestive	78720	2357	30159	1702	22879	311	10786	231	0.625936	0.597062	0.651546	0.383889	0.377857	0.390184	0.0362368	0.0319835	0.0404399	0.0136452	14.1509	5.31649	0.0161665	0.619206	0.590814	0.645064	0.361904	0.355521	0.367807	0.0357968	0.0315274	0.0398539	0.013646	12.6298	4.8767	0.0161598	0.674068	0.645459	0.702433	0.577254	0.570741	0.58368	0.0425658	0.0372772	0.0479847	0.0136202	-0.313183	1.13681	0.0151888	0.618233	0.58923	0.649644	0.650028	0.64417	0.656542	0.040963	0.0354445	0.0467498	0.0137123	-1.05298	0.929981	0.016509	0.705342	0.677744	0.735414	0.721229	0.715023	0.727612	0.0559503	0.0487283	0.0638486	0.0136329	-0.505409	1.09292	0.0159788	2.1305e-05	3.0184e-06	0.0289728	8.0471e-09
CHEST	K57.92	562.2	Diverticulitis	digestive	78720	487	30159	362	22879	132	10786	105	0.606061	0.561402	0.645935	0.476638	0.470212	0.483284	0.0161052	0.012947	0.01946	0.00573472	-0.191543	0.975947	0.00038821	0.604346	0.560147	0.64476	0.476638	0.470212	0.483284	0.0161052	0.012947	0.01946	0.00573468	-0.191511	0.97591	0.00038652	0.593837	0.551054	0.637527	0.252065	0.246595	0.257268	0.0138313	0.0115019	0.0162978	0.00574323	-2.58017	0.494052	0.00034335	0.615126	0.566764	0.660067	0.515014	0.508673	0.521309	0.0159631	0.0128324	0.0192716	0.00573115	-0.186172	0.968808	0.0001896	0.693652	0.647487	0.734594	0.481839	0.475676	0.488134	0.0177314	0.0146617	0.0210566	0.00571803	-0.182433	0.973686	0.00028233	0.00141935	0.00146947	2.8316e-05	0.0037348
CHEST	K59.8	564	Functional digestive disorders	digestive	78720	359	30159	233	22879	64	10786	41	0.569591	0.491463	0.646581	0.560077	0.553781	0.566459	0.00749433	0.00525103	0.00992681	0.0027923	-0.196102	1.05763	0.0018203	0.58323	0.509775	0.654769	0.662485	0.656535	0.668348	0.00847458	0.00579123	0.0113806	0.00279204	-0.19593	1.05784	0.00181776	0.765665	0.688265	0.837514	0.833559	0.828662	0.838717	0.0205761	0.0145907	0.0266631	0.00275002	0.887345	1.26578	0.0014053	0.738271	0.670276	0.798169	0.812273	0.807291	0.817257	0.0155856	0.0109538	0.0208333	0.00276759	-0.176787	1.04567	0.00152805	0.831004	0.767276	0.885715	0.817868	0.813189	0.822677	0.0220606	0.0161923	0.0285611	0.00274134	-0.166408	1.03266	0.00110501	6.1895e-07	1.7443e-06	0.00945505	8.0295e-05
CHEST	K58.9	564.1	Irritable Bowel Syndrome	digestive	78720	689	30159	442	22879	164	10786	134	0.624889	0.581607	0.662011	0.506534	0.500459	0.512611	0.0218333	0.0181368	0.0257652	0.00711266	-0.209863	1.00029	0.00158597	0.61939	0.573032	0.658154	0.505966	0.499802	0.511955	0.0218087	0.0181017	0.0257548	0.0071127	-0.209906	1.00039	0.00159151	0.638704	0.596627	0.68145	0.738144	0.732458	0.743564	0.0263286	0.0210003	0.0321451	0.0071105	-0.206314	0.99994	0.00172978	0.576312	0.535417	0.614833	0.345164	0.338781	0.350627	0.0175738	0.0143955	0.020615	0.00712664	-2.29397	0.557187	0.00192838	0.671923	0.631981	0.710747	0.692076	0.686656	0.698413	0.0273367	0.0219854	0.0329099	0.0071138	-0.943387	0.857279	0.00258027	0.0130774	0.00688735	0.126207	3.9788e-05
CHEST	K62.89	565	Anal and rectal conditions	digestive	78720	507	30159	374	22879	72	10786	64	0.581012	0.513357	0.6415	0.590498	0.584114	0.596792	0.00972413	0.00703141	0.0124819	0.00314742	-0.21824	1.10141	0.00333613	0.591549	0.528085	0.649434	0.601381	0.594781	0.607719	0.00998697	0.00721627	0.012786	0.0031474	-0.21822	1.10136	0.00333416	0.555138	0.482646	0.624536	0.390882	0.384541	0.397701	0.00754878	0.00569921	0.00956132	0.00316029	-4.05515	0.32605	0.00304239	0.585364	0.508787	0.654582	0.741379	0.735782	0.746712	0.0103696	0.0072284	0.0138329	0.00314546	-0.213463	1.09259	0.00305933	0.711576	0.646397	0.772281	0.864811	0.860352	0.869664	0.0208927	0.0143516	0.0278629	0.00313385	-0.201861	1.08583	0.00260627	0.00215014	0.0040651	7.1636e-05	0.010948
CHEST	K62.1	565.1	Anal and rectal polyp	digestive	78720	202	30159	184	22879	37	10786	34	0.572044	0.47983	0.663379	0.791468	0.785655	0.796407	0.00583455	0.00292213	0.00904838	0.00161536	-0.175107	1.04619	0.00093573	0.552248	0.45949	0.644566	0.649548	0.643165	0.655274	0.00422255	0.00224719	0.00632521	0.00161539	-0.175097	1.04605	0.00093473	0.616204	0.520905	0.710806	0.818086	0.812885	0.823069	0.00762995	0.00382679	0.0116906	0.00161527	-0.17513	1.04682	0.00094062	0.533339	0.453915	0.616103	0.237991	0.232527	0.243761	0.00377143	0.00251704	0.00503193	0.00161551	-0.175974	1.04836	0.00097479	0.679835	0.590511	0.76089	0.64474	0.638664	0.650598	0.00635697	0.00396724	0.00869519	0.00161444	-0.171261	1.04438	0.00086415	0.0184661	0.00477113	0.157384	0.00349866
CHEST	K65.1	567	Peritonitis and retroperitoneal infections	digestive	78720	340	30159	227	22879	55	10786	40	0.538713	0.459183	0.617821	0.693037	0.687047	0.699113	0.00678829	0.00426136	0.00963616	0.00240185	-0.197312	1.07322	0.00194576	0.577138	0.492632	0.658664	0.659426	0.653132	0.665633	0.00738854	0.0048583	0.0101693	0.00240127	-0.196269	1.07242	0.00191037	0.902861	0.862211	0.937284	0.874339	0.869968	0.878623	0.0296996	0.0221473	0.0383754	0.00233513	1.20524	1.38115	0.00152757	0.848086	0.794676	0.889992	0.878753	0.874644	0.882819	0.0266667	0.0191896	0.0350404	0.00237143	1.41971	1.38569	0.00130451	0.934079	0.899645	0.962092	0.904192	0.900562	0.907819	0.0402802	0.029877	0.0512379	0.00223481	-0.143981	1.04694	0.00090967	1.6214e-23	5.1288e-18	0.0999742	0.00052205
CHEST	K66.8	568	Other disorders of peritoneum	digestive	78720	512	30159	346	22879	81	10786	60	0.510138	0.436429	0.582255	0.879322	0.875126	0.88365	0.0149839	0.0092228	0.0211381	0.00353752	-0.215276	1.08009	0.00302457	0.566106	0.502354	0.632309	0.864985	0.860479	0.869446	0.0153012	0.00933852	0.0210729	0.00353505	-0.21254	1.07657	0.00286457	0.743807	0.682067	0.800272	0.791075	0.785699	0.796407	0.0200902	0.0146689	0.0260175	0.00352132	-0.195267	1.06044	0.00222333	0.716714	0.656385	0.770777	0.550461	0.54408	0.557017	0.0126716	0.00989924	0.0156246	0.00353551	-1.61829	0.758304	0.00218506	0.814076	0.763802	0.859407	0.771494	0.766028	0.777132	0.0220726	0.0168826	0.0276468	0.00348271	-0.837221	0.884334	0.00132262	3.1868e-13	1.7402e-09	0.00614446	7.6082e-05
CHEST	K66.0	568.1	Peritoneal adhesions (postoperative) (postinfection)	digestive	78720	490	30159	373	22879	88	10786	69	0.55037	0.493474	0.608861	0.359413	0.353642	0.365795	0.00932811	0.00725307	0.0115263	0.003837	-0.208053	1.05567	0.00241095	0.562709	0.505625	0.619276	0.319288	0.313256	0.325539	0.00903538	0.00702462	0.0111845	0.00383687	-0.207841	1.05631	0.00242609	0.665159	0.606277	0.731506	0.623672	0.617505	0.62997	0.0130674	0.00990053	0.0165351	0.0038041	-0.194082	1.04112	0.00201373	0.710799	0.654253	0.765362	0.640806	0.63438	0.646756	0.0143919	0.0109218	0.0179708	0.00381874	-0.192787	1.04513	0.00192777	0.798127	0.747483	0.846659	0.702085	0.695703	0.707462	0.0195627	0.0153376	0.0241912	0.00374779	-0.175816	1.0316	0.00151786	3.795e-11	4.0306e-10	1.8449e-06	0.00049388
CHEST	K63.89	569	Other disorders of intestine	digestive	78720	2270	30159	1537	22879	354	10786	260	0.536928	0.499702	0.570763	0.771799	0.766159	0.777439	0.0400809	0.032346	0.0474447	0.0154106	-0.310904	1.09376	0.0134636	0.575829	0.536254	0.609303	0.746405	0.740941	0.752306	0.0469777	0.0392667	0.0542567	0.0153897	-0.308229	1.09223	0.01316	0.714823	0.686182	0.7448	0.712269	0.706281	0.71813	0.0623843	0.0549154	0.070135	0.0150555	-0.74758	0.936638	0.0103847	0.717757	0.686715	0.747698	0.764544	0.759212	0.770011	0.0697634	0.0613469	0.0793603	0.0150619	-0.512162	1.01284	0.0108235	0.772555	0.745376	0.797914	0.724332	0.718126	0.729797	0.0718175	0.0633674	0.0806434	0.0148017	-0.46995	1.0078	0.00907477	2.6402e-34	3.1746e-25	2.5398e-06	2.1333e-05
CHEST	K52.1	569.1	Toxic gastroenteritis and colitis	digestive	78720	309	30159	215	22879	42	10786	35	0.416418	0.336645	0.495422	0.0350103	0.03265	0.037459	0.00370036	0.00270829	0.00469432	0.00183708	-0.199376	1.10129	0.00210478	0.595319	0.499992	0.686123	0.687486	0.681628	0.693431	0.00611621	0.0038678	0.00867746	0.00183596	-0.196731	1.09824	0.00200237	0.632247	0.55049	0.711966	0.649635	0.643603	0.656326	0.00619886	0.00394566	0.00862359	0.00183683	-0.19561	1.09749	0.00198249	0.634152	0.547265	0.725339	0.870405	0.866122	0.874645	0.0106773	0.00603602	0.0158909	0.00183391	-0.187631	1.08205	0.00164608	0.804776	0.733131	0.873484	0.71817	0.712266	0.724332	0.00982801	0.00676052	0.0130699	0.00182615	-0.167344	1.0657	0.00117575	1.543e-12	0.00043888	3.7869e-06	6.6976e-06
CHEST	K91.89	569.2	Gastrointestinal complications	digestive	78720	594	30159	395	22879	81	10786	59	0.576974	0.507505	0.646285	0.725556	0.719785	0.731239	0.0113368	0.00782212	0.0153734	0.00354345	-0.227225	1.11052	0.00403685	0.576746	0.505835	0.64656	0.736964	0.731107	0.742646	0.011498	0.00792442	0.0156388	0.0035432	-0.22712	1.11065	0.00403497	0.769623	0.71582	0.823366	0.805411	0.800557	0.810482	0.0219684	0.0161067	0.0280666	0.00351358	-0.209877	1.11196	0.00347465	0.735264	0.682537	0.787079	0.694305	0.688578	0.700294	0.0157613	0.0116722	0.0197657	0.00353924	-0.217861	1.11778	0.00395008	0.824751	0.770239	0.872093	0.883867	0.879845	0.887934	0.0397542	0.0303238	0.0498415	0.00336433	-0.184084	1.08023	0.00257911	9.1843e-09	1.7223e-08	0.0624872	0.008226
CHEST	K76.89	571.5	Other chronic nonalcoholic liver disease	digestive	78720	2770	30159	1847	22879	402	10786	301	0.527385	0.500797	0.555276	0.35832	0.352638	0.364615	0.0380054	0.0341326	0.0421252	0.0175744	-0.336695	1.11448	0.0177318	0.523475	0.49662	0.551808	0.34123	0.335417	0.347131	0.037302	0.0334376	0.0414066	0.0175751	-0.336732	1.11443	0.0177325	0.64013	0.611431	0.669732	0.672538	0.666505	0.678658	0.0554715	0.0485844	0.0619497	0.0175731	-1.09692	0.866945	0.0158342	0.64433	0.617505	0.671543	0.553521	0.547225	0.559903	0.0495022	0.0438172	0.0550195	0.0176257	-1.30616	0.804913	0.0164687	0.725698	0.699696	0.750845	0.668561	0.662485	0.674724	0.0669374	0.0593892	0.0736895	0.0175354	-0.900637	0.94418	0.0177238	2.7973e-31	5.0962e-32	2.6399e-09	6.0616e-09
CHEST	K74.60	571.51	Cirrhosis of liver without mention of alcohol	digestive	78720	1854	30159	998	22879	344	10786	197	0.638703	0.611453	0.667382	0.685345	0.679616	0.691247	0.0516401	0.0453367	0.0585223	0.0148534	12.458	4.49183	0.00850751	0.639282	0.611831	0.668062	0.616067	0.609555	0.62219	0.0472885	0.0415667	0.0530303	0.014853	11.9487	4.35361	0.00849964	0.852198	0.825067	0.877157	0.836138	0.831373	0.841164	0.12222	0.108664	0.135494	0.0131661	-0.333703	1.05004	0.00828048	0.795709	0.769415	0.819843	0.737532	0.731763	0.743042	0.0760117	0.0672266	0.0853551	0.0141839	-0.0210979	1.13141	0.00770184	0.888321	0.870109	0.906539	0.87058	0.866164	0.874732	0.149382	0.134432	0.165031	0.0125869	-0.363264	1.07554	0.00915208	3.6961e-57	4.9497e-57	0.0005874	1.8653e-13
CHEST	K72.90	571.8	Liver abscess and sequelae of chronic liver disease	digestive	78720	612	30159	399	22879	104	10786	72	0.637992	0.586041	0.690927	0.652345	0.646401	0.658377	0.0163245	0.012628	0.0202368	0.0045325	-0.21912	1.06903	0.00326695	0.641266	0.586022	0.695345	0.643254	0.637439	0.649374	0.0161524	0.0125033	0.0200037	0.00453245	-0.219097	1.06904	0.00326654	0.892755	0.855563	0.925506	0.869793	0.865422	0.87412	0.0527822	0.0419571	0.0634304	0.00455982	-0.195152	1.07403	0.00264461	0.885201	0.849699	0.916996	0.790463	0.785082	0.795578	0.0354125	0.0283279	0.0423096	0.00437061	0.158082	1.15443	0.00237651	0.936795	0.907219	0.96087	0.850256	0.845359	0.854759	0.0525443	0.0427294	0.0622055	0.00409322	-0.167101	1.09134	0.0023848	4.0954e-25	3.4876e-23	4.7933e-05	0.00209971
CHEST	K76.6	571.81	Portal hypertension	digestive	78720	641	30159	439	22879	120	10786	76	0.67651	0.626532	0.728785	0.642161	0.636128	0.648893	0.0210451	0.0169573	0.025429	0.00521699	-0.215422	1.05286	0.00294647	0.680441	0.628184	0.732252	0.656148	0.65016	0.66253	0.0218824	0.0176454	0.0264441	0.00521674	-0.215291	1.05268	0.00293722	0.93357	0.907001	0.954652	0.91337	0.909874	0.916954	0.0908257	0.0741059	0.106627	0.00511887	-0.39402	1.02258	0.00281709	0.834731	0.791603	0.871916	0.794134	0.788802	0.799467	0.0356265	0.0282771	0.0428784	0.0050694	0.522665	1.21099	0.00214049	0.944536	0.921222	0.963537	0.879584	0.875519	0.883431	0.0733266	0.0608036	0.0860312	0.00474361	-0.333906	1.03115	0.00231771	1.776e-22	2.4679e-21	0.298678	2.2881e-08
CHEST	R18.8	572	Ascites (non malignant)	digestive	78720	2778	30159	1724	22879	457	10786	291	0.570748	0.543816	0.597903	0.698632	0.692556	0.704012	0.0532748	0.0463649	0.0605826	0.0198117	-0.326922	1.08341	0.0158141	0.601916	0.57489	0.627532	0.474234	0.467896	0.480704	0.0493164	0.0444641	0.0546259	0.0197576	2.77018	2.02267	0.0152437	0.865849	0.84726	0.883342	0.794528	0.789195	0.7996	0.134095	0.12191	0.146218	0.0176088	-0.270865	1.09984	0.0114524	0.838007	0.815397	0.858839	0.783032	0.777787	0.787973	0.121727	0.110483	0.133946	0.0179594	-0.175626	1.10122	0.01015	0.918465	0.905833	0.929938	0.848158	0.84348	0.852704	0.182203	0.167575	0.197482	0.0164759	-0.299423	1.06526	0.00840459	6.323e-115	2.216e-100	4.3544e-12	6.9298e-19
CHEST	K76.9	573	Other disorders of liver	digestive	78720	986	30159	701	22879	183	10786	142	0.531995	0.49028	0.576512	0.1966	0.191221	0.201888	0.0174266	0.0147506	0.020105	0.00795493	-0.240418	1.0498	0.00457879	0.530157	0.489063	0.574327	0.201844	0.19673	0.207089	0.0174334	0.0147507	0.0201621	0.00795497	-0.240433	1.04983	0.00458051	0.673733	0.630031	0.717075	0.832073	0.827046	0.836754	0.0409386	0.032842	0.0498382	0.00790806	-0.227315	1.04486	0.00412292	0.638465	0.592656	0.679864	0.737489	0.731806	0.743608	0.0303519	0.0242693	0.0365644	0.00792338	-0.230529	1.03992	0.00406282	0.734721	0.697842	0.770741	0.68128	0.675202	0.687617	0.0331477	0.0276192	0.0388668	0.00791015	-0.234167	1.07279	0.00534629	1.4405e-12	9.6831e-13	0.00604714	3.7584e-05
CHEST	K76.1	573.1	Chronic passive congestion of liver	digestive	78720	1156	30159	749	22879	183	10786	130	0.571856	0.536352	0.609101	0.377158	0.370512	0.383496	0.0192705	0.0162106	0.0223836	0.00797763	-0.258009	1.08659	0.00676583	0.567521	0.530806	0.605478	0.332488	0.326412	0.338652	0.0187612	0.0158557	0.0217365	0.00797786	-0.25805	1.08655	0.00676715	0.687114	0.645128	0.727879	0.71205	0.706499	0.717865	0.0311765	0.0255757	0.037188	0.0078855	-0.242574	1.08273	0.00609174	0.700442	0.662462	0.733275	0.672363	0.666288	0.67844	0.0295184	0.0244309	0.034614	0.0080049	-1.24553	0.835103	0.00632581	0.780452	0.748481	0.809066	0.692119	0.686088	0.697627	0.0369155	0.0310614	0.0427226	0.00806768	-1.06585	0.903221	0.00813238	6.8335e-18	6.9262e-18	9.4623e-06	1.3793e-05
CHEST	Z94.4	573.2	Liver replaced by transplant	digestive	78720	1537	30159	494	22879	237	10786	81	0.666814	0.628888	0.703816	0.649897	0.643997	0.656149	0.0400288	0.0342296	0.0462009	0.0103091	11.1368	4.04213	0.00915543	0.741449	0.704064	0.776582	0.822938	0.818174	0.828053	0.0668049	0.0562028	0.0776638	0.0102592	4.20294	2.26642	0.00861337	0.90374	0.879943	0.923873	0.827134	0.822455	0.83203	0.0922653	0.0811114	0.104675	0.00981494	-0.493791	1.05675	0.00786994	0.800997	0.772548	0.828479	0.675335	0.67	0.681063	0.0479364	0.0411972	0.0549134	0.0102252	-0.460727	1.02056	0.00685021	0.947358	0.932074	0.960661	0.879977	0.876082	0.884261	0.13266	0.116903	0.150514	0.00785383	-0.386365	1.09637	0.00603043	4.9953e-50	3.5259e-28	3.2846e-05	2.204e-24
CHEST	R16.0	573.3	Hepatomegaly	digestive	78720	846	30159	600	22879	147	10786	105	0.605208	0.563581	0.649038	0.608855	0.602778	0.61528	0.0184271	0.0147138	0.0220094	0.00639905	-0.234822	1.06625	0.00441448	0.612209	0.57132	0.65534	0.408934	0.402946	0.415272	0.0170095	0.0141234	0.0200458	0.00639866	-0.234772	1.06654	0.00442015	0.734965	0.690746	0.778441	0.74352	0.738055	0.749422	0.0310436	0.0248697	0.0369594	0.00643735	-0.922235	0.891246	0.00368741	0.686467	0.639332	0.730319	0.850649	0.845796	0.855196	0.034473	0.026098	0.0428632	0.00636158	-0.221455	1.05751	0.00384356	0.750957	0.710163	0.789172	0.683465	0.677958	0.689673	0.0279195	0.0226543	0.0329771	0.00643512	-1.11412	0.866118	0.0049465	2.722e-08	8.4674e-08	0.47597	0.00415264
CHEST	K72.00	573.4	Acute and subacute necrosis of liver	digestive	78720	753	30159	473	22879	122	10786	90	0.629855	0.5824	0.679022	0.662879	0.657415	0.669305	0.0178276	0.0139925	0.0220215	0.00531849	-0.231609	1.08012	0.00429499	0.637039	0.589077	0.686379	0.735128	0.729664	0.740985	0.0203686	0.0154547	0.0250865	0.00531813	-0.231484	1.08021	0.00429159	0.861184	0.819037	0.896739	0.832991	0.828181	0.837713	0.0464188	0.0379043	0.0558765	0.00532208	-0.572939	0.968096	0.00275679	0.84478	0.797672	0.886203	0.881026	0.877005	0.885398	0.0587828	0.0470259	0.070486	0.00523352	-0.57127	0.962203	0.00266078	0.898562	0.863003	0.928637	0.853184	0.8489	0.857643	0.0572551	0.0471837	0.0674437	0.00494025	-0.286172	1.03318	0.00231335	1.1701e-22	8.1967e-23	0.00946828	0.00429022
CHEST	R17	573.5	Jaundice (not of newborn)	digestive	78720	534	30159	395	22879	88	10786	67	0.658813	0.608754	0.713642	0.480484	0.47371	0.48691	0.0119701	0.00927851	0.0146063	0.00383599	-0.213111	1.07662	0.00298831	0.660491	0.609437	0.717798	0.550855	0.544471	0.557148	0.0124928	0.00963375	0.01558	0.00383598	-0.212998	1.07631	0.00297852	0.79392	0.746282	0.836333	0.678614	0.672713	0.684691	0.0184221	0.0144228	0.0227305	0.00379153	1.65927	1.4649	0.00255152	0.746567	0.685715	0.797518	0.690109	0.684251	0.695836	0.0177334	0.0136802	0.0218678	0.00380614	-0.188979	1.04482	0.00186485	0.860774	0.819062	0.898827	0.855807	0.85148	0.860442	0.0362255	0.0279968	0.0447509	0.00373609	0.105363	1.15198	0.00246296	4.4567e-11	8.5274e-11	0.00432717	0.00017213
CHEST	R74.0	573.6	Nonspecific elevation of levels of transaminase or lactic acid dehydrogenase [LDH]	digestive	78720	1047	30159	633	22879	126	10786	82	0.590191	0.542703	0.642831	0.683028	0.676953	0.688885	0.0165446	0.0127331	0.0204749	0.00553761	-0.266035	1.1496	0.00795191	0.631515	0.581231	0.681345	0.717689	0.71157	0.723154	0.0191344	0.0147911	0.0236104	0.00553119	-0.263768	1.14887	0.00781598	0.790879	0.746447	0.831562	0.737226	0.731847	0.742822	0.0296966	0.0239424	0.0357992	0.00548592	-0.240906	1.13576	0.00617323	0.807912	0.760531	0.849255	0.895931	0.891777	0.89991	0.0622292	0.0496625	0.0752007	0.00549141	-0.235248	1.13886	0.00603479	0.888847	0.857508	0.917762	0.812492	0.807859	0.817258	0.0458185	0.0376067	0.0540544	0.00525492	0.00947904	1.14739	0.00371104	2.0273e-24	1.1425e-18	7.8139e-08	1.9606e-05
CHEST	R94.5	573.7	Abnormal results of function study of liver	digestive	78720	1015	30159	666	22879	142	10786	107	0.562281	0.515156	0.608339	0.758163	0.752612	0.763365	0.0184495	0.0139559	0.0234425	0.00621632	-0.256991	1.11453	0.00688319	0.579818	0.533951	0.62468	0.459854	0.453429	0.465932	0.0162394	0.0131153	0.0193961	0.00621462	-0.255427	1.11285	0.00674331	0.753941	0.711481	0.795658	0.751606	0.746184	0.757026	0.030701	0.0244134	0.0370761	0.00617787	-0.528729	1.0313	0.00547396	0.751595	0.710346	0.793149	0.765943	0.760783	0.771231	0.033219	0.0272637	0.0402763	0.00622484	-1.00894	0.907325	0.00542669	0.825057	0.79438	0.855847	0.712356	0.70641	0.718566	0.0332011	0.0276683	0.0395177	0.00616221	-0.659098	0.982883	0.00475851	2.5573e-23	4.2716e-21	6.8099e-05	0.00015384
CHEST	K80.20	574.1	Cholelithiasis	digestive	78720	1871	30159	1232	22879	311	10786	219	0.546721	0.514384	0.580546	0.692119	0.686436	0.697889	0.0340099	0.0283445	0.0398589	0.0135088	-0.289098	1.07556	0.0101713	0.552284	0.519483	0.585983	0.566764	0.56095	0.572971	0.0318422	0.0272065	0.036334	0.0135087	-0.28908	1.07553	0.0101679	0.727117	0.697065	0.753823	0.678963	0.672274	0.684909	0.0531133	0.0459648	0.0597987	0.0133068	0.532509	1.30015	0.00893104	0.682554	0.651553	0.711392	0.626688	0.620131	0.632545	0.0449514	0.0388762	0.0506198	0.013419	-0.717399	0.954031	0.00971548	0.728819	0.697453	0.757838	0.750382	0.744919	0.755671	0.0633098	0.0543576	0.0712295	0.0132929	-0.271049	1.08545	0.00974361	2.9836e-19	6.5115e-18	0.898763	0.00151963
CHEST	K80.00	574.11	Cholelithiasis with acute cholecystitis	digestive	78720	135	30159	106	22879	33	10786	26	0.529383	0.456004	0.60731	0.404869	0.39901	0.410946	0.00395026	0.00250364	0.00554262	0.00144034	-0.157273	1.00193	0.00027214	0.521308	0.446136	0.600447	0.370733	0.364701	0.376721	0.00373677	0.00236454	0.00525096	0.00144035	-0.157287	1.00188	0.00027184	0.707076	0.610902	0.796595	0.764151	0.758642	0.769701	0.00772343	0.00442768	0.0110279	0.00143923	-0.155618	1.00436	0.00025457	0.551028	0.446114	0.654139	0.441759	0.436033	0.448404	0.0035887	0.00217677	0.00504615	0.0014403	-0.156463	1.00039	0.00025427	0.629598	0.526982	0.72868	0.809607	0.804668	0.814811	0.00638686	0.00322715	0.0099801	0.00143936	-0.153089	0.99684	0.00018953	0.0874649	0.0633616	0.172419	0.129553
CHEST	K80.10	574.12	Cholelithiasis with other cholecystitis	digestive	78720	178	30159	143	22879	49	10786	36	0.508584	0.433744	0.580041	0.227326	0.221688	0.232705	0.00495328	0.00350059	0.00641538	0.00213717	-0.161586	0.983195	0.00013409	0.514258	0.436594	0.588385	0.208007	0.20276	0.21321	0.00505161	0.00364098	0.0065862	0.00213715	-0.161575	0.98326	0.00013388	0.772421	0.720904	0.81517	0.603523	0.597227	0.609731	0.0100404	0.00719872	0.0128445	0.00213258	-0.152679	0.983887	7.319e-05	0.612998	0.530433	0.693044	0.758818	0.753396	0.76459	0.00862379	0.00537319	0.0119414	0.00213778	-0.154792	0.972109	7.2085e-05	0.758519	0.687854	0.825913	0.70615	0.700337	0.712226	0.010596	0.00737452	0.0142923	0.00213294	-0.154227	0.977597	4.6097e-05	1.2502e-07	3.6037e-07	0.714788	0.00632852
CHEST	K80.50	574.2	Calculus of bile duct	digestive	78720	187	30159	154	22879	34	10786	27	0.5	0.5	0.5	0.00148608	0.00100529	0.00196687	0.00296775	0.00200856	0.00392602	0.00148466	-0.173426	1.04752	0.00088943	0.558639	0.464825	0.652106	0.42834	0.421609	0.434285	0.00380836	0.00243229	0.0053556	0.00148457	-0.172697	1.04576	0.00086025	0.776762	0.683761	0.860143	0.63119	0.624851	0.637573	0.00659289	0.00427174	0.0091714	0.00148117	-0.167672	1.05622	0.00084915	0.75674	0.671685	0.832249	0.655099	0.648803	0.661618	0.00704668	0.00454711	0.00969527	0.00148239	-0.165927	1.04265	0.00072322	0.747436	0.661658	0.832919	0.60632	0.59972	0.612614	0.00595961	0.0037861	0.00833249	0.00147982	-0.16177	1.04564	0.0007608	1.0989e-08	0.00066041	0.54982	0.881524
CHEST	K81.0	574.3	Cholecystitis without cholelithiasis	digestive	78720	282	30159	189	22879	33	10786	26	0.589979	0.494986	0.687941	0.671402	0.665369	0.677347	0.00502912	0.00296693	0.00739572	0.00144472	-0.199686	1.12587	0.0021424	0.478654	0.389501	0.563629	0.267931	0.262423	0.273351	0.00333234	0.00213011	0.00454841	0.00144483	-0.198764	1.12095	0.00207029	0.757125	0.670881	0.834099	0.810044	0.804929	0.815335	0.00911993	0.00546311	0.0128245	0.00144834	-0.185858	1.10685	0.00167036	0.652612	0.555662	0.74827	0.767385	0.76192	0.772761	0.00634802	0.00362858	0.00942037	0.00145029	-2.88967	0.625525	0.00197275	0.81551	0.74038	0.883238	0.805236	0.800079	0.810481	0.0110963	0.00704265	0.0154869	0.00144839	-0.181486	1.11268	0.00165476	0.00017246	1.7922e-10	0.161004	0.0105259
CHEST	K83.1	575.2	Obstruction of bile duct	digestive	78720	561	30159	353	22879	79	10786	50	0.57274	0.508621	0.634839	0.488614	0.482494	0.494646	0.0098172	0.00730914	0.0123063	0.00345403	-0.223091	1.10277	0.00368293	0.669798	0.603735	0.73445	0.638402	0.632457	0.644522	0.0128863	0.00950548	0.0160702	0.00345075	-0.220591	1.10189	0.00357267	0.762789	0.697917	0.820421	0.843131	0.838496	0.84803	0.0265799	0.0190206	0.0342125	0.00347872	-0.205756	1.09156	0.00295736	0.639635	0.574343	0.7129	0.839897	0.835175	0.844575	0.0192771	0.0134836	0.025791	0.00346034	-2.33323	0.634091	0.00263166	0.900585	0.865323	0.930723	0.825998	0.820752	0.831068	0.0320934	0.023925	0.0394332	0.00358604	-1.02751	0.887385	0.00262395	7.9409e-18	2.0455e-10	1.6717e-05	1.2857e-12
CHEST	K82.8	575.7	Other disorders of gallbladder	digestive	78720	1077	30159	662	22879	111	10786	83	0.576115	0.515924	0.635147	0.814765	0.809563	0.819836	0.0180723	0.0129279	0.0241845	0.00491027	-0.27676	1.18476	0.00901696	0.582515	0.519826	0.644385	0.879409	0.874689	0.883258	0.0233628	0.0158096	0.0315934	0.00490733	-0.275058	1.18191	0.00884303	0.789974	0.744293	0.831565	0.775733	0.770707	0.781547	0.0287715	0.0227739	0.0357971	0.0049796	-1.00418	0.982224	0.00705114	0.76553	0.71312	0.816053	0.816076	0.811048	0.820843	0.0321987	0.0250705	0.0399181	0.00498023	-1.31728	0.89367	0.00694347	0.822954	0.776886	0.863137	0.819135	0.814415	0.824162	0.0363298	0.0291557	0.0449601	0.00497585	-0.968985	0.986083	0.00673856	4.8655e-15	1.031e-13	0.0405534	0.00256092
CHEST	K83.8	575.8	Other disorders of biliary tract	digestive	78720	856	30159	568	22879	119	10786	90	0.477938	0.427565	0.529794	0.837843	0.832989	0.842782	0.0132979	0.00847228	0.0184846	0.00520792	-0.246691	1.11049	0.00571855	0.554407	0.503074	0.601567	0.423401	0.416975	0.429477	0.0125749	0.00994466	0.0151704	0.0052043	-0.244586	1.10749	0.00553705	0.742729	0.694813	0.788162	0.721011	0.715064	0.726956	0.0253474	0.0200787	0.0306145	0.00519086	-0.227377	1.09854	0.00464668	0.685701	0.634642	0.740116	0.835876	0.831199	0.840291	0.027454	0.0203677	0.0350153	0.00521438	-1.46989	0.805755	0.00444149	0.810887	0.767633	0.850159	0.786354	0.780759	0.791341	0.0351362	0.0281801	0.0419889	0.00527409	-1.13018	0.875429	0.00452513	4.9299e-23	2.6901e-15	0.00996582	4.0491e-06
CHEST	R93.2	575.9	Nonspecific abnormal findings on radiological and other examination of biliary tract	digestive	78720	325	30159	240	22879	57	10786	41	0.456959	0.382557	0.523179	0.196949	0.192184	0.202326	0.00530561	0.00388297	0.00682365	0.00248805	-0.193008	1.05741	0.00164867	0.450475	0.375809	0.518413	0.151755	0.147209	0.156652	0.00512636	0.00388568	0.00665413	0.00248806	-0.193019	1.05739	0.00164867	0.610373	0.538961	0.684465	0.90052	0.896498	0.904325	0.0147186	0.00854227	0.0220716	0.00249444	-2.45248	0.630567	0.00148776	0.581945	0.50856	0.653003	0.638009	0.631802	0.644477	0.00766834	0.00521309	0.0105273	0.00248761	-0.187748	1.04876	0.00152545	0.667522	0.591676	0.740794	0.784431	0.779097	0.789807	0.0116232	0.00765196	0.0164681	0.00248682	-0.192957	1.07411	0.00195525	7.8331e-05	5.4637e-05	0.154982	0.0220643
CHEST	K86.89	577	Diseases of pancreas	digestive	78720	1252	30159	705	22879	180	10786	118	0.51453	0.465914	0.561259	0.885878	0.881681	0.89003	0.0340363	0.0247096	0.0438897	0.00788576	-4.01259	0.19944	0.00832526	0.520208	0.47488	0.567252	0.806504	0.801433	0.811968	0.022953	0.0170892	0.0295039	0.007873	-0.266161	1.10087	0.00773136	0.71025	0.666721	0.751098	0.705276	0.699679	0.711352	0.0318737	0.0262621	0.038013	0.00737696	0.024884	1.16911	0.00783508	0.691165	0.647471	0.7305	0.673981	0.667859	0.679927	0.0301651	0.0247032	0.0359085	0.00787988	-1.19353	0.852755	0.00640997	0.797678	0.759176	0.832515	0.828096	0.82333	0.833037	0.0552486	0.0457753	0.0655979	0.00751978	-0.54306	1.036	0.0071298	2.7891e-30	1.2105e-29	1.0732e-05	3.5049e-06
CHEST	K86.1	577.2	Chronic pancreatitis	digestive	78720	616	30159	384	22879	92	10786	60	0.536076	0.471603	0.598828	0.928756	0.925389	0.932035	0.0204327	0.0119186	0.0299949	0.00402102	-0.22639	1.09412	0.00391189	0.55676	0.494843	0.615332	0.919883	0.916254	0.923425	0.02031	0.0117271	0.0295991	0.00401912	-0.224666	1.09164	0.00379121	0.760284	0.705047	0.811479	0.853315	0.84833	0.858037	0.0294968	0.0216493	0.0375164	0.0039272	1.06539	1.37138	0.00342045	0.700852	0.641442	0.756292	0.598059	0.591897	0.604399	0.0145735	0.0109356	0.0181032	0.00401561	-0.22144	1.10566	0.00405628	0.827799	0.783498	0.871025	0.796844	0.79208	0.802309	0.0280218	0.0214993	0.035155	0.00397178	-0.737106	0.995367	0.00404659	6.4383e-18	1.9174e-17	0.0285435	1.4478e-07
CHEST	K86.2	577.3	Cyst and pseudocyst of pancreas	digestive	78720	521	30159	361	22879	85	10786	63	0.615944	0.556959	0.678425	0.625989	0.619782	0.632591	0.0120079	0.00896119	0.0154318	0.00370783	-0.212657	1.07297	0.00285246	0.600814	0.543165	0.660165	0.640893	0.634731	0.647451	0.012025	0.00874426	0.0155607	0.00370808	-0.212722	1.07273	0.00285102	0.657102	0.599947	0.715206	0.710564	0.704576	0.716465	0.0137027	0.00993748	0.0176733	0.00370821	-0.208656	1.07191	0.00279025	0.53138	0.467306	0.593486	0.580969	0.574455	0.587745	0.00909561	0.00648578	0.0118261	0.0037209	-4.28786	0.253061	0.00280182	0.640357	0.589069	0.690112	0.565103	0.559028	0.571662	0.0121128	0.00918647	0.0152084	0.00373519	-2.43285	0.63576	0.00379073	0.456969	0.214193	0.587394	0.00440175
CHEST	K92.0	578.1	Hematemesis	digestive	78720	368	30159	248	22879	58	10786	41	0.519856	0.457901	0.583283	0.335242	0.329384	0.341492	0.00627246	0.00457634	0.00812526	0.00253535	-0.20242	1.07907	0.00223743	0.586176	0.511855	0.661123	0.374011	0.367714	0.38009	0.0062448	0.00458758	0.00818791	0.00253282	-0.198538	1.07463	0.00206997	0.76182	0.694927	0.820753	0.672014	0.665457	0.677872	0.0115911	0.00829827	0.0149431	0.00254172	-1.01278	0.890475	0.00148829	0.722472	0.649643	0.791671	0.64745	0.641068	0.653918	0.0103067	0.00745773	0.0133529	0.0025306	-0.190364	1.07598	0.00201739	0.826629	0.766414	0.878094	0.853446	0.848855	0.858167	0.0233032	0.0165302	0.0302339	0.0025057	-0.165764	1.03438	0.00108152	3.8746e-16	6.8339e-10	0.00187648	0.00208926
CHEST	K92.1	578.2	Blood in stool	digestive	78720	1294	30159	901	22879	197	10786	140	0.597743	0.557162	0.638043	0.496569	0.490188	0.503081	0.0230704	0.0191368	0.0271735	0.00859015	-0.266425	1.09658	0.00784782	0.635658	0.597721	0.67269	0.561039	0.554743	0.567422	0.0252354	0.0209373	0.0294477	0.00857786	-0.262769	1.09318	0.0075002	0.763101	0.723443	0.800451	0.831723	0.827133	0.836444	0.0563726	0.0468323	0.0659395	0.00836759	0.519131	1.29213	0.00669556	0.746537	0.709722	0.781486	0.747279	0.741771	0.752919	0.0408096	0.0339358	0.0479604	0.00841851	0.264613	1.24118	0.007655	0.815208	0.781147	0.845667	0.752568	0.746798	0.758119	0.0490509	0.0414719	0.0568096	0.008328	0.254253	1.21643	0.00563503	3.3573e-16	1.0276e-13	1.3358e-05	3.7484e-07
CHEST	K62.5	578.8	Hemorrhage of rectum and anus	digestive	78720	632	30159	480	22879	114	10786	81	0.489473	0.432499	0.542781	0.795489	0.790156	0.800647	0.0126609	0.00826096	0.0172203	0.0049683	-0.219539	1.05499	0.00309668	0.555957	0.5059	0.608682	0.506491	0.500064	0.512482	0.0125929	0.00987479	0.0154651	0.00496653	-0.218252	1.05332	0.00300146	0.62742	0.572809	0.683117	0.751912	0.746404	0.758031	0.0190114	0.0145378	0.0241371	0.00496288	-0.21738	1.05569	0.0030185	0.554759	0.504423	0.610692	0.379125	0.372699	0.385551	0.0118261	0.00948591	0.0145151	0.00497216	-0.220697	1.05817	0.00326789	0.613859	0.56389	0.666776	0.683028	0.677258	0.689105	0.0157438	0.012345	0.019826	0.00497001	-2.07231	0.650074	0.0025075	0.00011466	0.0896425	0.586422	0.0252803
CHEST	K92.2	578.9	Hemorrhage of gastrointestinal tract	digestive	78720	1563	30159	965	22879	258	10786	176	0.592999	0.557945	0.625865	0.523143	0.516675	0.529617	0.0293594	0.0250498	0.033908	0.0112151	-0.275215	1.07769	0.00857408	0.628957	0.59601	0.659303	0.34005	0.333536	0.346388	0.0284409	0.0249058	0.0321528	0.0111993	6.35819	2.7834	0.008313	0.834581	0.809938	0.858699	0.746973	0.741159	0.752657	0.0640259	0.0559532	0.0726237	0.0105652	0.365007	1.24668	0.00678115	0.802767	0.773462	0.832655	0.846934	0.842342	0.851832	0.0813221	0.0702393	0.094382	0.0105739	0.227719	1.21422	0.0071851	0.839877	0.813379	0.863456	0.847895	0.843392	0.85218	0.0942218	0.0812355	0.107061	0.0106702	-0.218607	1.0498	0.00483231	7.8953e-31	7.5693e-27	0.598914	0.00125842
CHEST	R19.00	579	Other symptoms involving abdomen and pelvis	digestive	78720	659	30159	482	22879	149	10786	107	0.529534	0.478846	0.578519	0.501158	0.4946	0.507499	0.0151868	0.0121706	0.018512	0.00647327	-0.211629	1.01006	0.00191447	0.532291	0.483038	0.580868	0.44307	0.436377	0.449278	0.0149969	0.0122016	0.0180415	0.00647325	-0.211634	1.01009	0.00191514	0.622692	0.577445	0.66979	0.479173	0.472528	0.48573	0.0179661	0.0147109	0.021359	0.00646911	-0.202872	0.997747	0.0014807	0.625837	0.581003	0.673712	0.626164	0.620263	0.632589	0.0197135	0.0157098	0.0240508	0.00646282	-0.201902	0.997868	0.00141621	0.675198	0.632262	0.716362	0.627475	0.620784	0.634207	0.0227038	0.0184272	0.0269859	0.00648149	-1.68641	0.682641	0.00199591	1.8716e-06	3.1732e-06	0.00992607	0.0517044
CHEST	R16.1	579.2	Splenomegaly	digestive	78720	971	30159	643	22879	179	10786	107	0.646515	0.604266	0.688346	0.725818	0.719958	0.73124	0.0302984	0.0244346	0.0358839	0.00776858	4.55397	2.16914	0.00469505	0.647645	0.606085	0.690343	0.7256	0.719786	0.731063	0.0302749	0.0244049	0.0357157	0.00776782	4.60832	2.18221	0.00469763	0.902004	0.876139	0.926836	0.831942	0.826959	0.836881	0.0741633	0.0638123	0.08513	0.00790766	-0.72512	0.924097	0.0037028	0.76339	0.725148	0.800049	0.834958	0.830106	0.839547	0.0517328	0.0427565	0.0619555	0.00768493	-0.459114	0.971579	0.00309624	0.85256	0.817751	0.886265	0.815814	0.810962	0.820885	0.0623053	0.0522491	0.0715133	0.00745182	-0.521095	0.978786	0.00398955	5.4361e-23	2.708e-22	0.0040379	2.7932e-05
CHEST	R19.5	579.8	Nonspecific abnormal findings in stool contents	digestive	78720	556	30159	424	22879	86	10786	66	0.532252	0.472068	0.590993	0.315355	0.309625	0.321432	0.00860759	0.00659403	0.010731	0.00375553	-0.219053	1.08393	0.00330506	0.563039	0.496268	0.630312	0.934001	0.930984	0.937322	0.0232859	0.0138333	0.0346323	0.00375461	-0.218087	1.08251	0.00324182	0.765385	0.710783	0.810261	0.736527	0.731195	0.742122	0.0185607	0.0138583	0.023379	0.00373682	2.54211	1.65904	0.00292041	0.727143	0.673211	0.778022	0.798636	0.793258	0.804232	0.0195786	0.0140512	0.0251624	0.00373956	-0.20339	1.0779	0.00279955	0.756725	0.687078	0.816212	0.77534	0.770224	0.780892	0.022442	0.0169262	0.0283518	0.00371375	-0.188512	1.05168	0.00195787	1.1358e-07	4.4975e-06	0.769248	0.306097
CHEST	N08	580.31	Nephritis and nephropathy in diseases classified elsewhere	genitourinary	78720	190	30159	134	22879	42	10786	25	0.632481	0.531684	0.722922	0.564054	0.557932	0.569957	0.00597967	0.00383354	0.00814512	0.00183234	-0.168849	1.01962	0.00059674	0.628386	0.530072	0.714566	0.571135	0.564709	0.577167	0.00587639	0.00380681	0.00805842	0.0018322	-0.169015	1.02127	0.00061701	0.750329	0.672664	0.819642	0.681804	0.676122	0.68788	0.00844457	0.00569255	0.0114821	0.00182825	-0.161043	1.01968	0.00049635	0.703652	0.627314	0.769358	0.72595	0.719787	0.731545	0.00822525	0.00515863	0.011346	0.00183085	-0.163493	1.01955	0.0005612	0.752981	0.661631	0.834885	0.722584	0.717031	0.728355	0.00936476	0.00618733	0.012734	0.00182434	-1.32807	0.803784	0.00059043	0.071203	0.060045	0.953549	0.308242
CHEST	N26.1	580.4	Renal sclerosis, NOS	genitourinary	78720	306	30159	228	22879	44	10786	29	0.597393	0.498955	0.69267	0.733467	0.727696	0.739237	0.00780996	0.00497647	0.0110607	0.00192311	-0.196548	1.09185	0.0019633	0.645759	0.555274	0.740886	0.820053	0.814939	0.82482	0.00962232	0.00571834	0.0138097	0.0019226	-0.195444	1.09104	0.00192693	0.755291	0.674187	0.821731	0.862013	0.857553	0.866254	0.0155909	0.0100146	0.0223673	0.00191412	-0.180796	1.08515	0.00160054	0.74234	0.665579	0.813536	0.522051	0.515843	0.527995	0.00690219	0.00490515	0.0091836	0.00191439	-0.179035	1.07437	0.00161003	0.780154	0.705653	0.854167	0.781546	0.776258	0.78675	0.012253	0.00830061	0.0166789	0.00191074	-0.177332	1.08425	0.00152597	0.00420759	0.0215387	0.455481	0.287798
CHEST	N17.9	585.1	Acute renal failure	genitourinary	78720	8382	30159	4616	22879	1264	10786	753	0.568623	0.551984	0.583521	0.500153	0.493378	0.50689	0.125554	0.118363	0.133617	0.0546678	4.68375	3.5474	0.0512092	0.606931	0.591292	0.622192	0.454478	0.447833	0.46095	0.128726	0.121429	0.13647	0.0543759	0.209013	1.43236	0.0497901	0.829008	0.817466	0.840043	0.797019	0.791818	0.802046	0.276861	0.262789	0.291295	0.0462049	-0.568602	1.05271	0.0367272	0.803842	0.791045	0.816813	0.831505	0.826522	0.836094	0.289401	0.274109	0.304974	0.0477558	-0.577351	1.08751	0.0433337	0.86687	0.856288	0.877937	0.842082	0.837317	0.846719	0.338642	0.322015	0.354592	0.0432991	-0.681025	1.02662	0.0369236	5.678e-203	1.295e-162	4.3645e-19	6.7839e-33
CHEST	N19	585.2	Renal failure NOS	genitourinary	78720	580	30159	370	22879	100	10786	67	0.571109	0.523828	0.622225	0.417457	0.411337	0.423882	0.0117158	0.00937692	0.0144083	0.0043598	-0.21645	1.06505	0.00304192	0.579506	0.532572	0.63007	0.388129	0.381788	0.394248	0.011719	0.00944086	0.0143026	0.00435891	-0.21542	1.06306	0.00295931	0.807036	0.762166	0.847134	0.735609	0.730102	0.741729	0.0238825	0.0188403	0.0293125	0.00433055	-0.774647	0.899691	0.00173148	0.764433	0.706352	0.818834	0.914157	0.910354	0.917917	0.0548604	0.0418574	0.0682502	0.00430558	-0.728774	0.935161	0.0024188	0.878518	0.838815	0.913553	0.891647	0.88767	0.89532	0.056338	0.0445108	0.0684263	0.00428419	-0.177405	1.05739	0.00201349	8.0521e-23	8.5494e-22	0.00032315	4.9392e-07
CHEST	N18.9	585.3	Chronic renal failure [CKD]	genitourinary	78720	5403	30159	2899	22879	946	10786	514	0.59723	0.579149	0.614169	0.647406	0.641416	0.653395	0.109897	0.100827	0.11867	0.0401892	-0.15131	1.14831	0.0268094	0.6344	0.617656	0.651442	0.696534	0.690587	0.702177	0.118573	0.108779	0.127725	0.0399807	0.586871	1.42798	0.0255919	0.852823	0.840466	0.864544	0.808208	0.803051	0.812841	0.242926	0.228065	0.257049	0.0344142	-0.0478292	1.17945	0.0172675	0.813024	0.797731	0.827734	0.747192	0.741683	0.752655	0.191727	0.179311	0.203688	0.035618	-0.0481798	1.19733	0.0213301	0.880334	0.869011	0.89086	0.797762	0.792647	0.802963	0.245803	0.230981	0.259485	0.0324999	-0.162708	1.1632	0.0192861	6.884e-162	1.884e-133	2.2629e-08	5.9408e-30
CHEST	T82.898A	585.31	Renal dialysis	genitourinary	78720	555	30159	357	22879	97	10786	63	0.576165	0.51698	0.631879	0.612352	0.606013	0.618736	0.0115903	0.00853094	0.0146831	0.0042289	-0.214397	1.06229	0.00286428	0.576288	0.518128	0.631469	0.646095	0.640061	0.652391	0.0121996	0.00895416	0.015656	0.00422886	-0.214396	1.06236	0.0028656	0.79224	0.74868	0.836907	0.865335	0.860702	0.869662	0.0356807	0.0268658	0.0448083	0.00419906	-0.193971	1.05803	0.00231259	0.801948	0.761695	0.839684	0.649854	0.643952	0.655668	0.0198214	0.0155739	0.0239407	0.00422174	-0.20216	1.07753	0.00300966	0.887458	0.858169	0.917246	0.875519	0.871279	0.879891	0.0500334	0.0391618	0.0612903	0.00413647	0.114131	1.13548	0.00210747	8.1844e-21	1.4009e-20	2.2172e-06	5.8704e-05
CHEST	N18.6	585.32	End stage renal disease	genitourinary	78720	2042	30159	999	22879	311	10786	168	0.610234	0.583021	0.63908	0.502513	0.496523	0.50942	0.0364037	0.0312893	0.0412191	0.0135432	-0.301284	1.10288	0.0124991	0.683324	0.65606	0.709242	0.587657	0.581056	0.594127	0.0451417	0.0396016	0.0509469	0.0134966	10.0769	3.98349	0.0118463	0.915164	0.900191	0.928417	0.85974	0.855456	0.864331	0.137134	0.122364	0.152775	0.0117991	0.321803	1.30041	0.00779839	0.815337	0.789033	0.842293	0.781721	0.776258	0.787142	0.0833333	0.0733038	0.0937222	0.012879	-0.24793	1.08084	0.0079996	0.914048	0.898143	0.929448	0.797806	0.792561	0.802921	0.108327	0.0961164	0.120317	0.011819	-0.134016	1.09171	0.00512496	8.5168e-70	1.2977e-43	0.880485	9.3382e-20
CHEST	N18.3	585.33	Chronic Kidney Disease, Stage III	genitourinary	78720	2566	30159	1388	22879	430	10786	226	0.686759	0.659182	0.712686	0.578434	0.571921	0.58521	0.0591162	0.0529578	0.0653697	0.0184739	3.70313	2.28591	0.0132809	0.714813	0.688438	0.741466	0.634774	0.62813	0.64168	0.0667858	0.059235	0.0741503	0.01839	3.21843	2.13676	0.0124174	0.847201	0.829568	0.862859	0.734342	0.728701	0.740463	0.104596	0.094013	0.114865	0.017685	0.384724	1.29237	0.00978149	0.757338	0.734623	0.778678	0.71983	0.714105	0.725777	0.0819249	0.0726587	0.0911599	0.0183112	-0.289973	1.08542	0.0127696	0.878342	0.862691	0.892957	0.805498	0.800384	0.810919	0.135251	0.121974	0.148326	0.0172257	0.323304	1.26516	0.00821115	1.9495e-41	9.9503e-33	2.7666e-05	4.4613e-29
CHEST	N18.4	585.34	Chronic Kidney Disease, Stage IV	genitourinary	78720	1061	30159	617	22879	160	10786	93	0.61593	0.570296	0.659838	0.477425	0.470956	0.483675	0.0198393	0.0164011	0.0233634	0.00697676	-0.251761	1.09463	0.00631875	0.661391	0.619643	0.698361	0.423751	0.417456	0.430265	0.0200684	0.0165948	0.0233094	0.0069631	2.34199	1.69691	0.00581911	0.887468	0.864159	0.908366	0.820534	0.815682	0.825517	0.0591201	0.0499191	0.0683447	0.00681116	0.184567	1.19546	0.00429458	0.833312	0.798386	0.8628	0.71087	0.704925	0.716773	0.038098	0.0318174	0.0442071	0.00682416	0.698235	1.30351	0.00440963	0.887139	0.863072	0.907539	0.804012	0.798897	0.809216	0.0552044	0.0458438	0.0639596	0.00679497	-0.212738	1.11099	0.00510044	6.3407e-31	1.9501e-24	0.973086	0.00010783
CHEST	N18.2	585.4	Chronic kidney disease, Stage I or II	genitourinary	78720	908	30159	625	22879	119	10786	90	0.615899	0.572857	0.659803	0.551335	0.545389	0.557368	0.0161027	0.0128127	0.0195079	0.00521068	-0.251474	1.12503	0.00633021	0.639361	0.593735	0.686337	0.527995	0.521745	0.534334	0.0158571	0.0127975	0.0191713	0.00520656	-0.249459	1.12489	0.00623055	0.727807	0.683671	0.771381	0.59465	0.588836	0.601075	0.018832	0.0151118	0.0226508	0.00517775	-0.235799	1.12381	0.00564804	0.666387	0.609269	0.717918	0.807553	0.802743	0.812931	0.0239415	0.0179466	0.0301125	0.00523335	-1.25465	0.900791	0.00670278	0.751057	0.705081	0.794792	0.84029	0.835699	0.84523	0.0343552	0.0266505	0.0423819	0.00520987	-1.10379	0.914793	0.00579609	2.476e-06	0.0001378	0.226024	0.00029249
CHEST	N28.9	586	Other disorders of the kidney and ureters	genitourinary	78720	2266	30159	1456	22879	366	10786	260	0.571497	0.544953	0.601224	0.518379	0.511822	0.525069	0.0404076	0.0357048	0.0457103	0.0158903	-0.306782	1.08451	0.0127813	0.571102	0.543275	0.601218	0.512129	0.50579	0.518992	0.0402408	0.0354964	0.045451	0.0158903	-0.306756	1.08442	0.0127743	0.732266	0.704628	0.758334	0.754185	0.748764	0.759825	0.0722534	0.0629644	0.081002	0.015461	0.455975	1.31045	0.0117131	0.709628	0.679936	0.735042	0.792517	0.786878	0.797806	0.0759198	0.0664802	0.0850757	0.015778	-0.299292	1.10191	0.0133632	0.760237	0.733907	0.785774	0.750951	0.7454	0.756725	0.0767984	0.0675562	0.0857153	0.0154686	-0.400257	1.06852	0.0124115	2.9548e-26	2.2905e-25	0.0340888	0.00020585
CHEST	N28.1	586.2	Cyst of kidney, acquired	genitourinary	78720	1885	30159	1316	22879	238	10786	186	0.664295	0.632662	0.693374	0.481315	0.474663	0.487741	0.0297604	0.025773	0.034342	0.0104515	17.7776	6.05439	0.0134002	0.65521	0.625132	0.684568	0.444206	0.437605	0.451071	0.0290165	0.0253569	0.0332352	0.0104529	16.4714	5.69634	0.0133932	0.700917	0.670917	0.732622	0.5943	0.587743	0.600552	0.0355362	0.0307163	0.0407907	0.0104332	-0.294961	1.14664	0.0125606	0.634043	0.598024	0.670332	0.665501	0.659207	0.671751	0.0323682	0.0273141	0.0381485	0.0105614	-1.48744	0.823689	0.0137282	0.727121	0.691756	0.758763	0.719918	0.714147	0.725514	0.0455764	0.0391626	0.0526585	0.010576	-0.942496	0.991958	0.0147698	0.00203648	0.00047933	0.114474	5.5831e-07
CHEST	N13.8	586.4	Stricture/obstruction of ureter	genitourinary	78720	427	30159	336	22879	70	10786	58	0.802296	0.751419	0.846553	0.763976	0.758335	0.769529	0.0196078	0.0147478	0.025238	0.00304445	5.75918	2.28293	0.00225261	0.769414	0.720012	0.812334	0.632283	0.625943	0.638272	0.0140631	0.0106449	0.0179551	0.00304707	9.80709	3.07339	0.00229561	0.764588	0.715036	0.811465	0.471917	0.465754	0.478169	0.0108073	0.00829703	0.0135922	0.0030482	-0.192969	1.0772	0.00224982	0.703049	0.643525	0.762385	0.538835	0.532146	0.545261	0.010318	0.00768575	0.013471	0.00305065	-0.196741	1.07099	0.00220327	0.80527	0.756458	0.850409	0.706805	0.700643	0.712708	0.0167106	0.0127119	0.0216407	0.00304845	-0.187252	1.07936	0.00228748	0.867123	0.0341605	0.0437037	0.00014344
CHEST	Z94.0	587	Kidney replaced by transpant	genitourinary	78720	1015	30159	499	22879	147	10786	86	0.578481	0.539127	0.619098	0.300013	0.294285	0.306527	0.0163381	0.0137667	0.0192132	0.00642449	-0.253717	1.10552	0.00653053	0.604582	0.563024	0.645221	0.3074	0.301717	0.313563	0.0163873	0.0137655	0.0191948	0.00641987	-0.252317	1.10318	0.00637164	0.901173	0.873453	0.92553	0.82508	0.819878	0.8298	0.0587959	0.0491939	0.0688867	0.00602022	0.187983	1.2261	0.00478594	0.787503	0.746099	0.824585	0.714848	0.709162	0.720576	0.033195	0.0273876	0.0394539	0.00639387	-0.2193	1.07322	0.00421633	0.902873	0.878359	0.923415	0.769308	0.763843	0.774684	0.0483231	0.0407931	0.0564135	0.00627092	0.0855025	1.15913	0.00363274	1.0151e-43	4.9415e-38	0.916865	1.9713e-10
CHEST	N25.81	588.2	Secondary hyperparathyroidism (of renal origin)	genitourinary	78720	898	30159	507	22879	108	10786	74	0.496532	0.443065	0.549542	0.478168	0.471828	0.484768	0.0115904	0.00894957	0.0143894	0.00474255	-0.255609	1.14151	0.00668479	0.68538	0.63712	0.729721	0.712094	0.706497	0.718172	0.0187695	0.0140985	0.0234259	0.00472904	-0.249384	1.13664	0.00624528	0.902497	0.872982	0.925412	0.826216	0.821102	0.830674	0.043771	0.0349213	0.052294	0.00455566	0.00179968	1.19654	0.0044311	0.776507	0.721673	0.823465	0.70038	0.694302	0.706631	0.0233652	0.0182831	0.0286805	0.00471524	-0.786642	0.986231	0.0049083	0.907969	0.882078	0.929489	0.86704	0.862841	0.871586	0.0546924	0.043763	0.0654553	0.00458203	-0.195478	1.10367	0.00333648	3.3925e-42	6.3672e-17	0.697702	2.8634e-11
CHEST	R94.4	589	Abnormal results of function study of kidney	genitourinary	78720	145	30159	106	22879	28	10786	21	0.638222	0.538797	0.732206	0.587176	0.580881	0.593384	0.00400717	0.00234216	0.005878	0.00122241	-0.163905	1.03959	0.00062112	0.61961	0.519294	0.71371	0.558503	0.552465	0.565453	0.00394438	0.00236877	0.00573841	0.00122247	-0.163945	1.04026	0.00063249	0.693246	0.583749	0.790606	0.422571	0.416407	0.429262	0.00377045	0.00241418	0.00528744	0.00121918	-0.149341	1.01499	0.00040739	0.687729	0.581388	0.793086	0.806504	0.801475	0.811183	0.00673098	0.00359385	0.010438	0.00123041	-2.6567	0.607322	0.00047637	0.603268	0.478341	0.719037	0.887626	0.883473	0.891822	0.00771903	0.00313596	0.0128743	0.00122218	-3.6388	0.460558	0.00066218	0.598224	0.799899	0.0994568	0.0570609
CHEST	N12	590	Pyelonephritis	genitourinary	78720	291	30159	246	22879	66	10786	50	0.712355	0.641453	0.778661	0.844748	0.840289	0.849383	0.0193263	0.0132332	0.0259186	0.00287387	-0.179661	1.01878	0.00086745	0.728984	0.663745	0.79557	0.815682	0.811093	0.820712	0.0172454	0.0120198	0.0230204	0.0028735	-0.179505	1.01952	0.0008725	0.761451	0.701657	0.820596	0.762621	0.756982	0.768304	0.0155882	0.0109227	0.0204159	0.00286552	-0.168472	1.01127	0.00061715	0.639396	0.577802	0.706795	0.589143	0.583111	0.595481	0.00885702	0.00647577	0.0115543	0.00288055	-0.182492	1.02659	0.00121027	0.730372	0.65568	0.805263	0.823637	0.819004	0.828403	0.0194411	0.0135787	0.0258548	0.0028754	-1.55193	0.753974	0.00105065	0.715206	0.977057	0.372987	0.0089811
CHEST	N39.0	591	Urinary tract infection	genitourinary	78720	3698	30159	2482	22879	620	10786	423	0.579446	0.559261	0.599519	0.456532	0.450323	0.463525	0.0674966	0.0616994	0.0733879	0.0266956	0.48312	1.35278	0.0196979	0.575023	0.555873	0.595078	0.49316	0.486647	0.499847	0.0676958	0.0615956	0.0736606	0.026703	0.653319	1.41013	0.0197846	0.763333	0.745733	0.782064	0.672932	0.666977	0.679183	0.109485	0.100152	0.118923	0.0256926	-0.104713	1.13876	0.0153499	0.746816	0.725998	0.767858	0.774466	0.768652	0.779799	0.128084	0.116646	0.140425	0.0258964	-0.138175	1.16406	0.0192	0.777362	0.756554	0.796611	0.751912	0.746448	0.75751	0.1337	0.122709	0.145221	0.0256719	-0.320743	1.09296	0.0182576	6.1148e-45	6.4943e-47	0.0835714	0.00017175
CHEST	N30.00	592.11	Acute cystitis	genitourinary	78720	255	30159	224	22879	30	10786	22	0.715783	0.645727	0.773853	0.527951	0.521394	0.534289	0.00497512	0.00316233	0.00683604	0.00131263	-0.194751	1.12379	0.00190971	0.690317	0.62844	0.749372	0.559159	0.552208	0.56541	0.00512922	0.00331581	0.00715524	0.00131274	-0.194894	1.12338	0.00190958	0.672832	0.589223	0.759699	0.610472	0.604263	0.616685	0.00446828	0.00266426	0.00647914	0.00131471	-0.19015	1.11856	0.00180062	0.574698	0.464725	0.690015	0.706936	0.700991	0.712271	0.00445434	0.00236022	0.00684835	0.00131444	-0.189789	1.10629	0.00168312	0.572632	0.46163	0.68113	0.675204	0.669129	0.681236	0.00402091	0.00212876	0.00596713	0.00131354	-0.196075	1.12632	0.00197752	0.0160679	0.0439226	0.0470665	0.966457
CHEST	R31.9	593	Hematuria	genitourinary	78720	1522	30159	1099	22879	215	10786	165	0.539641	0.501029	0.576291	0.477425	0.470911	0.484769	0.0227236	0.0192843	0.0265299	0.00940731	-0.282608	1.11295	0.00986234	0.541394	0.503917	0.577729	0.47419	0.467501	0.481403	0.0224281	0.0190443	0.0262025	0.00940926	-0.282843	1.11299	0.00988229	0.647416	0.607823	0.682738	0.774815	0.769526	0.780323	0.0362888	0.029479	0.0438582	0.00937859	-0.272097	1.10615	0.00907497	0.607566	0.566759	0.646227	0.578522	0.572139	0.584776	0.026058	0.0216	0.030632	0.00940934	-1.24925	0.861574	0.00960177	0.658763	0.615779	0.697075	0.737095	0.731151	0.74269	0.0349751	0.0280509	0.0412614	0.00935972	-0.785351	0.980181	0.0094543	7.1625e-07	7.8054e-07	0.544203	0.0207839
CHEST	R31.0	593.1	Gross hematuria	genitourinary	78720	564	30159	416	22879	71	10786	56	0.607928	0.536856	0.669214	0.528782	0.522486	0.535951	0.00882596	0.00639318	0.011362	0.00310886	-0.226162	1.12361	0.00400571	0.617122	0.553505	0.678183	0.537698	0.531272	0.544694	0.00899466	0.00651646	0.0115803	0.00310846	-0.225924	1.12405	0.00400395	0.630831	0.570002	0.68484	0.449102	0.442979	0.455749	0.009431	0.00725376	0.0118566	0.00310972	-0.223054	1.12016	0.00385626	0.577724	0.510922	0.642874	0.674855	0.669212	0.680974	0.00905821	0.00613824	0.0120451	0.0031133	-0.22677	1.12397	0.00406495	0.614728	0.537991	0.683808	0.587482	0.581843	0.594129	0.00902982	0.00669008	0.0117421	0.00312468	-0.235037	1.14487	0.00478627	0.852759	0.946268	0.644832	0.382163
CHEST	R31.1	593.2	Microscopic hematuria	genitourinary	78720	116	30159	99	22879	31	10786	27	0.516101	0.423038	0.605661	0.389528	0.383844	0.395955	0.0035671	0.00228782	0.00497364	0.00135316	-0.150806	0.988563	9.901e-05	0.525094	0.417619	0.633094	0.78784	0.782988	0.793218	0.00410341	0.00201931	0.00695894	0.00135337	-0.153203	0.995772	0.00021438	0.51438	0.400197	0.620522	0.477687	0.471131	0.483938	0.00316984	0.00183744	0.00465045	0.00135314	-0.151513	0.988455	0.00012258	0.622659	0.549205	0.706939	0.39757	0.391405	0.403122	0.00390258	0.00246484	0.00535279	0.00135306	-0.147915	0.988186	9.8959e-05	0.634983	0.540175	0.734029	0.628524	0.622405	0.634468	0.00491746	0.00283357	0.00702011	0.00135265	-0.150741	0.994376	0.00016957	0.0683071	0.128542	0.02428	0.806589
CHEST	N20.0	594.1	Calculus of kidney	genitourinary	78720	1891	30159	1259	22879	366	10786	285	0.572137	0.544589	0.602362	0.503868	0.497658	0.510513	0.0413816	0.0363835	0.0463459	0.0157953	-0.279025	1.03751	0.00802106	0.58177	0.552097	0.610835	0.571004	0.564797	0.577648	0.043652	0.0382185	0.0496115	0.0157952	-0.279004	1.03747	0.00801729	0.602895	0.574253	0.63056	0.605839	0.598975	0.612181	0.0430815	0.0375967	0.0483417	0.0157785	-1.14104	0.79606	0.00766257	0.564254	0.534295	0.593813	0.668298	0.662267	0.674203	0.0416719	0.0357349	0.0478443	0.015876	-2.41193	0.455655	0.0084054	0.597846	0.567631	0.626473	0.673281	0.667248	0.679535	0.0444842	0.038497	0.0506563	0.0158692	-1.57632	0.695418	0.010084	0.145913	0.351928	0.747975	0.0484214
CHEST	N20.1	594.3	Calculus of ureter	genitourinary	78720	145	30159	124	22879	29	10786	25	0.57682	0.451497	0.707466	0.826478	0.821449	0.831593	0.00600901	0.002985	0.00952399	0.00126617	-0.163659	1.03258	0.00056878	0.582931	0.478953	0.681355	0.756152	0.750906	0.761836	0.00463872	0.00248976	0.00741542	0.0012662	-0.163904	1.03293	0.00057367	0.611335	0.497242	0.714878	0.641549	0.635385	0.647932	0.00412872	0.00242123	0.00625163	0.00128981	-0.162316	1.02783	0.00054249	0.577507	0.475524	0.674904	0.672276	0.666332	0.678526	0.00398512	0.0021416	0.00625493	0.00127196	-4.75211	0.297302	0.00081951	0.597152	0.483257	0.698755	0.93435	0.931071	0.937716	0.00923483	0.00262985	0.016531	0.00126612	-0.164859	1.03719	0.00061978	0.815595	0.849314	0.82628	0.787625
CHEST	N13.30	595	Hydronephrosis	genitourinary	78720	675	30159	479	22879	123	10786	86	0.455526	0.410846	0.501106	0.111063	0.10726	0.114996	0.0110863	0.00914073	0.0130998	0.00535813	-0.221687	1.05196	0.00319923	0.645639	0.599082	0.692405	0.681761	0.67586	0.687968	0.0186009	0.0146646	0.0230136	0.00535362	-0.219142	1.05011	0.00304648	0.667253	0.624798	0.714054	0.678089	0.67188	0.684472	0.019177	0.0151023	0.0235832	0.00535221	-1.0757	0.850223	0.00245644	0.639714	0.587668	0.688085	0.752699	0.747537	0.758383	0.0214459	0.0167335	0.0267125	0.00534996	-0.210886	1.03831	0.00262757	0.69748	0.647729	0.74737	0.662136	0.655754	0.668474	0.0205271	0.0164256	0.0252425	0.00536243	-1.27968	0.792557	0.00213074	9.7666e-13	0.130835	0.23781	0.0315001
CHEST	N32.89	596	Other disorders of bladder	genitourinary	78720	1030	30159	767	22879	133	10786	105	0.533831	0.483745	0.58745	0.612265	0.605706	0.61834	0.0155366	0.012034	0.0192104	0.00583502	-0.26001	1.12721	0.00720039	0.549958	0.503104	0.596676	0.596486	0.590017	0.602519	0.0149381	0.0115584	0.0184294	0.00583364	-0.259536	1.12672	0.00715791	0.706845	0.658375	0.749272	0.598016	0.59185	0.604047	0.0202408	0.0163997	0.0243182	0.00578445	-0.243733	1.1213	0.00623711	0.639757	0.583081	0.695239	0.63967	0.633856	0.645791	0.0192719	0.015443	0.0236688	0.00580866	-0.253684	1.12457	0.00678709	0.727696	0.680217	0.773857	0.710215	0.704052	0.716377	0.0247131	0.0194935	0.0298039	0.00573096	-0.231794	1.10841	0.00542509	3.8228e-08	1.9489e-07	0.325827	0.0003631
CHEST	N32.0	596.1	Bladder neck obstruction	genitourinary	78720	178	30159	145	22879	28	10786	21	0.695223	0.597442	0.786445	0.634556	0.627999	0.640893	0.00499821	0.00305482	0.00719366	0.00122272	-0.171569	1.07237	0.00099168	0.69267	0.611303	0.773172	0.610735	0.603782	0.616986	0.00469379	0.00287439	0.00675305	0.00122273	-0.17141	1.07311	0.00099397	0.645952	0.551265	0.741187	0.555706	0.548887	0.562219	0.00411482	0.00253309	0.00592195	0.00122339	-0.172636	1.0713	0.00101156	0.579065	0.492594	0.657428	0.464312	0.458191	0.470957	0.00373923	0.0022975	0.0052147	0.00122746	-0.178685	1.077	0.00120145	0.646442	0.539045	0.747204	0.731763	0.725905	0.737227	0.0048646	0.00260132	0.00747154	0.00122537	-0.172234	1.06868	0.00104335	0.289638	0.296585	0.992933	0.0547437
CHEST	N32.81	596.5	Functional disorders of bladder	genitourinary	78720	284	30159	213	22879	51	10786	38	0.715849	0.649828	0.784302	0.635867	0.630092	0.6419	0.00856837	0.00614503	0.0114247	0.0022237	-0.183647	1.05424	0.0013209	0.715509	0.649345	0.781389	0.591328	0.585252	0.597757	0.00806281	0.00571817	0.0106633	0.00222371	-0.183769	1.05436	0.00132399	0.679126	0.604484	0.746262	0.590104	0.584335	0.596137	0.00761905	0.00529808	0.0102238	0.00222376	-0.183389	1.05312	0.00130937	0.568235	0.473312	0.652004	0.866122	0.861532	0.870538	0.0122541	0.00710991	0.0181784	0.00222657	-0.19105	1.06608	0.00166616	0.662731	0.583772	0.737218	0.856113	0.851436	0.860615	0.0131895	0.00806424	0.0190569	0.00222658	-0.181239	1.0497	0.00136776	0.252327	0.239041	0.68817	0.0220746
CHEST	N13.9	599.1	Urinary obstruction	genitourinary	78720	222	30159	156	22879	43	10786	29	0.601724	0.513122	0.689841	0.554045	0.547835	0.560209	0.00603994	0.00413287	0.00824925	0.00187635	-0.176412	1.03934	0.00093943	0.661019	0.579615	0.74217	0.605446	0.599064	0.611655	0.00660284	0.00445972	0.00911021	0.00187563	-0.173904	1.03855	0.0008994	0.767806	0.713173	0.819619	0.565934	0.559071	0.571794	0.00799121	0.00561551	0.010642	0.00187362	-0.166876	1.03221	0.00072245	0.656875	0.573551	0.730625	0.712225	0.706631	0.717385	0.00783605	0.0050882	0.0112207	0.00187598	-0.176255	1.04371	0.00100129	0.700943	0.608476	0.787771	0.883387	0.879495	0.887539	0.0140429	0.00811659	0.0206423	0.00186988	-0.165232	1.02685	0.00079343	0.0978099	0.403547	0.0972729	0.27841
CHEST	R33.9	599.2	Retention of urine	genitourinary	78720	1879	30159	1310	22879	312	10786	226	0.619801	0.589493	0.651987	0.452555	0.445867	0.458719	0.0369089	0.0324572	0.0414373	0.0135222	-0.283984	1.07713	0.00998974	0.616108	0.586299	0.647081	0.4644	0.458017	0.470651	0.0372407	0.0326948	0.0418866	0.0135242	-0.284126	1.07691	0.00998889	0.746041	0.719158	0.774775	0.637921	0.631758	0.64391	0.0521739	0.0460738	0.0585491	0.0133222	0.0931228	1.17225	0.00845755	0.738205	0.707642	0.765387	0.563574	0.557366	0.570134	0.0482318	0.042691	0.0538943	0.0134719	-0.276747	1.09108	0.0103914	0.779346	0.752899	0.806246	0.842694	0.838147	0.847372	0.0913911	0.0797165	0.104557	0.0132708	-0.43473	1.00371	0.00722203	2.0538e-18	2.3368e-19	0.00638155	0.00134583
CHEST	R30.0	599.3	Dysuria	genitourinary	78720	1099	30159	831	22879	166	10786	135	0.574306	0.531006	0.61531	0.403558	0.397044	0.40959	0.0179908	0.0148941	0.021147	0.00724934	-0.256364	1.09619	0.00675775	0.616334	0.570549	0.655494	0.367542	0.361464	0.373618	0.0185838	0.0154679	0.0217186	0.00723506	-0.251108	1.09042	0.00627929	0.651517	0.612492	0.69062	0.483937	0.477771	0.490843	0.0210596	0.0174418	0.0247895	0.00722649	-0.244567	1.0847	0.00583862	0.592712	0.549832	0.634804	0.446392	0.439658	0.452512	0.0187481	0.0153989	0.0222584	0.00725281	-0.255587	1.09578	0.00674569	0.613166	0.564092	0.659845	0.689497	0.68364	0.695354	0.0239077	0.0189041	0.0288273	0.00726061	-2.11121	0.637487	0.00560438	0.116658	0.897789	0.078955	0.425679
CHEST	R32	599.4	Urinary incontinence	genitourinary	78720	584	30159	455	22879	102	10786	81	0.572506	0.5204	0.627468	0.736002	0.730626	0.741905	0.0133943	0.00950594	0.0173471	0.00444581	-0.215225	1.05965	0.00291114	0.572576	0.520372	0.62947	0.722103	0.716245	0.728049	0.0130394	0.00945381	0.0169117	0.00444591	-0.215408	1.0602	0.00293161	0.708935	0.657268	0.760218	0.770794	0.765373	0.776433	0.0216418	0.0164872	0.0273979	0.00443081	1.79203	1.47353	0.00257957	0.675576	0.62195	0.726522	0.594912	0.588617	0.601604	0.0146715	0.0114805	0.0179841	0.00444809	-1.41511	0.801168	0.00275013	0.755531	0.707129	0.804838	0.784125	0.778748	0.789852	0.0248766	0.0192301	0.0311678	0.00442128	-0.201645	1.0636	0.00275985	1.0527e-07	2.2036e-07	0.0353386	0.00088167
CHEST	R35.0	599.5	Frequency of urination and polyuria	genitourinary	78720	1018	30159	783	22879	167	10786	136	0.565441	0.522492	0.60911	0.535163	0.528475	0.541722	0.0186398	0.0150319	0.0222349	0.00727451	-0.247096	1.07537	0.00556132	0.561832	0.519792	0.606379	0.538485	0.53184	0.544954	0.0187715	0.0151467	0.0224078	0.00727473	-0.247125	1.07528	0.00556052	0.576067	0.53528	0.617692	0.585253	0.579133	0.591591	0.0200351	0.015968	0.0243202	0.00728092	-0.243084	1.06652	0.00516759	0.54769	0.506471	0.590403	0.503562	0.497309	0.510075	0.0174741	0.0143888	0.0211162	0.00729115	-0.251175	1.08095	0.00601805	0.601436	0.557076	0.640058	0.578915	0.572227	0.585298	0.0203376	0.0162535	0.0240442	0.00727048	-0.245152	1.07549	0.00548694	0.179558	0.135015	0.27644	0.0317448
CHEST	R34	599.6	Oliguria and anuria	genitourinary	78720	327	30159	221	22879	78	10786	46	0.463279	0.394821	0.532668	0.0604922	0.0575626	0.0635091	0.00711349	0.00554757	0.00885469	0.00339829	-0.182837	1.00182	0.00074405	0.486782	0.42918	0.549899	0.355304	0.349315	0.361469	0.00766954	0.0057629	0.00980292	0.00339834	-0.182757	1.00167	0.0007424	0.870759	0.831485	0.907796	0.756458	0.751038	0.761881	0.0231416	0.0177903	0.0291365	0.00332074	1.60544	1.35832	0.00032605	0.80935	0.758307	0.859753	0.710127	0.70479	0.716118	0.0186446	0.0142878	0.0236794	0.00337789	-0.167072	1.01738	0.00088168	0.924678	0.893222	0.950007	0.829363	0.82499	0.834522	0.0346192	0.0268713	0.0432411	0.00325369	0.994417	1.23869	8.2139e-05	4.3905e-30	5.1063e-33	6.9235e-06	1.5081e-07
CHEST	R39.9	599.8	Other symptoms involving urinary system	genitourinary	78720	192	30159	159	22879	29	10786	25	0.549585	0.437065	0.658649	0.706325	0.700204	0.712139	0.00385471	0.0020428	0.00620155	0.00126725	-0.179194	1.07904	0.00116931	0.549648	0.436777	0.658317	0.489488	0.482976	0.496308	0.00324287	0.00190846	0.00481582	0.00126724	-0.179206	1.0791	0.00116971	0.614677	0.515829	0.703301	0.568993	0.561824	0.57485	0.00404	0.00242468	0.00589555	0.0012683	-0.175278	1.07134	0.00109619	0.5	0.5	0.5	0.00126754	0.00083046	0.00174833	0.00253187	0.00165953	0.00349055	0.0012673	-0.179409	1.07892	0.00117149	0.581645	0.46951	0.681311	0.300144	0.293893	0.305696	0.00323705	0.00211744	0.00459682	0.00126707	-0.177784	1.07568	0.00111681	0.587845	0.59726	0.63419	0.123205
CHEST	R39.15	599.9	Other abnormality of urination	genitourinary	78720	514	30159	393	22879	90	10786	65	0.627319	0.562911	0.687982	0.686394	0.680185	0.692295	0.0145584	0.0106905	0.0184972	0.00392353	-0.209909	1.05957	0.00256637	0.624881	0.557713	0.687073	0.545435	0.539053	0.551424	0.0123457	0.00936075	0.0155362	0.00392357	-0.209919	1.0595	0.00256569	0.597194	0.53579	0.653305	0.66183	0.655798	0.667818	0.0120036	0.00875809	0.0157014	0.00392283	-0.205889	1.05226	0.00233407	0.529567	0.47688	0.587334	0.62966	0.623494	0.63578	0.00981652	0.00707322	0.0128221	0.00392591	-0.206312	1.04777	0.00231975	0.584409	0.521295	0.651604	0.57249	0.566281	0.578916	0.0113211	0.00843962	0.0143496	0.00392366	-0.20098	1.03649	0.00195994	0.243344	0.279478	0.700457	0.160829
CHEST	N40.0	600	Hyperplasia of prostate	genitourinary	78720	2552	30159	1629	22879	486	10786	336	0.835976	0.825927	0.846745	0.674855	0.669084	0.681368	0.109208	0.100574	0.117833	0.0201669	1.78254	1.80404	0.0100241	0.838166	0.827844	0.848229	0.653394	0.647491	0.65947	0.104764	0.0965186	0.112915	0.0201537	2.22965	1.95094	0.0102723	0.825573	0.812488	0.838251	0.695703	0.689803	0.701911	0.103528	0.0945998	0.112351	0.0203619	-0.093191	1.10915	0.00958425	0.77529	0.75818	0.791845	0.693474	0.68753	0.699812	0.0940447	0.0855204	0.103142	0.0210263	-0.675096	0.945515	0.013202	0.840232	0.828724	0.852659	0.654661	0.647973	0.661001	0.0998063	0.0915809	0.107988	0.0207139	-0.475266	1.02432	0.0135151	0.539458	0.757877	0.0386677	1.3661e-12
CHEST	N41.9	601.1	Prostatitis	genitourinary	78720	87	30159	55	22879	26	10786	22	0.762146	0.703759	0.816017	0.525198	0.518773	0.531277	0.00476409	0.00296172	0.00671875	0.00113391	-0.128995	0.976052	4.9567e-05	0.784673	0.733056	0.829828	0.548625	0.542594	0.554926	0.00501012	0.00311348	0.00706469	0.00113377	-0.130479	0.978972	4.0849e-05	0.736621	0.679003	0.793101	0.56707	0.560864	0.573365	0.00482267	0.00301896	0.00697866	0.00113454	-0.140854	0.978105	3.3276e-05	0.63452	0.529021	0.734336	0.441497	0.435027	0.447616	0.00327613	0.00188574	0.00483377	0.00113538	-0.136476	0.964844	4.2872e-05	0.618384	0.535614	0.704106	0.423445	0.416976	0.430089	0.00347511	0.00211153	0.00498506	0.00113635	-0.138957	0.968387	2.7049e-05	0.00846803	0.00118559	0.0272499	0.776501
CHEST	N52.9	605	Erectile dysfunction [ED]	genitourinary	78720	948	30159	690	22879	179	10786	133	0.786937	0.768789	0.806833	0.530312	0.523885	0.536782	0.0322406	0.027969	0.0369903	0.00771342	2.6595	1.79917	0.0040011	0.790514	0.770838	0.812348	0.540976	0.534768	0.547319	0.0327869	0.0283344	0.0375529	0.00771675	1.61788	1.5319	0.00400776	0.729062	0.704043	0.752199	0.455614	0.449144	0.46191	0.0276368	0.0238862	0.0317147	0.00779924	-1.15405	0.813318	0.00370412	0.726787	0.70245	0.754317	0.507452	0.501112	0.514097	0.0276124	0.0237227	0.0315809	0.0078408	-1.13698	0.849372	0.00541765	0.801815	0.78128	0.822552	0.549325	0.54303	0.555882	0.0324669	0.0281213	0.0373641	0.00776975	-0.602893	0.966315	0.00460236	0.246091	0.380526	1.3201e-06	1.1559e-05
CHEST	N50.89	608	Other disorders of male genital organs	genitourinary	78720	286	30159	237	22879	52	10786	40	0.769793	0.735534	0.802113	0.525722	0.519427	0.532236	0.00949338	0.00713822	0.0119557	0.00226604	-0.171687	1.06513	0.00141086	0.771407	0.735945	0.804752	0.526422	0.519951	0.533023	0.00950727	0.00715383	0.0119749	0.00226674	-0.171179	1.06517	0.00142616	0.732891	0.68179	0.783745	0.631977	0.625245	0.63884	0.00964479	0.00693476	0.0126112	0.00226917	-0.175374	1.04756	0.00126766	0.73916	0.667958	0.8026	0.828227	0.822936	0.833255	0.0145436	0.0094927	0.0196742	0.00226899	-0.181593	1.06295	0.0014965	0.820464	0.776333	0.86184	0.641768	0.635422	0.647975	0.0108617	0.00798452	0.013879	0.00228249	-1.22655	0.877458	0.00205455	0.0746736	0.0954872	0.0028864	0.00651743
CHEST	N60.19	610.1	Cystic mastopathy	genitourinary	78720	192	30159	163	22879	30	10786	26	0.70738	0.66394	0.748237	0.544692	0.538222	0.551335	0.00572683	0.00384751	0.00803484	0.00130967	-0.175725	1.07929	0.00112755	0.73218	0.683431	0.773515	0.560514	0.554132	0.566895	0.00593178	0.00399274	0.00833844	0.00130959	-0.175655	1.07995	0.00113172	0.701864	0.645811	0.758894	0.437519	0.43105	0.443858	0.00464073	0.00310751	0.00652709	0.00131268	-0.171531	1.08244	0.00120601	0.65779	0.574193	0.735229	0.480004	0.473447	0.486605	0.00401842	0.00252545	0.00580182	0.00131344	-0.175302	1.07307	0.00115578	0.728877	0.63871	0.808095	0.475021	0.468638	0.48149	0.0043107	0.00282086	0.00626554	0.00131351	-2.38761	0.678741	0.00118178	0.666053	0.950234	0.572943	0.159452
CHEST	R92.8	611.1	Abnormal mammogram	genitourinary	78720	1036	30159	870	22879	168	10786	144	0.755026	0.733996	0.776012	0.523887	0.517766	0.530574	0.0299225	0.0256887	0.0344621	0.00728477	21.028	6.20171	0.00581667	0.765708	0.744613	0.786505	0.557586	0.55116	0.564404	0.0313876	0.0267976	0.0364125	0.00732063	-0.226756	1.11168	0.00633806	0.790749	0.769459	0.812024	0.533896	0.527558	0.540415	0.0294867	0.0253516	0.0340558	0.00728647	0.852083	1.37966	0.00583978	0.736385	0.709577	0.761757	0.525897	0.519646	0.532454	0.0267385	0.0227715	0.0309141	0.00740372	-1.35687	0.811926	0.00607969	0.82493	0.803705	0.844931	0.695441	0.689626	0.701561	0.0394265	0.0335452	0.0461831	0.00760683	-1.18382	0.902995	0.00942271	7.8781e-06	2.1769e-05	0.020105	5.1609e-08
CHEST	N62	612.2	Hypertrophy of breast (Gynecomastia)	genitourinary	78720	217	30159	173	22879	38	10786	32	0.558247	0.469137	0.651593	0.377551	0.371254	0.384021	0.00419551	0.00279828	0.00589682	0.00165923	-0.179004	1.05623	0.0010971	0.569424	0.475206	0.670322	0.525023	0.518422	0.530969	0.00439762	0.00259342	0.00638103	0.00165921	-0.178926	1.05608	0.00109425	0.611375	0.524861	0.697712	0.656541	0.650331	0.662967	0.00556821	0.00330612	0.00808607	0.00165896	-0.178253	1.05596	0.00108095	0.571764	0.489281	0.655675	0.448796	0.442369	0.455313	0.00426372	0.00268854	0.00602992	0.00166017	-0.180797	1.06188	0.00120964	0.687242	0.604263	0.767122	0.506578	0.499235	0.513224	0.00546207	0.00354608	0.00756736	0.00166037	-0.183343	1.0854	0.00154445	0.0239608	0.049404	0.1798	0.0408228
CHEST	N64.4	613.5	Mastodynia	genitourinary	78720	281	30159	222	22879	49	10786	34	0.789989	0.73833	0.840099	0.62306	0.616589	0.6294	0.010101	0.00733073	0.0131434	0.00213479	-0.176054	1.07064	0.00145265	0.720898	0.667228	0.773333	0.50365	0.496525	0.510381	0.00803634	0.00588312	0.0103864	0.00213845	-0.176749	1.06685	0.00148711	0.695192	0.637405	0.75732	0.428909	0.421955	0.435421	0.00699194	0.00512237	0.00902767	0.00213706	-0.182613	1.06213	0.00141416	0.689369	0.625862	0.757505	0.70497	0.699199	0.711132	0.00851939	0.00561466	0.0119094	0.00213998	-0.177261	1.04736	0.00124249	0.778477	0.727891	0.827601	0.639407	0.633285	0.64592	0.00960384	0.00678449	0.012568	0.002147	-1.57995	0.783396	0.00125284	0.68023	0.0242216	0.00412812	0.00258155
CHEST	N76.0	614.52	Vaginitis and vulvovaginitis	genitourinary	78720	205	30159	180	22879	43	10786	36	0.883178	0.843049	0.91798	0.812011	0.806939	0.81682	0.0173635	0.0124416	0.0229274	0.00187064	22.765	5.20791	0.0008027	0.877368	0.833433	0.91525	0.777044	0.771799	0.782292	0.0146803	0.0103884	0.0194708	0.00186921	10.939	3.11115	0.00084786	0.835077	0.782456	0.886101	0.634337	0.628522	0.640456	0.00923733	0.00641913	0.0123152	0.00186869	-0.158863	1.03977	0.00072812	0.764527	0.698582	0.833241	0.602736	0.596486	0.608812	0.00764276	0.0053927	0.0102025	0.00188283	-0.166971	1.04252	0.00098354	0.859401	0.817913	0.897902	0.745531	0.739587	0.750734	0.0125509	0.00877633	0.0168272	0.00186563	-0.154143	1.03983	0.00075311	0.3306	0.517189	0.363192	0.00868709
CHEST	N80.0	615	Endometriosis	genitourinary	78720	172	30159	156	22879	31	10786	22	0.786806	0.74454	0.827472	0.625071	0.619213	0.631146	0.00717593	0.00486653	0.00971239	0.00135185	-0.159089	1.06606	0.00086987	0.785654	0.749176	0.823217	0.619607	0.613575	0.625771	0.00707359	0.0048049	0.00958942	0.00135341	-0.158891	1.07657	0.00104065	0.777352	0.723482	0.827077	0.610516	0.604571	0.617032	0.00624512	0.00419469	0.00858342	0.00135199	-0.161836	1.05299	0.00077553	0.766637	0.692923	0.831632	0.723589	0.717771	0.729491	0.00690955	0.00431802	0.00979076	0.00135192	-0.160298	1.04426	0.00068065	0.788301	0.698825	0.872968	0.853315	0.848855	0.857599	0.0117786	0.00702155	0.017223	0.00134822	-0.153951	1.0453	0.00071578	0.975271	0.955294	0.791131	0.550893
CHEST	N83.8	619.1	Noninflammatory disorders of ovary, fallopian tube, and broad ligament	genitourinary	78720	244	30159	204	22879	46	10786	36	0.743324	0.708274	0.777566	0.510861	0.504475	0.517461	0.00815386	0.0060003	0.0108028	0.00200476	-0.169545	1.057	0.00113386	0.746362	0.703091	0.786075	0.514096	0.507801	0.52061	0.00820769	0.00604336	0.0108784	0.00200683	-0.168798	1.05943	0.00122726	0.735159	0.68677	0.783979	0.469033	0.462564	0.475503	0.00719189	0.00531531	0.00955195	0.00200811	-0.167897	1.04431	0.00106212	0.691838	0.635492	0.747672	0.460422	0.454082	0.466675	0.00675839	0.00493267	0.00900993	0.00200955	-0.174145	1.04396	0.00111903	0.793323	0.745276	0.838178	0.667774	0.662134	0.674113	0.0098997	0.00703198	0.0133062	0.00202018	-1.57619	0.779194	0.00105506	0.12204	0.129767	0.129857	0.00363705
CHEST	N89.8	619.4	Noninflammatory disorders of vagina	genitourinary	78720	365	30159	292	22879	62	10786	50	0.833998	0.803464	0.862028	0.697364	0.692072	0.702873	0.0159181	0.0119488	0.0202449	0.00269505	10.3878	3.2316	0.00204981	0.832474	0.801849	0.859065	0.636391	0.630708	0.642382	0.013986	0.0106622	0.0177013	0.00269679	16.2741	4.35451	0.00202467	0.849599	0.817485	0.878161	0.69649	0.690545	0.702479	0.0161519	0.0120097	0.0205035	0.00268973	2.46694	1.64015	0.00194846	0.813066	0.772863	0.850214	0.556755	0.55033	0.563401	0.0115021	0.00851857	0.0145662	0.00274816	-1.01484	0.910877	0.00214081	0.851709	0.804413	0.892045	0.695485	0.689668	0.70143	0.0158214	0.0117842	0.0202773	0.00268688	-0.178248	1.08565	0.00194723	0.437546	0.353326	0.904417	0.154321
CHEST	N39.3	624.9	stress incontinence, female	genitourinary	78720	198	30159	164	22879	43	10786	34	0.535656	0.464699	0.609036	0.523231	0.517111	0.529702	0.00474453	0.00295735	0.00670235	0.00187627	-0.170062	1.01931	0.00062266	0.5359	0.467916	0.600979	0.269986	0.264259	0.275756	0.00452974	0.00310331	0.00606125	0.00187628	-0.170054	1.01933	0.00062284	0.525182	0.446631	0.610059	0.0940163	0.0901689	0.0979938	0.00403613	0.0028722	0.00529517	0.00187934	-5.65292	0.0993707	0.00053174	0.4602	0.387544	0.53767	0.176406	0.171642	0.18152	0.0041224	0.00285394	0.00541659	0.00187873	-0.167541	1.00559	0.00052833	0.651325	0.566922	0.724554	0.514008	0.507188	0.520307	0.00572297	0.00389644	0.00765961	0.00187533	-0.165549	1.01167	0.00047525	0.053883	0.0449431	0.0458942	8.4554e-05
CHEST	N94.89	625	Pain and other symptoms associated with female genital organs	genitourinary	78720	287	30159	234	22879	36	10786	31	0.78958	0.748854	0.831218	0.647056	0.640716	0.653263	0.00810711	0.00539229	0.01089	0.00157666	-0.181155	1.13661	0.00213387	0.794166	0.751414	0.837241	0.666157	0.660169	0.672102	0.00830953	0.00542035	0.011337	0.00157682	-0.185305	1.14141	0.00223171	0.816896	0.758453	0.866648	0.563661	0.557235	0.569432	0.0067655	0.00458017	0.00924735	0.00157238	-0.183602	1.12719	0.00197117	0.740876	0.663716	0.808249	0.674811	0.669039	0.680844	0.00694074	0.00450494	0.00971454	0.00157753	-0.192002	1.11955	0.0020399	0.796027	0.740114	0.84132	0.764981	0.759867	0.770096	0.00994292	0.00624271	0.013913	0.00159271	-1.67301	0.840085	0.0021846	0.837625	0.956428	0.554899	0.201098
CHEST	N93.9	626	Disorders of menstruation and other abnormal bleeding from female genital tract	genitourinary	78720	326	30159	273	22879	48	10786	39	0.844598	0.800501	0.886661	0.817649	0.813234	0.822415	0.019276	0.0135825	0.0256909	0.00209034	13.9385	3.8953	0.00217916	0.848568	0.8054	0.891765	0.83098	0.826434	0.835788	0.0207647	0.0146754	0.027795	0.00208995	11.9241	3.50246	0.00219873	0.801483	0.746832	0.853963	0.772062	0.767296	0.777484	0.0128715	0.00889242	0.0171683	0.00209185	-0.179107	1.08838	0.00183341	0.712669	0.656297	0.767076	0.561563	0.555531	0.56777	0.0077159	0.00554878	0.0101313	0.00212515	-2.43021	0.654079	0.00202763	0.855409	0.818188	0.890267	0.696709	0.690546	0.702176	0.012242	0.00889373	0.0160813	0.0021129	-1.08888	0.884321	0.00150472	0.668276	0.791726	0.0248959	3.5642e-08
CHEST	N92.0	626.12	Excessive or frequent menstruation	genitourinary	78720	200	30159	167	22879	49	10786	39	0.912531	0.898075	0.925877	0.812404	0.807289	0.817652	0.0218779	0.0163101	0.0282508	0.00211899	6.49947	2.45132	0.0006495	0.918254	0.901484	0.934469	0.797544	0.792299	0.803008	0.0207188	0.0154133	0.0265192	0.0021193	-0.123736	1.05573	0.00083976	0.873281	0.822895	0.914017	0.786048	0.780539	0.791775	0.0168709	0.0121032	0.0221355	0.00212058	2.4276	1.50514	0.00037849	0.778671	0.712802	0.839765	0.753617	0.748019	0.759083	0.0126117	0.00873797	0.0166988	0.00214804	-0.161285	1.01837	0.00069184	0.905073	0.85991	0.947463	0.782858	0.77761	0.788453	0.0174051	0.0126135	0.0226434	0.00209654	1.26896	1.3535	0.00085858	0.732364	0.556742	0.231531	0.00010141
CHEST	N92.6	626.13	Irregular menstrual cycle	genitourinary	78720	129	30159	117	22879	37	10786	34	0.891637	0.869719	0.913132	0.812317	0.806722	0.817432	0.0160403	0.0105938	0.0210652	0.00160663	-0.123774	1.00696	0.00018696	0.888296	0.867153	0.909286	0.813934	0.808601	0.818742	0.0161775	0.0107379	0.0213126	0.00160738	-0.125375	1.0104	0.00024498	0.820794	0.76181	0.871598	0.792736	0.786659	0.798029	0.0112594	0.00701046	0.0153657	0.00160994	-0.138756	0.987011	5.9787e-05	0.727631	0.643879	0.803077	0.603042	0.596834	0.609687	0.00656312	0.00411201	0.00890628	0.00161796	-0.14149	0.969602	3.329e-05	0.880589	0.845244	0.912749	0.82862	0.823329	0.833254	0.0155662	0.010098	0.0209246	0.00161709	-0.14495	1.02606	0.00062354	0.470832	0.615703	0.0349217	0.00028152
CHEST	N95.0	627.1	Postmenopausal bleeding	genitourinary	78720	266	30159	224	22879	32	10786	28	0.863649	0.827437	0.897733	0.735828	0.73032	0.741992	0.00982962	0.00657352	0.0134383	0.00139833	-0.193151	1.12862	0.00197987	0.857541	0.831458	0.883529	0.697015	0.690677	0.702959	0.00914808	0.0063125	0.0123444	0.00139874	-0.179067	1.14378	0.00196807	0.811533	0.748565	0.866096	0.576336	0.569952	0.582852	0.00615195	0.00410456	0.00845826	0.00139969	-0.177678	1.12227	0.00172215	0.798254	0.741473	0.850471	0.732375	0.726824	0.738188	0.00777832	0.00487504	0.0110681	0.00139998	-0.174098	1.09408	0.00136309	0.849497	0.786358	0.904519	0.74116	0.735434	0.746799	0.00903614	0.0059381	0.0126172	0.00139657	-0.17701	1.12592	0.00170348	0.71305	0.82252	0.38519	0.215108
CHEST	N95.1	627.2	Symptomatic menopause	genitourinary	78720	299	30159	242	22879	64	10786	58	0.780176	0.749108	0.811287	0.518073	0.511558	0.524761	0.0114757	0.00880163	0.0141374	0.0027824	-0.161697	1.03304	0.0009844	0.803345	0.771498	0.833182	0.607325	0.600723	0.613754	0.013181	0.0101021	0.0163461	0.0027817	-0.162371	1.04004	0.00111869	0.808083	0.769281	0.843639	0.651383	0.645439	0.656891	0.0133597	0.0100087	0.0168912	0.00277974	-0.167939	1.03814	0.00109441	0.777664	0.718455	0.835421	0.658333	0.652212	0.664322	0.0128804	0.00960178	0.0164899	0.00278624	-0.165391	1.01596	0.00083484	0.846018	0.807186	0.88157	0.673587	0.667331	0.679446	0.0147757	0.0111081	0.0185527	0.00278783	-0.817617	0.912089	0.00140716	0.00272975	0.0478411	0.0539459	0.0116908
CHEST	N95.2	627.3	Postmenopausal atrophic vaginitis	genitourinary	78720	286	30159	217	22879	48	10786	43	0.840946	0.808723	0.875932	0.690633	0.685125	0.696184	0.0120045	0.00879003	0.0156826	0.00208956	-0.163441	1.07671	0.00141008	0.830133	0.79805	0.862018	0.732855	0.727653	0.73889	0.0132386	0.00952057	0.0173144	0.00208899	5.1349	2.12055	0.00148101	0.830004	0.781996	0.871032	0.710215	0.704751	0.715897	0.0116279	0.00829771	0.0153782	0.00209205	-0.169208	1.08031	0.00155719	0.693134	0.623043	0.769011	0.649111	0.64321	0.654664	0.00839921	0.00571299	0.011253	0.00210266	-2.19382	0.67753	0.00132771	0.835145	0.796843	0.870478	0.684077	0.678482	0.690065	0.0117583	0.00851347	0.0153458	0.00209073	-0.170395	1.07011	0.00135568	0.777627	0.798172	0.799215	0.0002144
CHEST	N83.209	628	Ovarian cyst	genitourinary	78720	318	30159	265	22879	69	10786	53	0.823882	0.785317	0.859405	0.517243	0.510948	0.524062	0.0121635	0.00946452	0.0148915	0.00299843	13.0633	3.57497	0.00109597	0.827845	0.790048	0.864428	0.792342	0.787051	0.797545	0.0210179	0.0156807	0.0266068	0.00299551	7.42713	2.53483	0.00116221	0.777199	0.733921	0.818001	0.464837	0.458102	0.471568	0.0109855	0.00849154	0.0133781	0.00299792	-0.172641	1.03397	0.00114828	0.754033	0.698279	0.800677	0.691639	0.685737	0.697411	0.0150775	0.0113487	0.0193205	0.00302325	-1.45764	0.773694	0.00115423	0.824452	0.791732	0.85528	0.60243	0.595829	0.608813	0.0140906	0.0110077	0.017363	0.0030328	-0.969635	0.915651	0.00234126	0.974618	0.854986	0.0197853	0.00638592
CHEST	O99.513	649	Other conditions or status of the mother complicating pregnancy, childbirth, or the puerperium	pregnancy complications	78720	76	30159	68	22879	27	10786	25	0.964406	0.953441	0.974594	0.885047	0.880764	0.889287	0.0201192	0.0125969	0.0283533	0.00117067	22.5858	5.23886	9.0164e-05	0.960434	0.947818	0.972368	0.885616	0.88142	0.889726	0.0202171	0.0127993	0.028424	0.00116652	-0.0927585	0.99739	3.2182e-06	0.963653	0.934998	0.983634	0.860746	0.856068	0.865291	0.0160593	0.00974051	0.0227427	0.00115867	-0.0841619	0.958831	0.00031908	0.94672	0.926262	0.966194	0.818873	0.814194	0.823682	0.0128633	0.0081465	0.0181673	0.00117457	-0.108595	0.950918	0.00025883	0.968412	0.933499	0.988037	0.940907	0.93776	0.943749	0.0356633	0.0214705	0.0508593	0.00113418	-0.110319	0.996068	2.906e-05	0.762494	0.564865	0.359903	0.0992866
CHEST	L03.90	681	Superficial cellulitis and abscess	dermatologic	78720	648	30159	490	22879	120	10786	87	0.532013	0.475699	0.580549	0.692382	0.686261	0.698241	0.0137332	0.00985464	0.0175873	0.0052262	-0.219088	1.0498	0.00301253	0.534331	0.477157	0.582268	0.708991	0.703089	0.714764	0.0142138	0.010305	0.0181162	0.00522617	-0.219085	1.04983	0.00301309	0.714372	0.665884	0.760499	0.80764	0.802831	0.812536	0.0274033	0.0206248	0.0342542	0.00518211	1.05219	1.31339	0.00241807	0.637582	0.581925	0.688915	0.766511	0.76109	0.772237	0.02197	0.0164374	0.0273445	0.00521997	-1.46782	0.786653	0.00322094	0.767962	0.723941	0.806824	0.606102	0.599588	0.612266	0.0214984	0.0171954	0.0250712	0.00519574	-0.192638	1.02922	0.00196937	1.2194e-12	4.5858e-12	0.028908	4.4798e-06
CHEST	L03.113	681.3	Cellulitis and abscess of arm/hand	dermatologic	78720	195	30159	142	22879	33	10786	27	0.658449	0.552457	0.753385	0.84488	0.840334	0.849687	0.00893605	0.00459345	0.0134645	0.00144101	-0.176596	1.06367	0.00105494	0.650845	0.538204	0.752542	0.850518	0.846147	0.855283	0.00926999	0.00478255	0.0139414	0.001441	-0.177132	1.06588	0.0010849	0.736205	0.657052	0.808558	0.710608	0.704269	0.716334	0.00689966	0.00425374	0.0098452	0.00144049	-0.174752	1.06287	0.00101586	0.720017	0.656548	0.792317	0.506884	0.50059	0.513529	0.00493914	0.00334506	0.00689121	0.00144032	-0.173609	1.06665	0.0010469	0.862721	0.79113	0.923525	0.813322	0.808558	0.818437	0.0124855	0.00837579	0.0171702	0.00143371	-0.159863	1.07991	0.00101123	0.000394	0.00045849	0.00093301	0.0003265
CHEST	L03.116	681.5	Cellulitis and abscess of leg, except foot	dermatologic	78720	400	30159	296	22879	84	10786	62	0.536399	0.47257	0.598189	0.392675	0.386073	0.399013	0.00856225	0.00655172	0.0108355	0.00365986	-0.194402	1.02579	0.00143525	0.5	0.5	0.5	0.00367149	0.00292845	0.00445824	0.00731612	0.0058398	0.0088769	0.00366	-0.194185	1.02473	0.00140981	0.77213	0.717468	0.821882	0.731763	0.726253	0.737708	0.0191785	0.0144569	0.0238418	0.00363176	2.74721	1.59842	0.00101763	0.697091	0.635434	0.749448	0.616067	0.609948	0.622757	0.0134771	0.0102837	0.0166816	0.00365055	-0.190114	1.03853	0.00179028	0.833316	0.783325	0.87905	0.786311	0.781021	0.791381	0.0259016	0.0196666	0.031885	0.00362177	0.908665	1.26877	0.00136444	2.2641e-13	2.3772e-45	0.00416303	9.8566e-10
CHEST	L02.211	681.7	Cellulitis and abscess of trunk	dermatologic	78720	380	30159	262	22879	81	10786	53	0.530749	0.466867	0.596851	0.340181	0.333623	0.346083	0.00814717	0.0061539	0.010251	0.00352955	-0.192287	1.02406	0.00134103	0.527677	0.461365	0.597023	0.712181	0.705841	0.717603	0.00962551	0.00646383	0.0133053	0.00352955	-0.192308	1.02401	0.00134044	0.78621	0.742164	0.82646	0.756327	0.750728	0.761661	0.019694	0.014744	0.0248818	0.00350871	-0.177947	1.02456	0.00111861	0.822104	0.775188	0.86624	0.767516	0.762009	0.773027	0.0227816	0.0175823	0.0282528	0.00349889	1.33954	1.33922	0.0011445	0.849315	0.805439	0.890065	0.728659	0.722627	0.733773	0.0214376	0.0166376	0.0262743	0.00348365	-0.166845	1.02552	0.00103249	3.5256e-21	2.9853e-20	0.00184944	0.267024
CHEST	L08.9	686	Other local infections of skin and subcutaneous tissue	dermatologic	78720	594	30159	422	22879	64	10786	58	0.568684	0.49675	0.640296	0.442108	0.435813	0.448318	0.00715619	0.00518403	0.00936363	0.00281202	-0.237037	1.15757	0.00478965	0.568668	0.497825	0.641386	0.42633	0.419947	0.432669	0.00696073	0.00503992	0.00911584	0.00281202	-0.23704	1.15762	0.00479068	0.699792	0.630753	0.772119	0.745575	0.739979	0.751258	0.0132226	0.00925248	0.0174967	0.00281104	-0.226577	1.14811	0.00427087	0.645477	0.572811	0.7175	0.886271	0.882249	0.890161	0.015885	0.00937166	0.0231929	0.00282102	-0.238726	1.17034	0.00506072	0.694125	0.614415	0.76995	0.765986	0.760478	0.771625	0.0143593	0.0100625	0.0190514	0.0028073	-0.22344	1.14135	0.00403867	0.0177195	0.018239	0.865255	0.164392
CHEST	R23.8	687	Symptoms affecting skin	dermatologic	78720	203	30159	170	22879	41	10786	31	0.5	0.5	0.5	0.00179204	0.00126754	0.00236134	0.00357766	0.00253187	0.00471155	0.00178944	-0.173139	1.03154	0.00078672	0.5	0.5	0.5	0.00179204	0.00126754	0.00236134	0.00357766	0.00253187	0.00471155	0.00178944	-0.173139	1.03154	0.00078672	0.643448	0.543068	0.732313	0.642642	0.636085	0.648805	0.00631988	0.00392231	0.00897236	0.00178877	-0.172363	1.03276	0.00077917	0.627944	0.533125	0.716327	0.689803	0.684032	0.695836	0.00643987	0.00392135	0.00921299	0.00178751	-0.171203	1.03764	0.00087605	0.685478	0.58912	0.776755	0.852834	0.84807	0.85725	0.0117405	0.0070272	0.0171247	0.00178483	-0.166232	1.03131	0.00068678	9.5695e-05	9.5695e-05	0.338666	0.189871
CHEST	R21	687.1	Rash and other nonspecific skin eruption	dermatologic	78720	2295	30159	1544	22879	373	10786	263	0.545873	0.516074	0.577417	0.653307	0.647141	0.659864	0.0422603	0.0360368	0.048739	0.0161989	-0.308865	1.08369	0.0130124	0.563332	0.534583	0.594071	0.666987	0.661084	0.67337	0.0419967	0.0358786	0.0480427	0.0161954	-0.308665	1.0841	0.0130162	0.621539	0.594724	0.652097	0.577954	0.572007	0.584073	0.0452838	0.0396924	0.0511474	0.0161957	-1.01707	0.868494	0.0119617	0.605729	0.575539	0.637603	0.653219	0.647097	0.659601	0.0461649	0.039496	0.0529662	0.0162276	-1.56229	0.713144	0.0122538	0.649252	0.617561	0.680809	0.758949	0.753223	0.764501	0.0587131	0.0504108	0.0675937	0.0160507	-0.865254	0.896154	0.0104666	1.6963e-09	2.4902e-07	0.0356012	0.00565819
CHEST	R20.2	687.4	Disturbance of skin sensation	dermatologic	78720	1294	30159	1016	22879	248	10786	210	0.6056	0.569703	0.640189	0.748459	0.743258	0.75401	0.034558	0.0279662	0.0411375	0.0107439	-0.25404	1.04475	0.00572822	0.611441	0.575795	0.645132	0.75082	0.745486	0.756327	0.0352005	0.028366	0.0418098	0.0107431	-0.25397	1.04492	0.00572934	0.616146	0.578454	0.651392	0.657852	0.651907	0.663974	0.0347719	0.0291838	0.0405159	0.0107338	-0.252293	1.04662	0.00581717	0.580829	0.545984	0.616155	0.519122	0.51261	0.525462	0.0279201	0.0235027	0.0323605	0.0108558	-2.59304	0.474198	0.00769866	0.662747	0.622653	0.696238	0.651602	0.645133	0.657988	0.0360382	0.0306741	0.0414669	0.0108064	-1.35686	0.780506	0.00731761	0.00182384	0.00505262	0.00733291	6.1782e-06
CHEST	L98.9	689	Disorder of skin and subcutaneous tissue NOS	dermatologic	78720	556	30159	400	22879	69	10786	57	0.572481	0.495121	0.649878	0.847895	0.843088	0.852397	0.0130459	0.00799058	0.0187039	0.00302287	-0.227406	1.12609	0.0040374	0.57606	0.508471	0.648549	0.6794	0.673582	0.685347	0.00864982	0.00574674	0.0118371	0.00302214	-0.226594	1.12443	0.00397584	0.612096	0.548132	0.678061	0.542331	0.535905	0.548407	0.0088973	0.00649956	0.0115819	0.00302233	-0.22307	1.11979	0.00378472	0.555194	0.485834	0.629042	0.862275	0.857511	0.866823	0.0112959	0.00634105	0.0169822	0.00302516	-0.225247	1.12118	0.00390381	0.625816	0.557753	0.700787	0.750732	0.745443	0.756196	0.0121254	0.00835735	0.0163639	0.00302437	-2.42685	0.652378	0.00301806	0.211896	0.288591	0.595921	0.059499
CHEST	L21.9	690.1	Seborrheic dermatitis	dermatologic	78720	310	30159	249	22879	44	10786	34	0.618583	0.537158	0.693588	0.716596	0.710738	0.722673	0.0067402	0.00399968	0.00939907	0.00192281	-0.195967	1.09387	0.00197988	0.634505	0.551848	0.708926	0.678832	0.672843	0.684735	0.00648999	0.00408018	0.00913494	0.00192268	-0.195882	1.09433	0.00198291	0.554126	0.462601	0.640963	0.85891	0.854363	0.863499	0.00738007	0.00363827	0.0116107	0.00192924	-4.81829	0.253519	0.00205099	0.489313	0.39885	0.584143	0.948249	0.945451	0.951134	0.0100334	0.00328124	0.0185209	0.00192395	-0.198352	1.09495	0.00205125	0.614602	0.526077	0.703829	0.678657	0.672232	0.684559	0.00675493	0.00434305	0.00951715	0.00192355	-0.188712	1.07424	0.00164	0.92007	0.611842	0.30446	0.00706405
CHEST	L81.4	694.2	Other dyschromia	dermatologic	78720	396	30159	327	22879	66	10786	53	0.633237	0.57313	0.69399	0.624066	0.617857	0.630667	0.00967185	0.00694832	0.0125553	0.00287989	-0.200754	1.06751	0.00211517	0.631114	0.569253	0.690049	0.644521	0.638577	0.650731	0.0102227	0.00732324	0.01329	0.0028799	-0.200742	1.06747	0.00211435	0.644368	0.580925	0.70916	0.665632	0.659601	0.671752	0.00958053	0.00674698	0.0125368	0.00288238	-0.197805	1.06865	0.00215393	0.561412	0.492276	0.622437	0.326019	0.31955	0.331965	0.00682726	0.00503939	0.00868851	0.00288104	-0.202296	1.07017	0.00221136	0.709501	0.644639	0.765971	0.730714	0.725027	0.736222	0.012502	0.00869891	0.0163817	0.00287407	-0.189904	1.05851	0.00175236	0.0248259	0.0181364	0.0732725	0.00027627
CHEST	L40.1	695.21	Dermatitis herpetiformis	dermatologic	78720	163	30159	106	22879	42	10786	28	0.54082	0.458078	0.620952	0.321518	0.315704	0.327331	0.00436149	0.00294623	0.00592326	0.00183239	-0.160979	0.994252	0.00024566	0.589392	0.495017	0.672157	0.616635	0.610603	0.622712	0.00566829	0.00345158	0.00799979	0.00183229	-0.161779	0.9973	0.00028394	0.646675	0.564719	0.720555	0.537698	0.531055	0.543905	0.00564069	0.00375479	0.00774704	0.00183149	-0.159607	0.997591	0.00026934	0.685795	0.616154	0.756958	0.616242	0.610167	0.622494	0.00656257	0.00412576	0.00899915	0.00183151	-0.150145	0.981152	9.6461e-05	0.754068	0.688054	0.813722	0.716858	0.710955	0.722105	0.00948012	0.00645893	0.0131726	0.00183939	-2.46366	0.593213	0.00051706	1.4601e-05	0.0058677	0.0243926	0.0735293
CHEST	L71.9	695.3	Rosacea	dermatologic	78720	252	30159	181	22879	54	10786	44	0.579899	0.512725	0.643492	0.307575	0.301586	0.313126	0.00614806	0.00450785	0.00792713	0.00235513	-0.177558	1.02167	0.00082709	0.570895	0.502824	0.638474	0.245815	0.240395	0.25093	0.00587659	0.00435869	0.0075011	0.00235516	-0.177578	1.02159	0.00082687	0.60389	0.52308	0.693539	0.72206	0.716419	0.727567	0.00811106	0.00533744	0.0112161	0.00235447	-0.177528	1.02512	0.00087589	0.564681	0.489812	0.642202	0.528345	0.522093	0.534991	0.00607903	0.00423482	0.00814941	0.00235511	-0.17721	1.02072	0.0008103	0.627482	0.55257	0.699026	0.468989	0.462126	0.47537	0.00654183	0.00472658	0.00856463	0.00235502	-0.173628	1.01864	0.00079776	0.380964	0.318918	0.607065	0.19524
CHEST	M32.9	695.42	Systemic lupus erythematosus	dermatologic	78720	876	30159	376	22879	179	10786	92	0.764982	0.730045	0.800062	0.76603	0.760348	0.771322	0.0432529	0.0363498	0.0504856	0.0077179	3.39618	1.9048	0.00371832	0.774406	0.740221	0.809351	0.770663	0.765198	0.77604	0.0447843	0.0373362	0.0523044	0.00771157	3.69272	1.98128	0.00375702	0.807457	0.777323	0.835797	0.681717	0.675598	0.687532	0.038299	0.0324479	0.0442999	0.00767627	0.111362	1.11181	0.00294019	0.717707	0.68056	0.75498	0.625552	0.619475	0.632021	0.0283543	0.0238824	0.0330432	0.00773408	-0.705265	0.915062	0.00322967	0.823959	0.794045	0.851528	0.812885	0.807771	0.818436	0.0551755	0.0459865	0.0640278	0.00764461	-0.20469	1.05158	0.00375485	0.00011457	0.00097836	0.207606	6.4435e-09
CHEST	L53.8	695.8	Other specified erythematous conditions	dermatologic	78720	152	30159	111	22879	36	10786	21	0.628551	0.532676	0.727255	0.943354	0.940381	0.946327	0.016692	0.00764995	0.026299	0.00157101	-0.1611	1.00711	0.00036619	0.653756	0.565341	0.742381	0.302942	0.296997	0.308888	0.00437008	0.00288911	0.00582861	0.00157098	-0.161081	1.00719	0.00036587	0.701962	0.606342	0.792528	0.811355	0.806372	0.81621	0.00872761	0.00498743	0.0126934	0.00156927	-0.154626	1.00722	0.00033899	0.615837	0.510523	0.710837	0.75908	0.753745	0.764285	0.00648882	0.00358479	0.00939235	0.00157057	-0.157368	1.00533	0.00037467	0.719546	0.620583	0.811224	0.839591	0.834738	0.844531	0.0107817	0.0063931	0.0155298	0.00156986	-0.152039	1.0161	0.00052816	0.0821976	0.174132	0.738069	0.0565651
CHEST	L53.9	695.9	Unspecified erythematous condition	dermatologic	78720	518	30159	376	22879	90	10786	64	0.549978	0.485128	0.614376	0.449845	0.44342	0.456183	0.00991111	0.00755593	0.0124186	0.00392504	-0.211595	1.06195	0.00267209	0.562365	0.500444	0.622776	0.440229	0.433497	0.446829	0.00974252	0.00742089	0.012227	0.00392494	-0.211569	1.06206	0.00267311	0.709804	0.647017	0.772535	0.788452	0.783161	0.793917	0.0222222	0.0171146	0.0286074	0.00389736	-0.199214	1.06207	0.0023624	0.714817	0.656298	0.769601	0.735303	0.729225	0.740723	0.0172022	0.012837	0.0219858	0.00390251	-0.188129	1.03519	0.00171222	0.793628	0.741398	0.839268	0.742384	0.736788	0.748067	0.0219051	0.0169378	0.0270454	0.00389629	-0.186307	1.04464	0.00175254	1.1878e-11	3.8642e-11	0.00915342	0.0108735
CHEST	L40.9	696.41	Psoriasis vulgaris	dermatologic	78720	466	30159	288	22879	110	10786	75	0.5	0.5	0.5	0.0048079	0.00393374	0.00568207	0.00956979	0.00783665	0.0112999	0.00478602	-0.195684	1.00259	0.00111181	0.526353	0.473147	0.584186	0.541982	0.535118	0.5488	0.0111352	0.00828483	0.0139382	0.00478594	-0.196569	1.00519	0.00119143	0.615791	0.559284	0.669373	0.568425	0.562129	0.574894	0.0143741	0.0111931	0.0178592	0.00479014	-2.30739	0.583773	0.00126177	0.562804	0.512714	0.614122	0.4182	0.412121	0.424801	0.0115839	0.00906171	0.0141417	0.00478581	-0.192852	0.997958	0.00100296	0.536103	0.483363	0.586006	0.218366	0.212858	0.223091	0.0107319	0.00865788	0.0127504	0.00481322	-4.32384	0.190101	0.00153339	0.165786	0.782523	0.016943	0.43028
CHEST	L40.50	696.42	Psoriatic arthropathy	dermatologic	78720	159	30159	103	22879	52	10786	40	0.475169	0.388127	0.562269	0.647624	0.641198	0.653962	0.00567341	0.00342801	0.00793481	0.00226774	-0.154192	0.956284	0.00025288	0.623753	0.54536	0.689217	0.593426	0.587045	0.599808	0.00704526	0.00468417	0.0095452	0.00226735	-0.154958	0.96092	0.00020049	0.641758	0.561353	0.715261	0.701342	0.696138	0.707201	0.00784086	0.00495259	0.0109017	0.00226806	-0.14807	0.949054	0.0002275	0.558104	0.487958	0.631735	0.212859	0.207352	0.21828	0.0053024	0.00386731	0.00694771	0.00226722	-0.150137	0.948496	0.00034759	0.65197	0.589388	0.716858	0.628786	0.623016	0.635124	0.007943	0.00536874	0.0108516	0.00226848	-0.153602	0.971012	5.688e-05	0.00214801	0.57466	0.820467	0.00588401
CHEST	D86.9	697	Sarcoidosis	dermatologic	78720	1582	30159	659	22879	369	10786	208	0.597821	0.56716	0.624593	0.610735	0.604484	0.617074	0.0450354	0.0390496	0.0511776	0.0158647	7.37793	2.97326	0.00414055	0.597534	0.566042	0.625006	0.615499	0.609205	0.621577	0.0451536	0.0390208	0.0514282	0.0158614	-0.255273	0.999479	0.00449581	0.753135	0.729434	0.776114	0.643603	0.637134	0.649722	0.0631893	0.0565835	0.0700013	0.0154827	-0.230981	1.00365	0.004272	0.704036	0.676463	0.732099	0.722977	0.717161	0.728661	0.0649159	0.0571584	0.0726905	0.0156657	-0.411109	0.942078	0.00347314	0.864458	0.843855	0.884332	0.778006	0.772454	0.783338	0.102492	0.091538	0.112658	0.014086	-0.155962	1.02721	0.00405312	1.7625e-72	1.7031e-71	5.8384e-19	7.2221e-32
CHEST	L29.9	698	Pruritus and related conditions	dermatologic	78720	755	30159	522	22879	135	10786	97	0.602428	0.561411	0.644456	0.358888	0.352637	0.364877	0.0150416	0.0122283	0.0176776	0.00587701	-0.227631	1.06156	0.00384717	0.621542	0.578121	0.662575	0.529831	0.523536	0.535996	0.0177153	0.0141683	0.0211006	0.00587313	-0.224794	1.05827	0.00364936	0.604848	0.550618	0.654906	0.789239	0.783727	0.794093	0.0226996	0.0167353	0.0283747	0.00587764	-0.223805	1.0522	0.00355442	0.584128	0.530847	0.632481	0.808514	0.803747	0.813542	0.0192523	0.0136901	0.0247689	0.00588517	-2.17114	0.632181	0.00386607	0.647574	0.59471	0.699187	0.781765	0.776258	0.787012	0.0261361	0.02029	0.0322418	0.00585794	-1.0903	0.859354	0.00342457	0.0732654	0.281987	0.042526	0.0144444
CHEST	L90.5	701.2	Scar conditions and fibrosis of skin	dermatologic	78720	868	30159	630	22879	161	10786	107	0.59661	0.553603	0.64351	0.584772	0.57839	0.591198	0.0204166	0.016586	0.0244112	0.00700025	-0.232617	1.04993	0.00398704	0.585596	0.543961	0.630493	0.421303	0.414791	0.427641	0.0182411	0.0151807	0.0216474	0.00699912	-0.232399	1.05074	0.00400594	0.615086	0.569803	0.658673	0.623585	0.61751	0.629705	0.0220304	0.0179439	0.0264812	0.00699462	-0.23039	1.0507	0.00395376	0.563457	0.519358	0.609046	0.730845	0.724768	0.73644	0.0209857	0.0165132	0.0264083	0.00700241	-2.77333	0.468132	0.00287458	0.671213	0.631412	0.713656	0.771144	0.765943	0.776783	0.0285714	0.0225182	0.0348733	0.00696585	-0.200822	0.997262	0.00155792	0.00418192	0.00092487	0.0192827	3.1022e-06
CHEST	L57.0	702.1	Actinic keratosis	dermatologic	78720	1283	30159	826	22879	230	10786	139	0.736075	0.707615	0.764402	0.588181	0.581578	0.594345	0.0368023	0.0315513	0.0420823	0.00991585	2.86645	1.85067	0.00577267	0.725348	0.69589	0.753561	0.619083	0.612658	0.625071	0.0381856	0.0326491	0.0436319	0.00992204	2.35848	1.71954	0.00578632	0.713981	0.686084	0.742208	0.483107	0.476768	0.489576	0.0324006	0.0281489	0.0368269	0.00999259	-0.627205	0.963171	0.0061063	0.645112	0.606356	0.682131	0.657415	0.65147	0.663492	0.0337771	0.0282351	0.0391044	0.0099766	-1.38914	0.751923	0.00465961	0.730416	0.699185	0.758921	0.523406	0.51685	0.529788	0.0340184	0.0294409	0.0387925	0.00993174	-0.228136	1.03467	0.00440136	0.70223	0.739692	0.281413	2.7611e-06
CHEST	L82.1	702.2	Seborrheic keratosis	dermatologic	78720	985	30159	710	22879	153	10786	118	0.691117	0.657245	0.728978	0.529918	0.523361	0.536388	0.022006	0.0184625	0.0259336	0.00666081	15.4921	4.73063	0.0056865	0.689003	0.653773	0.725835	0.641418	0.635164	0.647626	0.0247266	0.0204706	0.029827	0.00666114	14.8383	4.57781	0.00568669	0.680349	0.642837	0.71545	0.470257	0.464223	0.476376	0.0206852	0.0174038	0.0242738	0.00666427	-0.2397	1.08803	0.00550297	0.639582	0.597355	0.683146	0.72324	0.717599	0.729184	0.0243451	0.0193546	0.0302766	0.00665571	-0.231712	1.0626	0.00437144	0.734797	0.69235	0.771892	0.733599	0.728265	0.739238	0.0320788	0.0267643	0.0382357	0.00662016	0.433694	1.22405	0.00433454	0.02938	0.0240963	0.00592636	1.5604e-05
CHEST	L65.9	704.1	Alopecia	dermatologic	78720	231	30159	189	22879	59	10786	46	0.664469	0.619659	0.706235	0.479916	0.473752	0.486254	0.0091598	0.00696782	0.0115033	0.00257053	-0.169268	0.995949	0.00035661	0.666204	0.623028	0.707512	0.5165	0.510162	0.523012	0.00931399	0.00699049	0.0118357	0.00257047	-0.169294	0.996224	0.00036013	0.739373	0.688096	0.789702	0.430351	0.424229	0.436865	0.00852035	0.00641463	0.0107593	0.00256763	-0.164545	0.999679	0.00037436	0.705446	0.634277	0.772397	0.793872	0.789108	0.799077	0.0142141	0.00962539	0.0189823	0.00256907	-0.165516	0.986207	0.00017614	0.721383	0.673739	0.768432	0.50719	0.500587	0.51379	0.00913964	0.00681668	0.0116406	0.00256886	-0.15714	0.982902	0.00014557	0.0587932	0.0561563	0.499675	0.565251
CHEST	L73.8	704.8	Other specified diseases of hair and hair follicles	dermatologic	78720	140	30159	104	22879	31	10786	27	0.643222	0.551378	0.739765	0.587744	0.581799	0.593517	0.00464331	0.00275509	0.00670937	0.0013531	-0.160652	1.01931	0.00043408	0.649292	0.557919	0.743762	0.528738	0.522575	0.534902	0.00443213	0.00275576	0.0064199	0.0013531	-0.160658	1.01936	0.00043428	0.513164	0.421817	0.611981	0.226277	0.220942	0.231653	0.00304123	0.00191043	0.00427112	0.00135559	-5.85033	0.113918	0.00042208	0.597178	0.501246	0.689661	0.466061	0.459239	0.472573	0.00391389	0.00244227	0.0056895	0.00135314	-0.160714	1.01933	0.00043715	0.714163	0.621974	0.797409	0.68281	0.677126	0.688799	0.00575421	0.00331016	0.00848917	0.00135211	-0.159109	1.0279	0.00049731	0.171909	0.220091	0.0002203	0.0563501
CHEST	R61	705.8	Hyperhidrosis	dermatologic	78720	613	30159	479	22879	98	10786	85	0.60623	0.551548	0.658096	0.47926	0.472659	0.485513	0.0117784	0.00911313	0.0147857	0.00427584	-0.222311	1.08094	0.00356163	0.608601	0.553859	0.659425	0.477818	0.471436	0.484418	0.0119097	0.0092829	0.0149646	0.00427626	-0.223015	1.08495	0.00368944	0.623302	0.560988	0.686613	0.853534	0.848724	0.858255	0.0216058	0.0147492	0.0291443	0.00427137	-0.219636	1.08242	0.00353721	0.563934	0.509688	0.619446	0.54373	0.537218	0.550245	0.0106151	0.00803407	0.0134678	0.00428876	-0.230095	1.09554	0.00425162	0.659921	0.601735	0.719004	0.766336	0.761135	0.771668	0.0180015	0.0136422	0.0234988	0.00430678	-1.77576	0.783904	0.00538039	0.0704785	0.0812642	0.235674	0.00139043
CHEST	L70.8	706.1	Acne	dermatologic	78720	195	30159	131	22879	32	10786	27	0.834974	0.754133	0.902013	0.743433	0.738012	0.749073	0.00978408	0.00648946	0.0136837	0.00139643	-0.175889	1.07434	0.00111585	0.838081	0.758925	0.902614	0.782814	0.777961	0.788279	0.0111443	0.0071464	0.0157264	0.00139632	-0.175772	1.07493	0.00111863	0.70487	0.607624	0.796375	0.631015	0.624633	0.637704	0.00565371	0.00354593	0.00811256	0.00139735	-0.171828	1.06552	0.0010306	0.590221	0.491606	0.693803	0.640413	0.634075	0.6471	0.0045977	0.00265661	0.00663779	0.00139757	-0.175128	1.06085	0.00099782	0.79835	0.724888	0.861957	0.632501	0.626423	0.63893	0.00685093	0.00450747	0.00951034	0.00139285	-0.155336	1.04295	0.00066485	0.410461	0.368937	0.048572	3.6206e-06
CHEST	L72.0	706.2	Sebaceous cyst	dermatologic	78720	231	30159	194	22879	48	10786	42	0.543169	0.457366	0.621177	0.546571	0.540622	0.553477	0.00536913	0.00347154	0.00750583	0.00209418	-0.175723	1.02624	0.00081898	0.592572	0.510457	0.672972	0.64592	0.640148	0.652565	0.00637802	0.00414579	0.0090703	0.00209394	-0.174825	1.02449	0.00078005	0.611332	0.538023	0.685248	0.379868	0.373135	0.385813	0.00560695	0.00392588	0.00741479	0.00209397	-0.175943	1.02792	0.00083872	0.524539	0.443747	0.602196	0.69024	0.683859	0.69649	0.00533333	0.00286872	0.00802565	0.00209481	-0.171872	1.01475	0.00065958	0.575134	0.492135	0.657741	0.632414	0.626075	0.638622	0.00637996	0.00398679	0.00902616	0.00209417	-0.169979	1.01169	0.0005833	0.58464	0.763472	0.451397	0.295634
CHEST	L85.3	706.8	Other specified diseases of sebaceous glands	dermatologic	78720	289	30159	229	22879	41	10786	34	0.591081	0.487412	0.685096	0.773854	0.768302	0.77923	0.00690979	0.00386018	0.0104545	0.00179205	-0.194424	1.09275	0.00185957	0.602407	0.49829	0.700229	0.817518	0.812534	0.822589	0.00807793	0.00435644	0.0122884	0.0017919	-0.193943	1.09182	0.00183744	0.645365	0.562008	0.715444	0.401504	0.395514	0.408278	0.0050861	0.00335559	0.00692868	0.00179097	-0.189448	1.08749	0.00170672	0.602248	0.526384	0.673301	0.46169	0.455526	0.46816	0.00500889	0.00337913	0.00682874	0.0017957	-0.195545	1.09699	0.00198425	0.607759	0.506598	0.707494	0.769221	0.763801	0.773942	0.00714554	0.00413581	0.0105642	0.00179107	-0.191889	1.09159	0.0018002	0.805812	0.937444	0.488286	0.921765
CHEST	L97.519	707.2	Chronic ulcer of leg or foot	dermatologic	78720	152	30159	106	22879	31	10786	23	0.610072	0.505439	0.70845	0.514446	0.508368	0.520959	0.00412371	0.00250668	0.00599911	0.00135326	-0.164471	1.03065	0.00057527	0.630178	0.525871	0.731515	0.523887	0.517416	0.530226	0.00420514	0.00255331	0.00611444	0.00135322	-0.164394	1.03076	0.00057459	0.835952	0.763416	0.896527	0.738843	0.733379	0.744701	0.00862784	0.00557887	0.0121983	0.00134903	-0.14584	1.01593	0.00031433	0.749768	0.667498	0.82545	0.67704	0.671227	0.683073	0.00672133	0.00428433	0.00949548	0.00135296	-0.164969	1.05307	0.00082497	0.852009	0.763374	0.918846	0.880545	0.876129	0.884567	0.0165527	0.0101412	0.0232732	0.00134762	-0.148065	1.04274	0.00060095	0.00012668	0.00050255	0.539942	0.0598614
CHEST	M35.00	709.2	Sicca syndrome	dermatologic	78720	488	30159	267	22879	161	10786	80	0.728154	0.696972	0.756857	0.492766	0.486123	0.499104	0.024708	0.0210309	0.0286676	0.00697574	20.9722	5.17937	0.00083596	0.723617	0.692925	0.751995	0.524498	0.518071	0.530836	0.0256158	0.0217874	0.0298775	0.00695802	1.54843	1.3019	0.00073374	0.733269	0.696968	0.766233	0.512435	0.505965	0.518686	0.0241449	0.0202969	0.0282086	0.00694851	0.633643	1.11386	0.00064572	0.652668	0.617363	0.688229	0.394991	0.388782	0.400849	0.0198272	0.0167816	0.0230248	0.00698516	-0.184638	0.951518	0.00023066	0.727673	0.691725	0.759332	0.603523	0.59736	0.61004	0.0266123	0.0224455	0.031323	0.00697845	-1.5509	0.658579	0.00021186	0.97826	0.813994	0.73402	0.00022653
CHEST	M34.9	709.3	Systemic sclerosis	dermatologic	78720	402	30159	165	22879	86	10786	46	0.712262	0.670118	0.752722	0.505267	0.498622	0.51183	0.0129066	0.0100702	0.0162571	0.0037396	-0.189694	1.02823	0.00136653	0.703673	0.65922	0.746677	0.550111	0.543554	0.556454	0.013986	0.0108906	0.0174654	0.00373992	-0.190288	1.02762	0.00135768	0.896748	0.863153	0.924643	0.830893	0.826259	0.835616	0.0354026	0.0276068	0.0437182	0.00381594	-0.39994	0.984536	0.00137682	0.741681	0.684444	0.791969	0.656235	0.649897	0.662443	0.0152748	0.0117255	0.0191541	0.00374302	-1.4011	0.74381	0.00067138	0.862711	0.81618	0.901036	0.766554	0.760823	0.771757	0.0258982	0.0198723	0.0324651	0.00373856	-1.22755	0.769207	0.00135954	4.6444e-07	5.636e-08	0.0659089	6.2694e-06
CHEST	M33.90	709.5	Dermatomyositis	dermatologic	78720	184	30159	89	22879	39	10786	26	0.565776	0.487567	0.640957	0.377289	0.371475	0.383365	0.00461119	0.00307512	0.00627032	0.00170204	-0.169215	1.02589	0.00065711	0.580856	0.495751	0.661083	0.45627	0.45002	0.462612	0.0048	0.003187	0.00656421	0.00170215	-0.168943	1.02696	0.00067963	0.737821	0.675209	0.797231	0.572927	0.566631	0.578784	0.00670936	0.00465461	0.00909105	0.00170895	-2.11585	0.680247	0.00066936	0.537957	0.440661	0.648002	0.915818	0.911926	0.919447	0.0112936	0.00520021	0.0183302	0.00170176	-0.1656	1.01735	0.00057376	0.743479	0.654567	0.827978	0.821015	0.81625	0.825473	0.0115858	0.00731337	0.0167884	0.00177815	-2.73133	0.583786	0.00161941	0.00186895	0.00550451	0.890301	8.2079e-05
CHEST	M35.9	709.7	Unspecified diffuse connective tissue disease	dermatologic	78720	342	30159	206	22879	80	10786	55	0.683125	0.636739	0.731076	0.444163	0.438303	0.4505	0.0110428	0.00860112	0.0137915	0.00348253	-0.184338	1.01012	0.00087965	0.696399	0.646582	0.750968	0.49434	0.488131	0.500635	0.0111121	0.00850791	0.0138528	0.00348243	-0.184289	1.01012	0.00087737	0.798901	0.75273	0.841209	0.733904	0.728481	0.739805	0.0199614	0.0152777	0.0251251	0.00346968	1.54356	1.35645	0.00092969	0.652777	0.588765	0.70838	0.446217	0.43966	0.452644	0.0101563	0.00771812	0.0126956	0.00348128	-0.182454	1.01309	0.00100171	0.789023	0.733219	0.845411	0.791293	0.786004	0.796801	0.0225179	0.016872	0.0286077	0.00340512	0.520424	1.16952	0.0011498	0.00205781	0.00749834	0.720354	0.00025954
CHEST	M86.9	710.19	Unspecified osteomyelitis	musculoskeletal	78720	300	30159	192	22879	42	10786	32	0.51246	0.432729	0.597001	0.467765	0.461863	0.474455	0.00457778	0.00295666	0.00622522	0.0018362	-0.196698	1.09596	0.00197414	0.54991	0.471262	0.636134	0.564623	0.55846	0.570699	0.00479568	0.00317901	0.00665949	0.00183612	-0.196514	1.09585	0.00196841	0.788698	0.713133	0.856828	0.516194	0.510161	0.523449	0.0069974	0.00503878	0.00915574	0.00182682	-0.1808	1.09501	0.00166203	0.736341	0.653762	0.818629	0.839285	0.834215	0.84405	0.0123556	0.00798644	0.0173352	0.00183874	-0.188841	1.10185	0.00197223	0.761376	0.680223	0.840589	0.818611	0.813978	0.823551	0.0128449	0.00860827	0.0177512	0.00184477	-1.67793	0.79722	0.00162309	1.4195e-06	5.4302e-05	0.367242	0.557869
CHEST	M06.4	714	Rheumatoid arthritis and other inflammatory polyarthropathies	musculoskeletal	78720	132	30159	96	22879	27	10786	21	0.459317	0.337463	0.589654	0.599414	0.592857	0.60654	0.00282885	0.00151974	0.00453788	0.001179	-0.161132	1.02936	0.00049694	0.468109	0.342147	0.597685	0.705538	0.699506	0.712227	0.00325492	0.00149095	0.00535246	0.001179	-0.161148	1.02943	0.00049757	0.593199	0.484829	0.69679	0.447659	0.441539	0.454303	0.00331256	0.00190047	0.00469084	0.00117879	-0.160405	1.03054	0.00049801	0.603524	0.482894	0.724944	0.762053	0.756544	0.767211	0.0047532	0.00222343	0.00767187	0.00118032	-0.160843	1.03356	0.00061834	0.593059	0.486193	0.696046	0.366187	0.359806	0.372525	0.00316216	0.00193309	0.00450239	0.00118253	-4.3135	0.374059	0.00083983	0.00686698	0.0153871	0.998435	0.8935
CHEST	M06.9	714.1	Rheumatoid arthritis	musculoskeletal	78720	1125	30159	570	22879	243	10786	152	0.591235	0.556892	0.625115	0.511036	0.504042	0.517986	0.0289905	0.0246046	0.0335678	0.0105127	-0.238681	1.01582	0.0036724	0.591803	0.555652	0.624127	0.53053	0.523712	0.537044	0.029106	0.0244202	0.0338193	0.0105085	-0.237569	1.01731	0.00376589	0.692255	0.657723	0.725928	0.78159	0.775646	0.786618	0.0480091	0.0397753	0.0562368	0.0104671	-0.846897	0.859167	0.00343613	0.649909	0.613862	0.687063	0.62966	0.623759	0.635871	0.0352955	0.0301173	0.0409604	0.0105182	-1.54311	0.695569	0.00383499	0.667521	0.630109	0.703674	0.688754	0.68224	0.694611	0.0383525	0.0321103	0.0443306	0.010655	-1.88161	0.623082	0.00576383	0.0002156	0.00010243	0.118893	0.263881
CHEST	M12.9	716.9	Arthropathy NOS	musculoskeletal	78720	598	30159	477	22879	138	10786	113	0.560297	0.518024	0.603242	0.200708	0.195637	0.205736	0.0140184	0.0116793	0.0163676	0.00599673	-0.205756	1.00491	0.00153307	0.572427	0.518666	0.617797	0.566633	0.56029	0.573015	0.0162715	0.0126292	0.0196063	0.0059972	-0.207618	1.00939	0.00171178	0.646528	0.60024	0.689177	0.624547	0.618294	0.631105	0.0191825	0.0151581	0.0233391	0.00598796	-0.196924	0.997615	0.00130325	0.570423	0.516873	0.617083	0.754753	0.749376	0.760043	0.0171659	0.0121767	0.0219124	0.00600122	-0.211449	1.0189	0.00221098	0.695257	0.645951	0.741055	0.643123	0.636741	0.648849	0.0222728	0.0174919	0.0268121	0.0059687	-0.200427	1.01896	0.00196681	2.1441e-05	0.00033165	0.0871292	8.9419e-06
CHEST	M35.3	717	Polymyalgia Rheumatica	musculoskeletal	78720	219	30159	136	22879	34	10786	26	0.81389	0.751426	0.862336	0.633856	0.627561	0.639978	0.00711153	0.0047415	0.00978121	0.00148359	-0.178543	1.07959	0.00124851	0.81939	0.758762	0.868925	0.617072	0.610646	0.62328	0.00702709	0.00470624	0.00965557	0.00148347	-0.17836	1.07993	0.00124803	0.775042	0.710477	0.840564	0.538485	0.532013	0.544736	0.00602466	0.00393617	0.00828666	0.00148581	-0.173147	1.07546	0.00118546	0.631781	0.538344	0.722475	0.907863	0.904012	0.911316	0.0103286	0.00475251	0.0166284	0.0014877	-0.181849	1.08035	0.00140901	0.769795	0.696398	0.837718	0.706412	0.700379	0.712272	0.00768208	0.00498656	0.0106141	0.00149032	-0.169251	1.06284	0.00109551	0.127141	0.0899311	0.882289	0.0196931
CHEST	M48.02	720	Spinal stenosis	musculoskeletal	78720	447	30159	354	22879	77	10786	63	0.607528	0.558122	0.656612	0.387648	0.381176	0.393942	0.00961403	0.00745269	0.0118549	0.0033583	-0.204465	1.06189	0.00227788	0.600938	0.551523	0.648668	0.37423	0.367891	0.380831	0.00954687	0.0074452	0.0117497	0.00335837	-0.204487	1.0618	0.00227741	0.760329	0.70878	0.808545	0.643866	0.637962	0.649985	0.0147521	0.0114636	0.0182678	0.00335263	-0.193778	1.06317	0.00207934	0.620814	0.550866	0.691872	0.684995	0.67905	0.690984	0.0112498	0.00809748	0.0148826	0.00336038	-0.205661	1.06932	0.00253014	0.734871	0.673682	0.795785	0.796101	0.7909	0.801217	0.0189274	0.0140451	0.0244064	0.00334526	1.64984	1.45309	0.00246613	0.00087361	0.0005895	0.457072	0.00041061
CHEST	M48.07	720.1	Spinal stenosis of lumbar region	musculoskeletal	78720	260	30159	206	22879	47	10786	41	0.605034	0.537562	0.668619	0.454434	0.447791	0.46099	0.0058936	0.00414371	0.00778675	0.00205098	-0.182485	1.05051	0.00121091	0.558774	0.489983	0.627116	0.391188	0.384588	0.397963	0.00542663	0.00384966	0.00714755	0.00205206	-0.183708	1.0523	0.00127853	0.651097	0.576503	0.722591	0.573758	0.567331	0.580621	0.00692464	0.00475256	0.00927172	0.00205467	-0.177531	1.0438	0.00119652	0.632396	0.541887	0.71323	0.762227	0.756544	0.767692	0.00910747	0.00588014	0.0128066	0.00205374	-0.18639	1.06317	0.00150058	0.633711	0.552796	0.713593	0.706106	0.70055	0.712358	0.00708801	0.00444046	0.00991669	0.0020559	-0.191853	1.08049	0.00188806	0.630688	0.152043	0.724892	0.978296
CHEST	M47.816	721.1	Spondylosis without myelopathy	musculoskeletal	78720	846	30159	660	22879	150	10786	120	0.609059	0.563948	0.652094	0.354211	0.348136	0.360243	0.0166389	0.0139218	0.0196804	0.00652813	-0.233196	1.05858	0.00415256	0.605372	0.561852	0.647252	0.43175	0.425542	0.438264	0.0170863	0.0141342	0.0202494	0.00652815	-0.233194	1.05856	0.00415201	0.70614	0.66613	0.744492	0.623716	0.617246	0.629529	0.0240336	0.0194218	0.02863	0.00650177	2.95871	1.77519	0.00386182	0.589477	0.543256	0.630186	0.387211	0.381003	0.393812	0.0161404	0.0132949	0.0191852	0.00653396	-0.236498	1.06784	0.00463517	0.677433	0.63098	0.720137	0.639058	0.632717	0.645439	0.0231843	0.018669	0.0279713	0.00653442	-0.234355	1.07734	0.00497765	0.031256	0.0204203	0.188091	0.00010251
CHEST	M51.26	722.1	Displacement of intervertebral disc	musculoskeletal	78720	555	30159	412	22879	96	10786	79	0.5	0.5	0.5	0.00419599	0.00345186	0.00502644	0.00835691	0.00687996	0.0100026	0.00418653	-0.214656	1.06203	0.00285432	0.446567	0.37825	0.505015	0.52511	0.518683	0.531317	0.00839646	0.00600474	0.0109378	0.00418755	-0.215577	1.06319	0.00291337	0.635743	0.575476	0.690561	0.511342	0.504958	0.517332	0.0123675	0.00973219	0.0150918	0.00418474	-0.208204	1.0555	0.00260233	0.540826	0.490215	0.59314	0.221032	0.215656	0.226324	0.00933852	0.00753849	0.0114176	0.00419074	-0.218523	1.07129	0.00321745	0.632598	0.571048	0.690546	0.706019	0.700161	0.711614	0.0155152	0.0116378	0.0192208	0.00418954	-1.84665	0.723434	0.00278263	1.7453e-05	7.7722e-06	0.922919	0.00609987
CHEST	M51.36	722.6	Degeneration of intervertebral disc	musculoskeletal	78720	1033	30159	756	22879	164	10786	121	0.577749	0.538525	0.617271	0.451768	0.445298	0.458238	0.0186214	0.015796	0.0217752	0.00714951	-0.24995	1.08305	0.00590972	0.567405	0.52712	0.607598	0.467197	0.460859	0.473668	0.0186765	0.0156974	0.0220811	0.0071497	-0.249953	1.08293	0.00590669	0.63937	0.596458	0.683342	0.797369	0.792036	0.802527	0.0289066	0.0228445	0.035561	0.00712867	-0.242084	1.079	0.00544449	0.601829	0.556602	0.647218	0.80646	0.801476	0.811269	0.0280948	0.0217385	0.0351646	0.00717172	-1.82179	0.725305	0.00697055	0.63212	0.587299	0.677523	0.620482	0.614623	0.626558	0.0220746	0.0180771	0.0267063	0.00722355	-2.17705	0.637899	0.00741713	0.0642724	0.0278881	0.740392	0.142267
CHEST	M53.3	724.1	Disorders of sacrum	musculoskeletal	78720	264	30159	203	22879	39	10786	29	0.667167	0.598688	0.73365	0.625027	0.618601	0.631496	0.00671529	0.00450892	0.00922105	0.00170401	-0.190102	1.08658	0.00164946	0.670933	0.598806	0.745564	0.661436	0.654793	0.667907	0.00666838	0.00436601	0.00927017	0.00170399	-0.190091	1.08672	0.00165062	0.635228	0.549558	0.724888	0.74234	0.736918	0.748241	0.00640485	0.00372818	0.00926965	0.00170396	-0.186819	1.08339	0.00157376	0.59461	0.510178	0.677098	0.312601	0.306787	0.318851	0.00430516	0.00289181	0.00578116	0.00171254	-4.05452	0.389958	0.00156888	0.674022	0.583487	0.765709	0.777132	0.771666	0.782728	0.00778362	0.00440336	0.0112739	0.00170662	-0.187463	1.09028	0.00171496	0.885052	0.943649	0.428767	0.113473
CHEST	M62.830	724.8	Other symptoms referable to back	musculoskeletal	78720	155	30159	119	22879	28	10786	25	0.558179	0.454168	0.664535	0.318764	0.312556	0.324754	0.00307023	0.00192392	0.00444537	0.00122287	-0.168358	1.04849	0.00075263	0.555708	0.456171	0.661553	0.325539	0.319458	0.331573	0.00310098	0.00205552	0.00450365	0.00122287	-0.168364	1.04854	0.00075306	0.574345	0.46797	0.68718	0.799248	0.794177	0.804362	0.00433557	0.00211678	0.00711807	0.00122277	-0.167898	1.04816	0.00074246	0.579973	0.470753	0.684068	0.719218	0.713362	0.724815	0.00403101	0.00209956	0.00651916	0.0012228	-0.168476	1.04976	0.00076374	0.553136	0.427023	0.670069	0.926352	0.922985	0.929936	0.00940623	0.00352718	0.0166	0.00122312	-0.155642	1.01655	0.00046977	0.954386	0.976499	0.734513	0.671831
CHEST	M75.101	726	Peripheral enthesopathies and allied syndromes	musculoskeletal	78720	122	30159	102	22879	27	10786	27	0.563201	0.455014	0.662987	0.192491	0.187333	0.197474	0.00280671	0.0017311	0.00397215	0.00117885	-0.157064	1.01617	0.00036983	0.539241	0.429834	0.649265	0.228332	0.222954	0.233666	0.00293669	0.00181783	0.0041728	0.00117886	-0.157319	1.01692	0.00037864	0.430227	0.336937	0.529191	0.197954	0.192928	0.202677	0.00260898	0.00162822	0.00370162	0.00117995	-0.155201	1.00821	0.00035344	0.544757	0.425417	0.654309	0.572359	0.566109	0.579004	0.00325998	0.00164642	0.00510475	0.00117936	-0.158859	1.02371	0.00046866	0.622986	0.523363	0.719464	0.539053	0.532803	0.54561	0.00359033	0.00208207	0.00546296	0.00117958	-0.160895	1.03681	0.00059557	0.348625	0.165312	0.00156134	0.239596
CHEST	M72.2	728.7	Fasciitis	musculoskeletal	78720	154	30159	129	22879	34	10786	29	0.427311	0.315679	0.541458	0.896586	0.89239	0.90017	0.00588235	0.00171427	0.0106867	0.00148421	-0.163336	1.01723	0.00047048	0.424211	0.31781	0.539464	0.97242	0.970322	0.974474	0.0125196	0.00298507	0.0269213	0.00148422	-0.163465	1.01758	0.00047532	0.471251	0.383334	0.55557	0.0926614	0.0893822	0.0964673	0.00316927	0.00211243	0.00432786	0.00148419	-0.163452	1.01795	0.00047791	0.508151	0.418271	0.605052	0.387342	0.381092	0.393943	0.00341273	0.00215285	0.00488457	0.00148493	-0.162649	1.01499	0.00048289	0.556041	0.455622	0.650403	0.387867	0.381353	0.394294	0.00369922	0.00229372	0.00526458	0.00148542	-0.16257	1.0177	0.00055785	0.0431298	0.0433706	0.0895441	0.3031
CHEST	M79.89	729	Other disorders of soft tissues	musculoskeletal	78720	4532	30159	2932	22879	639	10786	441	0.520486	0.497264	0.543253	0.478649	0.472353	0.485031	0.0578199	0.0522622	0.0633876	0.0280403	-0.40357	1.127	0.0298749	0.524213	0.501428	0.546845	0.450282	0.443899	0.456493	0.0579732	0.0526225	0.0631925	0.0280382	-0.403506	1.12711	0.0298755	0.764542	0.746088	0.783815	0.68718	0.681275	0.693347	0.113684	0.104621	0.122901	0.0268568	-0.355521	1.12506	0.0237365	0.747324	0.726673	0.767781	0.710827	0.704882	0.716293	0.115271	0.105736	0.12447	0.0272973	-0.658643	1.05043	0.0292297	0.796334	0.778003	0.814864	0.739018	0.732767	0.744659	0.135264	0.125069	0.14542	0.0273266	-0.704455	1.01963	0.0265126	2.4195e-86	9.3493e-84	4.4098e-05	3.1228e-08
CHEST	M85.80	733	Other disorders of bone and cartilage	musculoskeletal	78720	2293	30159	1493	22879	456	10786	285	0.692974	0.666237	0.717103	0.686219	0.680405	0.69177	0.076656	0.0685682	0.0846386	0.0195038	8.19811	3.49144	0.00910001	0.68297	0.655802	0.707544	0.718126	0.712749	0.723767	0.075147	0.0662186	0.0834693	0.0195083	7.7226	3.35203	0.00910915	0.724061	0.70234	0.744916	0.645308	0.639058	0.651166	0.0733128	0.0658987	0.0806577	0.0193711	1.47397	1.57347	0.00974146	0.677258	0.653059	0.700924	0.496831	0.490099	0.503432	0.0579378	0.0523237	0.0637861	0.0194343	-0.274335	1.02349	0.00810628	0.713986	0.689273	0.736622	0.688798	0.682761	0.694699	0.0762844	0.0687867	0.0849207	0.0194268	-0.286804	1.05728	0.0112817	0.13375	0.0262557	0.417736	0.00619248
CHEST	M94.0	733.6	Costochondritis	musculoskeletal	78720	171	30159	137	22879	35	10786	31	0.730705	0.648848	0.808456	0.517505	0.511254	0.523889	0.00540589	0.00361966	0.00754807	0.00152646	-0.166353	1.03865	0.00070472	0.727621	0.642751	0.806499	0.517287	0.511122	0.523625	0.00540346	0.00362024	0.00754729	0.00152644	-0.166473	1.03904	0.0007102	0.757681	0.673615	0.829347	0.709603	0.704137	0.715503	0.00806211	0.00534198	0.0111486	0.00152587	-0.158236	1.02977	0.00057968	0.648964	0.555211	0.743245	0.80528	0.800254	0.81044	0.00713171	0.00389515	0.0110166	0.0015461	-3.51812	0.46119	0.00085257	0.816535	0.752759	0.873923	0.747585	0.742115	0.753049	0.00926402	0.0061523	0.0131614	0.00152795	-0.158747	1.05751	0.00097379	0.00695209	0.00579191	0.0237877	0.00029328
CHEST	M21.372	735	Acquired foot deformities	musculoskeletal	78720	211	30159	136	22879	26	10786	22	0.532367	0.426577	0.630935	0.498754	0.492547	0.505663	0.00330262	0.00191419	0.00505648	0.00113742	-0.187706	1.11283	0.00154327	0.530344	0.434732	0.623037	0.52782	0.521786	0.534727	0.00332134	0.00186228	0.00513909	0.00113741	-0.187678	1.11282	0.00154257	0.780396	0.70863	0.849637	0.605883	0.600023	0.612396	0.00507558	0.00324913	0.00744266	0.00113404	-0.177423	1.11026	0.00133814	0.692067	0.570451	0.806509	0.668998	0.663009	0.674857	0.00473124	0.00267769	0.00705633	0.0011384	-0.18155	1.11111	0.00146746	0.708135	0.570071	0.823612	0.870012	0.865727	0.874339	0.00998668	0.00526365	0.0157968	0.00114071	-0.179024	1.10465	0.00136953	0.00657507	0.00826257	0.0857896	0.813952
CHEST	M41.9	737.3	Kyphoscoliosis and scoliosis	musculoskeletal	78720	227	30159	172	22879	46	10786	37	0.617328	0.569456	0.664645	0.501289	0.4953	0.507453	0.00678969	0.00469392	0.00889461	0.00200682	-0.175983	1.03229	0.00087346	0.61958	0.572511	0.667236	0.508589	0.50247	0.514885	0.00688985	0.00476429	0.00904528	0.00200678	-0.175964	1.03246	0.00087467	0.814282	0.753023	0.86444	0.728354	0.722539	0.734299	0.0114522	0.00761239	0.0152336	0.00199414	-0.159257	1.03774	0.00083271	0.797767	0.725206	0.860997	0.749902	0.744088	0.755715	0.0114029	0.0076626	0.0156037	0.00198566	-0.155138	1.02953	0.00066741	0.856257	0.802468	0.90513	0.74776	0.742031	0.753618	0.0126604	0.00864749	0.0169849	0.00197347	-0.66797	0.918781	0.00069873	6.2997e-13	1.4513e-13	0.170417	0.0639248
CHEST	M43.16	738.4	Acquired spondylolisthesis	musculoskeletal	78720	291	30159	242	22879	46	10786	38	0.573396	0.500073	0.655127	0.749159	0.743608	0.754885	0.00657781	0.00409202	0.00978738	0.00200907	-0.191162	1.07377	0.00165732	0.548045	0.474619	0.6245	0.153154	0.14852	0.157874	0.00462368	0.00339348	0.00605287	0.00200919	-0.191264	1.07355	0.00165759	0.666783	0.585655	0.742299	0.667381	0.661826	0.673588	0.00782269	0.00528871	0.010866	0.00201025	-0.183609	1.0631	0.00147768	0.534721	0.444916	0.627461	0.77075	0.765239	0.776083	0.00606405	0.00337645	0.00939073	0.0020118	-0.194272	1.07852	0.0018331	0.596075	0.52336	0.671047	0.485992	0.479696	0.492811	0.00574907	0.00404619	0.0078068	0.00201344	-0.197808	1.08491	0.00197894	0.628242	0.282825	0.109844	0.186316
CHEST	M17.9	740.1	Osteoarthritis; localized	musculoskeletal	78720	467	30159	368	22879	90	10786	72	0.539776	0.483302	0.595847	0.572534	0.566631	0.578784	0.00972053	0.00720443	0.0125514	0.00392202	-0.203029	1.0404	0.00199921	0.484164	0.428819	0.535267	0.17173	0.167094	0.176627	0.0085801	0.00682928	0.0104162	0.0039228	-0.204743	1.04458	0.00213993	0.70787	0.647452	0.76582	0.883037	0.878972	0.887277	0.0276163	0.0195642	0.0368764	0.00390298	-0.192845	1.04331	0.00186517	0.683865	0.6233	0.7388	0.629354	0.623017	0.635432	0.0134947	0.0100779	0.0171459	0.00391178	-0.206796	1.07451	0.00293671	0.775613	0.730806	0.821948	0.734953	0.729707	0.74081	0.0197219	0.0149736	0.0247719	0.00391771	-0.886282	0.915349	0.00256755	3.3296e-12	6.8974e-19	0.0143172	0.00226202
CHEST	M17.11	740.11	Osteoarthrosis, localized, primary	musculoskeletal	78720	746	30159	564	22879	105	10786	86	0.646766	0.599812	0.68931	0.501552	0.494907	0.507847	0.013836	0.0107333	0.0168891	0.0045864	-0.235176	1.10694	0.00480372	0.649193	0.601344	0.69323	0.518816	0.512212	0.525111	0.0139722	0.0107853	0.0171587	0.00458636	-0.235179	1.10708	0.00480719	0.680114	0.630951	0.729057	0.65252	0.645656	0.658639	0.0160891	0.0121346	0.0198277	0.00459189	-0.22751	1.09865	0.00441278	0.575873	0.520424	0.62966	0.35867	0.352376	0.364528	0.0109201	0.00850824	0.0134094	0.00460889	-0.247953	1.12718	0.00586665	0.694485	0.643125	0.742448	0.838804	0.834127	0.843527	0.02537	0.0184877	0.0325459	0.0045956	-1.20488	0.874609	0.00411842	0.157699	0.172607	0.575786	3.4697e-06
CHEST	M15.9	740.2	Osteoarthrosis, generalized	musculoskeletal	78720	800	30159	572	22879	181	10786	134	0.600224	0.563597	0.63954	0.320075	0.313998	0.326064	0.0195386	0.0165127	0.022646	0.00784596	-0.217068	1.00603	0.00211391	0.611229	0.575075	0.64649	0.337558	0.331702	0.343984	0.0195368	0.0165132	0.0226247	0.00784578	-0.21952	1.01302	0.0024444	0.681884	0.645179	0.718112	0.752131	0.746357	0.757901	0.0324177	0.0259111	0.0388633	0.00784024	-0.829241	0.860148	0.00186785	0.728633	0.694375	0.759985	0.749333	0.743914	0.754928	0.0369437	0.0304565	0.0438426	0.00780652	-0.213362	1.03014	0.00320386	0.803955	0.776219	0.832082	0.784169	0.779008	0.789371	0.0474537	0.0394703	0.0565931	0.00774104	-0.198255	1.02897	0.00281933	2.3148e-22	1.2869e-21	4.2832e-11	2.1527e-05
CHEST	M19.90	740.9	Osteoarthrosis NOS	musculoskeletal	78720	2328	30159	1675	22879	503	10786	400	0.669507	0.647056	0.689069	0.458499	0.451943	0.464969	0.0610837	0.0552976	0.0666819	0.0214011	2.84491	1.91707	0.00705533	0.676826	0.654989	0.697793	0.579833	0.573581	0.586171	0.0666084	0.0597778	0.0730694	0.0214023	3.75904	2.19696	0.00763448	0.688937	0.666251	0.712742	0.722016	0.715939	0.72818	0.0801273	0.0708845	0.0890261	0.0212707	0.0812182	1.10301	0.00629021	0.660371	0.638021	0.682198	0.575768	0.569735	0.582284	0.0660123	0.059515	0.0724544	0.0215088	-0.73661	0.890379	0.00967077	0.701188	0.679506	0.724572	0.64793	0.641724	0.654314	0.0753071	0.0675251	0.083296	0.0213187	-0.533184	0.942101	0.00869073	0.0191136	0.0744281	0.221295	0.00026182
CHEST	R26.2	741.3	Difficulty in walking	musculoskeletal	78720	491	30159	384	22879	92	10786	73	0.583672	0.518531	0.642859	0.520914	0.514839	0.527341	0.0110078	0.00847124	0.0137278	0.00400849	-0.205066	1.04493	0.00217059	0.570687	0.506686	0.627505	0.498885	0.492723	0.50514	0.0106998	0.00826432	0.013446	0.00400884	-0.205087	1.04464	0.00217006	0.780411	0.733619	0.826619	0.724551	0.719218	0.729536	0.0211246	0.0167336	0.0265235	0.00397134	0.852613	1.25407	0.00164627	0.769889	0.717218	0.818249	0.651034	0.644824	0.65746	0.0177165	0.0139703	0.0219166	0.00399337	-0.773893	0.932772	0.00238522	0.790408	0.737283	0.842722	0.749465	0.743737	0.755061	0.023842	0.0187825	0.0297718	0.00399065	-0.892365	0.898836	0.00223748	6.4488e-07	5.7593e-08	0.72432	0.304109
CHEST	M25.461	741.4	Joint effusions	musculoskeletal	78720	385	30159	278	22879	43	10786	39	0.417469	0.33469	0.508071	0.988242	0.986756	0.989597	0.014652	0	0.0375975	0.0018855	-0.214741	1.13869	0.0030314	0.412255	0.327509	0.502991	0.983435	0.981816	0.985096	0.0104439	0	0.0271003	0.00188555	-0.214782	1.13866	0.00303245	0.639141	0.551924	0.720867	0.581188	0.574632	0.587921	0.0060166	0.00392598	0.00823815	0.00188535	-0.210179	1.13665	0.00288166	0.604076	0.515983	0.688282	0.496132	0.49001	0.502603	0.00517777	0.00343752	0.00706789	0.00190935	-3.55196	0.512755	0.00362016	0.625912	0.537798	0.7213	0.860527	0.856024	0.864854	0.00992864	0.00563839	0.0149257	0.00190266	-2.7796	0.647911	0.00330814	0.00096702	0.00075329	0.773852	0.626073
CHEST	M94.8X9	742.8	Articular cartilage disorder	musculoskeletal	78720	152	30159	125	22879	29	10786	24	0.456627	0.360872	0.55855	0.204511	0.199178	0.209933	0.00273973	0.00174872	0.00384208	0.00126642	-0.166619	1.04003	0.00066996	0.446203	0.336313	0.566638	0.855719	0.851172	0.860659	0.00422323	0.00123111	0.00777535	0.00126665	-0.167987	1.04279	0.00071803	0.558497	0.451748	0.665767	0.721754	0.715807	0.727393	0.00406758	0.00191589	0.00623592	0.00126805	-0.163097	1.02995	0.00062039	0.601944	0.499627	0.702408	0.646007	0.639932	0.652696	0.0041805	0.00222936	0.00623511	0.00126612	-0.165024	1.04006	0.00065716	0.700856	0.605128	0.792172	0.765899	0.760654	0.771627	0.00667656	0.00369595	0.00979761	0.00127187	-2.99251	0.568161	0.00084024	1.2761e-05	0.00053496	0.0129745	0.12483
CHEST	M81.0	743.11	Osteoporosis NOS	musculoskeletal	78720	2450	30159	1421	22879	517	10786	312	0.731612	0.710005	0.753216	0.69566	0.689976	0.701518	0.0970043	0.0877854	0.106211	0.0217897	3.07052	2.03381	0.00793446	0.735948	0.715151	0.757701	0.752218	0.746842	0.757901	0.106541	0.0962703	0.117481	0.021705	0.442765	1.23149	0.00730547	0.82108	0.804754	0.836163	0.698151	0.692423	0.703964	0.11051	0.100587	0.120047	0.0215065	-0.477326	0.964487	0.00950672	0.766063	0.746844	0.784849	0.649941	0.643644	0.656104	0.0912289	0.0830835	0.0991337	0.0216438	-0.165806	1.02946	0.00619944	0.806074	0.788377	0.824379	0.69531	0.68954	0.701254	0.103639	0.0947127	0.112994	0.021327	-0.246504	1.02384	0.00763015	1.5793e-12	7.4845e-12	0.0735852	8.1829e-05
CHEST	M81.8	743.13	Other specified osteoporosis	musculoskeletal	78720	279	30159	195	22879	55	10786	44	0.724887	0.653129	0.80332	0.687749	0.681931	0.693827	0.0121681	0.00883671	0.0157133	0.00239567	-0.179698	1.03909	0.00109141	0.704757	0.630643	0.781849	0.696578	0.690761	0.702831	0.0116743	0.00817204	0.0152149	0.00239678	-0.181157	1.03874	0.00111328	0.753486	0.696883	0.807918	0.706762	0.700947	0.712576	0.0120748	0.00854443	0.0159296	0.00240115	-0.173113	1.04066	0.00122279	0.665661	0.602758	0.731832	0.345907	0.340178	0.351677	0.0066379	0.00491517	0.00854603	0.00240353	-2.48773	0.599293	0.00084557	0.727305	0.671501	0.78346	0.464706	0.458102	0.471046	0.00793844	0.0057093	0.0101879	0.00241072	-2.10935	0.645933	0.00062726	0.943455	0.48822	0.371746	0.120631
CHEST	M89.9	743.9	Osteopenia or other disorder of bone and cartilage	musculoskeletal	78720	1583	30159	1096	22879	312	10786	215	0.619583	0.589423	0.653224	0.661567	0.654836	0.667295	0.0434836	0.0380566	0.0497771	0.0134651	4.21373	2.19676	0.00644217	0.606374	0.575284	0.640225	0.675904	0.66926	0.681542	0.0408744	0.0350504	0.0472184	0.0134699	2.58007	1.77599	0.00659285	0.689322	0.662696	0.718086	0.690808	0.684732	0.696973	0.0509793	0.0449396	0.0576291	0.0134079	2.11838	1.66737	0.00634485	0.665461	0.633025	0.695696	0.613925	0.607237	0.620133	0.0441511	0.0385158	0.0497845	0.013433	-0.257176	1.03749	0.00645468	0.705575	0.673771	0.735193	0.744569	0.739017	0.750426	0.0580271	0.0504224	0.0657396	0.0133664	-0.266937	1.07167	0.00885762	1.8273e-06	5.9354e-08	0.294367	0.00789541
CHEST	M25.561	745	Pain in joint	musculoskeletal	78720	1745	30159	1280	22879	231	10786	185	0.507478	0.470592	0.546577	0.475764	0.469163	0.482407	0.0218561	0.0184434	0.0254893	0.0101479	-0.299705	1.13215	0.0121329	0.513067	0.475627	0.553298	0.435465	0.429082	0.4422	0.0219597	0.0186616	0.0254531	0.0101522	-0.299629	1.13165	0.0121748	0.668171	0.630283	0.7028	0.85231	0.847324	0.856856	0.0511092	0.0406562	0.061619	0.0100899	-0.285843	1.1303	0.0111589	0.633923	0.594486	0.673329	0.632414	0.626075	0.638403	0.0313292	0.0260571	0.0367732	0.0101934	-1.28377	0.879106	0.0130737	0.689079	0.652196	0.724192	0.665545	0.659557	0.671972	0.0369997	0.0312187	0.0430932	0.0101758	-1.19575	0.872877	0.0106318	6.9189e-17	2.849e-16	0.221701	0.00168239
CHEST	Q24.9	747.1	Cardiac congenital anomalies	congenital anomalies	78720	237	30159	160	22879	53	10786	42	0.755236	0.692176	0.812006	0.799423	0.794091	0.804537	0.0141783	0.00945049	0.0187099	0.00230902	-0.173734	1.0232	0.00075063	0.74937	0.686608	0.804991	0.635605	0.629134	0.641725	0.00997506	0.00712113	0.012742	0.00230896	-0.173723	1.02356	0.00075542	0.816368	0.758849	0.872818	0.783557	0.778442	0.788715	0.0147234	0.0101658	0.0191898	0.00227022	-0.153562	1.00934	0.0004066	0.75184	0.666584	0.827903	0.806853	0.801559	0.812232	0.0160321	0.010786	0.0210169	0.00230217	-1.24499	0.804958	0.00062793	0.837876	0.771179	0.898825	0.888937	0.884828	0.893177	0.0268097	0.0182467	0.0354988	0.00222614	-0.137164	0.983887	0.0004057	0.011017	0.00387118	0.31268	0.00360118
CHEST	Q21.1	747.11	Cardiac shunt/ heart septal defect	congenital anomalies	78720	469	30159	290	22879	85	10786	64	0.543732	0.479143	0.614077	0.639888	0.633854	0.645702	0.0103303	0.00749313	0.0133299	0.00370623	-0.205828	1.05349	0.00226529	0.542868	0.486102	0.60096	0.227152	0.221557	0.232442	0.00818937	0.00639408	0.00993377	0.00370684	-0.20761	1.05854	0.00241883	0.780761	0.731154	0.82219	0.790987	0.786091	0.796672	0.0228852	0.0173645	0.0285425	0.00368995	-0.190682	1.05069	0.00191265	0.74449	0.686794	0.801933	0.712094	0.706367	0.717953	0.0173057	0.012963	0.0214751	0.00368588	-0.196358	1.06387	0.00236232	0.794469	0.74783	0.839339	0.740723	0.735124	0.746275	0.020152	0.0152818	0.0252212	0.00367032	-0.188651	1.06297	0.00217029	2.1964e-09	1.3908e-09	0.502346	0.0378206
CHEST	Q23.1	747.12	Valvular heart disease/ heart chambers	congenital anomalies	78720	700	30159	472	22879	331	10786	232	0.66181	0.636208	0.687211	0.573102	0.566939	0.57992	0.0466569	0.0412115	0.0521512	0.0142437	2.92265	1.5307	0.00550369	0.691325	0.667449	0.715383	0.595437	0.588923	0.601513	0.049692	0.0438106	0.0557677	0.014226	4.51182	1.90452	0.00496714	0.841982	0.819919	0.861505	0.767341	0.761615	0.772852	0.0889954	0.0794506	0.0999149	0.0137943	0.858335	1.109	0.00507845	0.689393	0.66228	0.7174	0.729927	0.724113	0.735392	0.0570731	0.0497159	0.0646067	0.014156	-1.04083	0.660303	0.00502422	0.904491	0.884587	0.92	0.87412	0.870054	0.878404	0.158879	0.141783	0.176438	0.0128823	0.140145	0.883609	0.0060749	6.8841e-59	7.6947e-47	3.6771e-08	2.7198e-43
CHEST	Q25.43	747.13	Congenital anomalies of great vessels	congenital anomalies	78720	274	30159	202	22879	55	10786	45	0.654798	0.588945	0.718042	0.4967	0.490361	0.503125	0.00758425	0.00552535	0.00995044	0.00239857	-0.18204	1.03406	0.00107566	0.663677	0.598589	0.72418	0.622536	0.615761	0.628747	0.0087236	0.00608008	0.0115262	0.00239814	-0.18372	1.04234	0.00122286	0.779152	0.711086	0.838644	0.792386	0.786965	0.797151	0.015748	0.0110677	0.0211262	0.00240216	-0.175436	1.04157	0.00115843	0.577767	0.503974	0.653464	0.592246	0.585951	0.598454	0.00681358	0.00468176	0.00912445	0.00241411	-4.43253	0.281131	0.00186373	0.801876	0.733488	0.858957	0.845273	0.840639	0.850125	0.0210177	0.0151039	0.027725	0.00244183	-1.90994	0.687906	0.0014157	0.0008404	0.00039539	0.571138	1.6563e-07
CHEST	M54.9	760	Back pain	symptoms	78720	3518	30159	2365	22879	617	10786	448	0.5693	0.544965	0.592839	0.444163	0.438086	0.450502	0.062099	0.0569728	0.0679079	0.0265336	-0.345412	1.06107	0.0179393	0.5686	0.5449	0.592261	0.438	0.432094	0.444338	0.0618707	0.056491	0.0675759	0.0265342	-0.34544	1.06105	0.0179406	0.68464	0.66194	0.706102	0.629267	0.622667	0.635648	0.0889366	0.0810458	0.0967127	0.0262081	-0.325557	1.06049	0.0164933	0.661416	0.638627	0.681945	0.663884	0.657806	0.670049	0.0869152	0.0786141	0.0946623	0.0266206	-0.891946	0.894337	0.020398	0.709461	0.688319	0.730606	0.680537	0.674461	0.687049	0.104399	0.0960581	0.113298	0.0264581	-0.776983	0.932995	0.0201284	5.9278e-24	1.3113e-24	0.0064184	3.0917e-07
CHEST	M54.2	761	Cervicalgia	symptoms	78720	1764	30159	1363	22879	303	10786	236	0.569797	0.537882	0.600993	0.54373	0.537129	0.550244	0.0324405	0.0279641	0.0370176	0.0131463	-0.282864	1.07083	0.00939578	0.575672	0.544731	0.605777	0.434722	0.428208	0.440972	0.0311634	0.0271373	0.0355031	0.0131454	-0.28282	1.07119	0.00941027	0.645281	0.612303	0.679529	0.638446	0.632108	0.644742	0.0405938	0.0352189	0.0462678	0.0131062	-0.274963	1.06793	0.00896592	0.562743	0.527205	0.593624	0.545172	0.538921	0.551686	0.0321801	0.0276348	0.0370578	0.0132475	-2.13287	0.589986	0.0117646	0.650586	0.614936	0.683598	0.554001	0.547357	0.560077	0.0382658	0.0335448	0.0434911	0.0131332	-0.856022	0.930504	0.0107555	1.9401e-05	5.2212e-05	0.738497	3.5544e-07
CHEST	M54.16	763	Thoracic or lumbosacral neuritis or radiculitis, unspecified	symptoms	78720	791	30159	602	22879	152	10786	132	0.591798	0.549773	0.637694	0.339438	0.333535	0.345342	0.0166569	0.0139468	0.0196783	0.00660914	-0.226203	1.04088	0.00337143	0.588231	0.545551	0.634078	0.47572	0.469075	0.482101	0.0165614	0.0136155	0.019883	0.00660747	-0.225775	1.04135	0.00336699	0.610435	0.562601	0.65329	0.324096	0.317715	0.329954	0.0166603	0.0139358	0.0196025	0.00660319	-0.222289	1.03883	0.00320896	0.585841	0.537849	0.630797	0.715722	0.709863	0.721099	0.0204819	0.0157012	0.0251384	0.00661787	-0.230569	1.05198	0.00397626	0.637556	0.592641	0.681616	0.520215	0.512912	0.526947	0.0192978	0.0158722	0.0228404	0.00662586	-1.6427	0.744652	0.00464622	0.156674	0.12246	0.25006	0.0350712
CHEST	M54.41	764	Sciatica	symptoms	78720	413	30159	320	22879	58	10786	50	0.590132	0.513709	0.665322	0.479698	0.473098	0.486212	0.00700701	0.00489193	0.00909103	0.00253562	-0.209258	1.09946	0.0027119	0.605889	0.534063	0.673907	0.635124	0.628828	0.641289	0.00784407	0.00523797	0.0105054	0.00253563	-0.209338	1.09972	0.00271823	0.660171	0.58078	0.727885	0.698195	0.692468	0.703922	0.0094678	0.00629811	0.0124811	0.0025369	-0.203408	1.09559	0.00255345	0.595887	0.522044	0.664683	0.414397	0.407754	0.42078	0.00681987	0.00489065	0.00873437	0.00254545	-0.215312	1.1145	0.00318214	0.661821	0.593694	0.730015	0.543905	0.53713	0.550155	0.00798555	0.00552181	0.0102563	0.00254876	-0.215137	1.11764	0.00319677	0.124796	0.198852	0.964773	0.0935371
CHEST	M54.12	765	Cervical radiculitis	symptoms	78720	550	30159	413	22879	95	10786	81	0.492161	0.423594	0.564159	0.776607	0.7711	0.781811	0.0127487	0.00864276	0.0169437	0.00414324	-0.214327	1.06216	0.00283536	0.50248	0.431734	0.574985	0.781503	0.775994	0.786794	0.0130306	0.00908204	0.0172966	0.00414311	-0.214322	1.0623	0.00283623	0.642529	0.583131	0.703369	0.511779	0.505965	0.518073	0.0122037	0.00931283	0.0151692	0.0041345	-0.209012	1.06241	0.002738	0.575442	0.521709	0.63244	0.945365	0.942435	0.948162	0.0264797	0.0156351	0.0394847	0.0041468	-0.21444	1.06497	0.00298859	0.680411	0.62527	0.734302	0.624721	0.618774	0.631104	0.014689	0.0111785	0.018101	0.00414245	-0.209409	1.06763	0.0029493	1.0149e-05	2.5578e-05	0.307036	0.00025794
CHEST	M79.2	766	Neuralgia, neuritis, and radiculitis NOS	symptoms	78720	702	30159	449	22879	97	10786	69	0.474854	0.418188	0.535925	0.765593	0.760128	0.771238	0.00996862	0.0062998	0.0140097	0.00424626	-0.236496	1.10945	0.00475615	0.51112	0.452784	0.577777	0.739805	0.734298	0.745487	0.0109653	0.00729912	0.0152119	0.00424576	-0.234461	1.10491	0.00458179	0.588823	0.535783	0.640108	0.422615	0.416014	0.428997	0.0110795	0.00863634	0.0136147	0.00426821	-3.3422	0.433416	0.00413911	0.563747	0.50558	0.628028	0.70274	0.69675	0.708335	0.0124873	0.00902045	0.0163393	0.00424952	-3.64084	0.373159	0.00399846	0.597129	0.540097	0.652859	0.668998	0.662835	0.675204	0.0125179	0.00921395	0.0161063	0.00424295	-2.8459	0.516685	0.00270392	0.00135027	0.021367	0.791818	0.309397
CHEST	M79.7	770	Myalgia and myositis unspecified	symptoms	78720	1050	30159	651	22879	235	10786	166	0.698419	0.670941	0.724469	0.556974	0.550461	0.563706	0.036685	0.0314361	0.0418448	0.010127	0.788024	1.26401	0.00331657	0.700774	0.673173	0.727913	0.503956	0.497355	0.510601	0.0340454	0.0292329	0.0386745	0.0101264	0.721215	1.25015	0.00339754	0.731305	0.703107	0.759766	0.544429	0.538133	0.55055	0.035711	0.030734	0.0407311	0.0101219	-0.217632	1.01285	0.00318593	0.69572	0.662966	0.727063	0.50483	0.497746	0.511299	0.0326189	0.0279199	0.0372032	0.0101793	-1.02191	0.838567	0.00482823	0.714913	0.687253	0.746445	0.609861	0.603692	0.615981	0.037109	0.031783	0.0425445	0.0103665	-1.58301	0.721294	0.00762069	0.272922	0.361923	0.243523	0.246028
CHEST	R29.898	771	Musculoskeletal symptoms referable to limbs	symptoms	78720	2702	30159	1650	22879	398	10786	274	0.510008	0.4801	0.54061	0.462433	0.455571	0.468639	0.036657	0.0319879	0.0415675	0.0173974	-0.333409	1.10916	0.0170588	0.530026	0.499689	0.559529	0.820884	0.815814	0.825868	0.0443097	0.0352504	0.0533584	0.0173793	-0.331778	1.10841	0.0168576	0.742407	0.713348	0.768597	0.732855	0.727435	0.738539	0.0772947	0.0679169	0.0860067	0.0167612	-0.508649	1.03226	0.0132387	0.728029	0.698233	0.755941	0.865116	0.860961	0.869401	0.111687	0.0965868	0.12646	0.0170007	-0.82095	0.947457	0.0151486	0.764257	0.73436	0.791147	0.868307	0.864111	0.872941	0.125907	0.109408	0.141452	0.0166438	-0.652918	0.966674	0.0115596	4.0525e-38	2.2294e-32	0.0442488	0.00052474
CHEST	M62.89	772	Symptoms of the muscles	symptoms	78720	151	30159	121	22879	26	10786	21	0.5	0.5	0.5	0.00113641	0.00069933	0.0015735	0.00227025	0.00139769	0.00314205	0.00113573	-0.168955	1.05672	0.00078178	0.5	0.5	0.5	0.00113641	0.00069933	0.0015735	0.00227025	0.00139769	0.00314205	0.00113573	-0.168955	1.05672	0.00078178	0.592871	0.479867	0.708853	0.522269	0.516018	0.528569	0.00328287	0.0018253	0.00496245	0.00113555	-0.168263	1.05695	0.00077339	0.621568	0.507594	0.741811	0.769658	0.7645	0.775034	0.00453343	0.00225673	0.00754464	0.00113552	-0.168486	1.0584	0.00078673	0.623862	0.498196	0.744326	0.620569	0.614488	0.626689	0.00367267	0.00203981	0.00552361	0.00113532	-0.166842	1.05261	0.00073566	0.0478897	0.0478897	0.528198	0.972099
CHEST	M62.838	772.2	Spasm of muscle	symptoms	78720	350	30159	264	22879	55	10786	49	0.686853	0.63168	0.740959	0.464662	0.457928	0.470782	0.00777706	0.00566943	0.00999309	0.00240151	-0.198653	1.07942	0.00206124	0.686928	0.629618	0.740565	0.488395	0.481796	0.494693	0.00830297	0.00616657	0.0105661	0.00240089	-0.198081	1.08065	0.00206315	0.695145	0.626072	0.761446	0.729403	0.723939	0.734998	0.0111803	0.00744889	0.0149586	0.00240013	-0.19679	1.07992	0.00202251	0.651341	0.58324	0.712576	0.689497	0.683509	0.695535	0.00892857	0.0059373	0.012059	0.00240224	-0.200241	1.08929	0.00226575	0.732684	0.664455	0.792261	0.696315	0.690193	0.70261	0.0102564	0.0070551	0.0138831	0.00239455	-0.183326	1.06579	0.00160254	0.255009	0.263686	0.326871	0.0261976
CHEST	M62.81	772.3	Muscle weakness	symptoms	78720	733	30159	521	22879	102	10786	75	0.463937	0.414532	0.526728	0.807378	0.802438	0.812448	0.0103301	0.00640721	0.014921	0.00446227	-0.237538	1.10789	0.00486655	0.488792	0.440827	0.543525	0.26579	0.260144	0.271952	0.00990216	0.00798583	0.0119771	0.00446217	-0.237511	1.10796	0.00486691	0.698882	0.640397	0.755157	0.688229	0.682504	0.694393	0.0181693	0.0142932	0.0224448	0.00443196	-0.221741	1.09703	0.00412864	0.685467	0.620833	0.736251	0.807946	0.802962	0.812841	0.0222519	0.0164614	0.0282063	0.0044607	-0.231566	1.11321	0.00484936	0.734512	0.673338	0.786491	0.732375	0.726429	0.73819	0.0220412	0.0175215	0.0274679	0.00444212	-0.223958	1.10976	0.0044235	3.1341e-12	1.9678e-11	0.176407	0.0459353
CHEST	R29.810	772.6	Facial weakness	symptoms	78720	347	30159	270	22879	72	10786	52	0.58934	0.537908	0.646092	0.557804	0.5512	0.564188	0.00939978	0.00684767	0.0122461	0.00313828	-0.189174	1.02711	0.00125109	0.510354	0.440274	0.575325	0.712356	0.706368	0.717736	0.00754034	0.00452201	0.0106221	0.00313881	-0.19008	1.02868	0.00130423	0.676734	0.614658	0.738102	0.521351	0.515013	0.527869	0.0103028	0.00769455	0.0130337	0.00313525	-0.187793	1.02947	0.00123904	0.717683	0.658482	0.773085	0.606932	0.601072	0.613665	0.0125178	0.00926621	0.0158929	0.00313455	-0.185411	1.03858	0.00145248	0.743945	0.685743	0.794244	0.75519	0.750076	0.760654	0.017196	0.0124306	0.0220015	0.00313047	-0.175467	1.01638	0.00088814	5.3992e-05	2.1577e-07	0.0270254	0.415797
CHEST	R68.0	780	Hypothermia/Chills	symptoms	78720	322	30159	214	22879	46	10786	33	0.548086	0.46998	0.62367	0.55304	0.547051	0.559379	0.00563983	0.0035327	0.0078072	0.00201068	-0.198715	1.09343	0.00207912	0.576117	0.509903	0.643441	0.346999	0.340923	0.352989	0.00532623	0.00375151	0.00706319	0.00201058	-0.198518	1.09346	0.00207474	0.883696	0.83969	0.923183	0.797544	0.792252	0.802876	0.0157246	0.0109969	0.0207319	0.00200682	-0.16876	1.07817	0.00132847	0.839151	0.783044	0.892043	0.762009	0.756675	0.767606	0.0130506	0.00918308	0.017246	0.00201092	-0.181968	1.11148	0.00206223	0.908621	0.863744	0.944702	0.854758	0.850256	0.858956	0.0223595	0.0155478	0.0290213	0.00199009	-0.159619	1.06205	0.00109322	1.8048e-14	1.0264e-15	0.119446	0.00068649
CHEST	R29.818	781	Symptoms involving nervous and musculoskeletal systems	symptoms	78720	1667	30159	1163	22879	262	10786	196	0.522228	0.483768	0.560202	0.677433	0.671226	0.683028	0.0279241	0.0227179	0.0330388	0.0114153	-0.284256	1.08941	0.00977853	0.515385	0.476029	0.553817	0.716771	0.710781	0.722103	0.0284858	0.0228621	0.0338939	0.0114166	-0.284615	1.08995	0.00982805	0.730046	0.695668	0.760376	0.673806	0.667379	0.679533	0.0465057	0.0402176	0.0528001	0.0112586	-0.467137	1.01965	0.00773397	0.746887	0.71515	0.778053	0.802701	0.797192	0.807771	0.0627076	0.0537263	0.0716052	0.0113172	-0.916229	0.908604	0.00903264	0.788791	0.760509	0.817432	0.756458	0.750645	0.762227	0.0613208	0.0532333	0.069621	0.0112307	-0.839165	0.907945	0.00760924	3.6933e-30	6.7122e-31	2.7108e-05	0.00085221
CHEST	R60.0	782.3	Edema	symptoms	78720	6209	30159	3845	22879	925	10786	628	0.491753	0.471665	0.510254	0.289348	0.283841	0.294901	0.0783402	0.0730649	0.0839233	0.0402857	-0.450275	1.10564	0.0385362	0.593166	0.575339	0.611956	0.725469	0.719612	0.731414	0.107432	0.097792	0.116809	0.0401981	-0.44683	1.10494	0.038006	0.772426	0.756448	0.788006	0.70768	0.701648	0.713405	0.168366	0.157567	0.17853	0.0378664	-0.485546	1.05908	0.0288886	0.746535	0.730319	0.763219	0.765287	0.759605	0.770316	0.175115	0.163299	0.187031	0.0381519	-0.605347	1.02343	0.0317737	0.79995	0.784077	0.814786	0.780629	0.77525	0.785655	0.203207	0.190035	0.216132	0.0367455	-0.468124	1.05987	0.0268384	7.057e-141	4.4124e-71	8.1559e-06	9.1794e-16
CHEST	R50.9	783	Fever of unknown origin	symptoms	78720	6394	30159	3758	22879	943	10786	584	0.57872	0.560385	0.597682	0.560645	0.554045	0.567114	0.0960432	0.0886252	0.103857	0.0413931	-1.28555	0.773343	0.0419025	0.591184	0.573069	0.609964	0.408628	0.401983	0.414923	0.0936495	0.0875916	0.100088	0.0413339	-1.11019	0.845681	0.0416163	0.762011	0.746873	0.778023	0.692994	0.686784	0.698983	0.161414	0.150222	0.173057	0.0394832	-0.717129	0.983927	0.0334462	0.743429	0.726448	0.759565	0.656628	0.650202	0.662574	0.145344	0.135272	0.155087	0.0396782	-0.661346	1.01764	0.0352851	0.809441	0.794874	0.823922	0.740242	0.734603	0.746143	0.193732	0.181482	0.206049	0.0385594	-0.75471	0.965748	0.0319184	3.042e-102	4.0671e-94	2.9463e-12	6.0004e-19
CHEST	R50.82	783.1	Postprocedural fever	symptoms	78720	340	30159	214	22879	54	10786	33	0.594599	0.53032	0.652811	0.297784	0.292012	0.303598	0.00630876	0.00456918	0.00804409	0.00235809	-0.197263	1.07607	0.00196528	0.574257	0.50118	0.64135	0.541545	0.535557	0.547971	0.00644122	0.00434895	0.00879378	0.00235816	-0.197262	1.07575	0.00196149	0.738552	0.654031	0.814797	0.75012	0.744568	0.75563	0.0124374	0.00837956	0.0166389	0.00235858	-0.18423	1.06649	0.00166168	0.707066	0.638535	0.773467	0.599152	0.593073	0.605621	0.00886199	0.00608795	0.0116737	0.00236446	-1.61318	0.817196	0.00236296	0.805921	0.744073	0.863505	0.673762	0.667729	0.680755	0.0113907	0.0079805	0.0146541	0.00235146	-0.847987	0.904246	0.00108094	2.2296e-08	6.1533e-09	0.0108694	0.00115627
CHEST	R10.9	785	Abdominal pain	symptoms	78720	6731	30159	4227	22879	978	10786	667	0.571036	0.552572	0.588779	0.584422	0.578083	0.590761	0.09928	0.0917152	0.106843	0.0426963	3.50564	2.80657	0.0432533	0.600412	0.58188	0.619519	0.581669	0.5752	0.58805	0.106433	0.0986536	0.11406	0.0425345	0.514949	1.54044	0.0428814	0.717502	0.700047	0.73409	0.681455	0.675115	0.687619	0.151176	0.14103	0.161165	0.0410058	-0.641421	1.02301	0.0364192	0.705496	0.688873	0.722935	0.750076	0.744435	0.756327	0.159365	0.147364	0.170674	0.0413081	-0.66318	1.0313	0.039533	0.76546	0.749674	0.781286	0.761747	0.755977	0.767169	0.187993	0.175054	0.200179	0.0400616	-0.569256	1.06498	0.035885	1.871e-63	7.543e-47	2.4089e-12	1.8784e-17
CHEST	R55	788	Syncope and collapse	symptoms	78720	2345	30159	1658	22879	418	10786	333	0.535781	0.510404	0.56169	0.36492	0.358625	0.37126	0.0409241	0.036521	0.0452963	0.0180673	-0.303254	1.05681	0.0115236	0.524661	0.499175	0.54976	0.311465	0.305692	0.317282	0.0396269	0.0353268	0.043762	0.0180678	-0.303267	1.05674	0.0115207	0.651559	0.626091	0.677918	0.678176	0.672492	0.684342	0.0604823	0.053188	0.0682967	0.0180157	-0.937061	0.862551	0.0106454	0.615186	0.586173	0.641918	0.610997	0.604922	0.617161	0.052385	0.0457395	0.0583327	0.0182837	-1.71673	0.661086	0.0149009	0.689838	0.661841	0.717428	0.682722	0.676688	0.688754	0.068523	0.0603116	0.0766954	0.0181826	-1.23425	0.795237	0.0141437	5.4633e-17	2.1771e-19	0.00070492	2.5356e-10
CHEST	R11.0	789	Nausea and vomiting	symptoms	78720	4234	30159	2572	22879	650	10786	451	0.56959	0.545723	0.593509	0.665108	0.659031	0.671146	0.0712727	0.0641294	0.0787288	0.0282911	-0.386491	1.10505	0.0263394	0.594373	0.571136	0.617451	0.728485	0.722799	0.734125	0.079158	0.0702757	0.088252	0.0281502	-0.377253	1.09996	0.0249549	0.667431	0.645315	0.687306	0.621705	0.615716	0.627433	0.0873141	0.0795951	0.0943117	0.0281528	-1.00677	0.855832	0.0220679	0.677931	0.656859	0.697792	0.684121	0.67813	0.689979	0.094928	0.0864347	0.103156	0.0278846	-0.907296	0.88303	0.0210236	0.726312	0.706306	0.744605	0.707592	0.701647	0.713057	0.111554	0.101875	0.120553	0.0274887	-0.84863	0.86256	0.0158234	1.2559e-29	4.9563e-23	1.62e-10	6.1313e-07
CHEST	R78.5	790	Nonspecific findings on examination of blood	symptoms	78720	287	30159	223	22879	64	10786	35	0.55072	0.4872	0.61956	0.249924	0.244067	0.25552	0.00705896	0.00534912	0.00879444	0.00279027	-0.180815	1.01477	0.00084739	0.392558	0.314733	0.464834	0.0222475	0.0203243	0.0241717	0.00568939	0.00435813	0.00702457	0.00279163	-0.182532	1.01585	0.00091663	0.567694	0.495211	0.638657	0.299357	0.29398	0.304953	0.00656916	0.00494018	0.00841293	0.00278982	-0.179133	1.01301	0.00081613	0.631325	0.558266	0.698452	0.691813	0.686043	0.697671	0.0095519	0.00648196	0.0128692	0.00279173	-0.180487	1.02454	0.00113014	0.791254	0.740432	0.835223	0.709034	0.703217	0.714937	0.0145078	0.0105975	0.0186182	0.00277991	2.96062	1.6246	0.00095556	4.0967e-10	8.3484e-21	1.8771e-08	2.5113e-05
CHEST	R79.89	790.6	Other abnormal blood chemistry	symptoms	78720	4329	30159	2994	22879	678	10786	469	0.510723	0.488498	0.530222	0.291053	0.285324	0.296474	0.0609078	0.0556659	0.0659509	0.0294004	-0.383839	1.09153	0.0253536	0.523087	0.500407	0.542976	0.281393	0.275493	0.286814	0.0609972	0.0559119	0.0659543	0.0293907	-0.382719	1.09033	0.0251375	0.664339	0.641523	0.684565	0.679051	0.673236	0.684736	0.094016	0.0854126	0.102552	0.0288054	-0.585536	0.99923	0.0216304	0.634883	0.612948	0.657252	0.724638	0.719389	0.730189	0.0927419	0.0832143	0.101363	0.0293861	-1.18688	0.803544	0.0256214	0.678331	0.656282	0.700396	0.734822	0.728746	0.740374	0.11028	0.0998461	0.119808	0.0290806	-0.962654	0.870921	0.0232719	4.7752e-28	1.6311e-24	0.158021	2.6242e-05
CHEST	I96	791	Gangrene	symptoms	78720	315	30159	172	22879	56	10786	32	0.605479	0.526336	0.682081	0.853927	0.849382	0.85843	0.0124113	0.00733942	0.0178343	0.00244368	-0.191158	1.05659	0.00157851	0.649788	0.587366	0.712593	0.369465	0.363826	0.375585	0.00661066	0.00496069	0.00865996	0.00244222	-0.187934	1.05388	0.00147298	0.820738	0.759149	0.874664	0.791293	0.785915	0.796277	0.0172875	0.0124714	0.0222146	0.00243344	-0.162978	1.03211	0.00094639	0.77239	0.689189	0.846668	0.785961	0.780891	0.791118	0.0164692	0.0118266	0.0217526	0.00243763	-0.964778	0.881564	0.00109181	0.825302	0.75718	0.888398	0.808208	0.803311	0.813237	0.0200983	0.0147498	0.0258951	0.00244126	-0.155651	1.0096	0.00064395	3.7475e-05	0.00016013	0.755205	0.0470378
CHEST	R97.20	796	Elevated prostate specific antigen [PSA]	genitourinary	78720	865	30159	577	22879	133	10786	105	0.810832	0.788793	0.830502	0.631584	0.625463	0.637225	0.0285813	0.0235173	0.0334971	0.00576421	2.91467	1.89771	0.00484839	0.811606	0.791525	0.830217	0.641287	0.635034	0.64732	0.0293318	0.0240604	0.0343408	0.00575982	4.56937	2.29728	0.00494317	0.760446	0.730166	0.788108	0.571441	0.56532	0.577691	0.0236981	0.019477	0.027649	0.00583678	-1.19227	0.860089	0.00493595	0.674849	0.633454	0.71341	0.553739	0.5474	0.560123	0.0188353	0.0152056	0.0225003	0.00588777	-2.34138	0.608961	0.00584514	0.797527	0.769359	0.821729	0.50448	0.497924	0.510557	0.0227567	0.0185824	0.0264685	0.00585438	-1.0702	0.903786	0.00571636	0.314152	0.276518	0.0188307	2.1152e-11
CHEST	R57.9	797	Shock	symptoms	78720	1132	30159	670	22879	158	10786	113	0.574593	0.530004	0.618449	0.555619	0.549105	0.562	0.0179658	0.0143771	0.0214629	0.0069138	-0.263009	1.1152	0.00756984	0.609356	0.566697	0.649919	0.644652	0.638444	0.650948	0.0193004	0.0152825	0.023293	0.00689954	-0.258432	1.10953	0.00711289	0.891794	0.866009	0.914974	0.7975	0.792299	0.802659	0.0527499	0.0441566	0.0612198	0.00683831	-0.530781	1.01835	0.00485267	0.878378	0.849017	0.903247	0.926701	0.923378	0.930287	0.113168	0.0937989	0.132154	0.00659848	-0.568037	1.00663	0.00491856	0.913449	0.886813	0.936816	0.867214	0.862494	0.871542	0.0805085	0.0680371	0.0928982	0.00631527	-0.452359	1.01512	0.00370106	7.2547e-44	1.4224e-38	0.0377382	0.00290411
CHEST	R57.0	797.1	Cardiogenic shock	symptoms	78720	1288	30159	760	22879	201	10786	139	0.591338	0.553912	0.628496	0.484593	0.478036	0.490407	0.023356	0.0192445	0.027265	0.00876116	-0.264402	1.09214	0.00767559	0.596867	0.559406	0.633561	0.486341	0.479829	0.492024	0.0232713	0.0192184	0.027178	0.00876027	-0.264317	1.09226	0.00767364	0.9031	0.876879	0.927079	0.882381	0.87814	0.886577	0.10687	0.0899449	0.12198	0.00779483	-0.209572	1.08562	0.00446952	0.868689	0.835225	0.897531	0.832423	0.827395	0.837362	0.0770342	0.0650966	0.0880797	0.0081457	-0.527441	0.981537	0.00463064	0.936418	0.918803	0.953292	0.870624	0.866208	0.874867	0.108434	0.0925854	0.123391	0.0072991	-0.410628	0.966794	0.00260069	9.3935e-67	3.3205e-63	0.00087731	3.1121e-08
CHEST	R53.83	798	Malaise and fatigue	symptoms	78720	6796	30159	4620	22879	1152	10786	866	0.514851	0.499351	0.531052	0.350627	0.344508	0.356746	0.100503	0.0946856	0.106464	0.0491086	-0.447236	1.05536	0.0359802	0.509099	0.493854	0.524236	0.28843	0.282748	0.294244	0.100055	0.0945267	0.105812	0.0491093	-0.447247	1.05532	0.0359776	0.656768	0.638751	0.673219	0.666288	0.660299	0.672409	0.147023	0.136239	0.156873	0.0482116	-0.781296	0.887061	0.0308444	0.660875	0.643099	0.676939	0.623847	0.617153	0.62984	0.140946	0.131626	0.15036	0.0479549	-0.700818	0.921058	0.0305203	0.688559	0.671796	0.70441	0.69837	0.692251	0.704229	0.165841	0.155111	0.177024	0.0476231	-0.73759	0.907113	0.0310167	4.5402e-50	3.887e-54	2.9306e-06	0.00020098
CHEST	R53.82	798.1	Chronic fatigue syndrome	symptoms	78720	271	30159	216	22879	54	10786	42	0.55353	0.467608	0.637254	0.589667	0.583765	0.595482	0.00656085	0.00426655	0.00894728	0.00235565	-0.181927	1.03327	0.00106349	0.55309	0.469287	0.635149	0.590891	0.585033	0.596967	0.00658034	0.00427611	0.00894444	0.00235566	-0.181967	1.03333	0.00106488	0.527293	0.450707	0.606083	0.503956	0.497789	0.5099	0.00560764	0.00383703	0.00752052	0.00235822	-0.180262	1.02773	0.00106001	0.638222	0.57005	0.704735	0.540933	0.534508	0.547316	0.0073717	0.00528582	0.0098532	0.00235506	-0.180904	1.03236	0.00102509	0.764401	0.698612	0.830833	0.657721	0.651601	0.663929	0.0103627	0.00744834	0.0135663	0.0023482	-0.16855	1.03467	0.00095908	1.6372e-07	2.1875e-07	1.1796e-13	0.00194295
CHEST	S22.000A	805	Fracture of vertebral column without mention of spinal cord injury	injuries & poisonings	78720	179	30159	137	22879	45	10786	29	0.537166	0.434029	0.647471	0.820971	0.815987	0.825518	0.0101498	0.00629922	0.0144476	0.00196296	-0.163323	0.995878	0.00029278	0.506087	0.407167	0.606865	0.876481	0.872285	0.880459	0.00911641	0.00434905	0.013991	0.00196317	-0.164155	0.997776	0.00033225	0.831922	0.773166	0.885995	0.73421	0.728571	0.740198	0.0110587	0.00750457	0.0147305	0.00194978	3.10957	1.59433	0.00028982	0.688986	0.607221	0.769255	0.797893	0.792646	0.803488	0.00985011	0.00603042	0.0139675	0.00195882	-0.158992	1.00458	0.00039983	0.833438	0.784267	0.881605	0.781372	0.776257	0.78688	0.0134122	0.0091336	0.0177739	0.00197466	-1.32875	0.800751	0.00082368	1.1128e-05	6.6677e-08	0.964944	0.00103642
CHEST	G97.31	850	Hemorrhage or hematoma complicating a procedure	injuries & poisonings	78720	572	30159	376	22879	139	10786	93	0.565267	0.515755	0.613158	0.618253	0.612046	0.624941	0.0171056	0.0135027	0.0210075	0.00603769	-0.201704	0.996257	0.00122181	0.560288	0.508489	0.609421	0.571703	0.56554	0.578041	0.0158682	0.0125659	0.0191907	0.00603895	-0.204584	1.00298	0.00148257	0.868847	0.839151	0.895833	0.713143	0.707366	0.718564	0.0366945	0.0307096	0.0426036	0.00587064	0.842936	1.23581	0.000951	0.865763	0.834011	0.895891	0.767123	0.76179	0.77215	0.0403458	0.0334421	0.0475528	0.00587231	0.0303232	1.0716	0.00159562	0.913791	0.890508	0.936337	0.89003	0.886095	0.894009	0.079063	0.0652543	0.092648	0.00559604	-0.153676	1.0075	0.00122728	1.159e-38	2.2744e-37	0.00037211	0.0007833
CHEST	Y83.0	851	Complications of transplants and reattached limbs	injuries & poisonings	78720	448	30159	216	22879	71	10786	27	0.513046	0.446095	0.579091	0.123825	0.119716	0.128066	0.0069355	0.00536006	0.00860501	0.00310086	-0.209148	1.07829	0.00262284	0.735104	0.674568	0.790648	0.769439	0.764588	0.775034	0.0164087	0.011818	0.0213133	0.00309195	-0.199915	1.07313	0.00225154	0.882004	0.841269	0.916113	0.858079	0.853578	0.862757	0.0327674	0.0249486	0.0417919	0.00302444	0.522788	1.22775	0.00173189	0.916583	0.868956	0.951137	0.842607	0.837843	0.847591	0.0343256	0.0264617	0.0427204	0.00292651	0.730951	1.23615	0.00091018	0.960995	0.939224	0.978339	0.894008	0.889899	0.898116	0.051623	0.0405801	0.0633244	0.00291325	0.674333	1.10183	0.00104071	1.0433e-34	6.1457e-15	2.3853e-05	0.0067726
CHEST	T82.528A	854	Complications of cardiac/vascular device, implant, and graft	injuries & poisonings	78720	401	30159	257	22879	50	10786	40	0.556398	0.481123	0.623315	0.593426	0.587042	0.59972	0.0057717	0.00363485	0.00795271	0.00218903	-0.212383	1.12066	0.00292164	0.560288	0.48231	0.6273	0.650334	0.643691	0.656235	0.00621118	0.00379087	0.00865916	0.00218903	-0.212374	1.12058	0.00292017	0.790667	0.714448	0.855853	0.812754	0.808164	0.81765	0.0160772	0.0110118	0.0215013	0.00218599	-0.199682	1.12319	0.00261446	0.772671	0.701194	0.837642	0.703309	0.697363	0.709168	0.0110723	0.00757355	0.0145986	0.00220525	-1.35081	0.899689	0.00302425	0.887015	0.834715	0.933382	0.890817	0.886882	0.894794	0.0302795	0.0214543	0.0397045	0.00217389	-0.178836	1.10021	0.00188211	1.3713e-11	3.032e-11	0.00509985	0.00115134
CHEST	T81.718A	856	Vascular complications of surgery and medical procedures	injuries & poisonings	78720	175	30159	127	22879	40	10786	22	0.5	0.5	0.5	0.00174833	0.00126754	0.00231653	0.00349055	0.00253187	0.00462236	0.0017455	-0.165747	1.01216	0.00047474	0.5	0.5	0.5	0.00174833	0.00126754	0.00231653	0.00349055	0.00253187	0.00462236	0.0017455	-0.165747	1.01216	0.00047474	0.826189	0.742468	0.901403	0.894882	0.890728	0.898818	0.022755	0.0151624	0.0309713	0.00173645	3.09769	1.58322	0.00035589	0.80885	0.74145	0.869625	0.767691	0.762008	0.773287	0.0115306	0.00776387	0.015352	0.00174189	-0.159005	1.0287	0.00058565	0.840357	0.775445	0.899657	0.815071	0.810043	0.820186	0.0144421	0.00980364	0.0191014	0.00173864	-0.147138	1.00513	0.00023664	1.7169e-28	1.7169e-28	0.668166	0.354918
CHEST	T86.00	860	Bone marrow or stem cell transplant	neoplasms	78720	413	30159	151	22879	66	10786	24	0.697632	0.649995	0.748644	0.443638	0.437386	0.449584	0.00949342	0.00719627	0.0117291	0.00288024	-0.204414	1.07944	0.00240564	0.696594	0.64527	0.746202	0.462651	0.456006	0.46899	0.00950693	0.00726544	0.011859	0.00288019	-0.204408	1.0796	0.00240797	0.815964	0.776529	0.852866	0.694086	0.688011	0.700031	0.0151963	0.0111585	0.0190702	0.00290703	-1.11649	0.87779	0.00207838	0.745486	0.691486	0.801759	0.845404	0.840724	0.850083	0.0194067	0.0132321	0.0251681	0.00288567	-1.38899	0.812127	0.00168226	0.87547	0.830249	0.917411	0.8562	0.851435	0.86044	0.0289256	0.0212513	0.0365656	0.00280399	-0.42262	1.02003	0.00176114	2.9097e-10	1.6595e-10	0.00666501	0.00012466
CHEST	S00.431A	916	Contusion	injuries & poisonings	78720	112	30159	86	22879	24	10786	23	0.664548	0.534926	0.790793	0.61327	0.606492	0.619567	0.00382797	0.00203114	0.00569939	0.00104787	-0.155957	1.02502	0.00038532	0.686847	0.559441	0.805404	0.594213	0.587699	0.600422	0.00386266	0.00214079	0.00564132	0.00104766	-0.15624	1.03016	0.0004219	0.760202	0.641402	0.861051	0.730495	0.724944	0.736358	0.00548387	0.00291531	0.00823561	0.00104103	-0.147724	1.03438	0.00039513	0.746454	0.622766	0.86515	0.928624	0.925258	0.932077	0.0156721	0.00762103	0.0247002	0.00103929	-0.150517	1.05257	0.00061677	0.848097	0.724191	0.947595	0.849513	0.84488	0.853972	0.0109164	0.00635452	0.0158602	0.0010544	-1.13904	0.891575	0.00088989	0.00280696	0.00588054	0.166893	0.0464508
CHEST	L57.8	938.2	Chronic dermatitis due to solar radiation	dermatologic	78720	413	30159	321	22879	78	10786	68	0.633555	0.568705	0.69195	0.490406	0.483762	0.496483	0.00951491	0.00717251	0.0119541	0.00339943	-0.197851	1.04371	0.00179792	0.631558	0.568815	0.687808	0.506228	0.49945	0.51235	0.0096432	0.00722268	0.0121835	0.0033994	-0.197834	1.04372	0.00179744	0.626611	0.572555	0.672188	0.485729	0.479521	0.49255	0.00992932	0.00760696	0.0125095	0.00340137	-0.195972	1.0445	0.00183913	0.62457	0.556471	0.67847	0.756851	0.751213	0.761924	0.0124268	0.0087052	0.0164633	0.00339854	-0.192125	1.03587	0.00159687	0.661487	0.59687	0.72363	0.789458	0.784081	0.794397	0.0151298	0.0106973	0.0201442	0.00339414	-0.193088	1.04203	0.00166369	0.49015	0.448912	0.324278	0.276582
CHEST	L30.9	939	Atopic/contact dermatitis due to other or unspecified	dermatologic	78720	997	30159	764	22879	172	10786	141	0.55991	0.517547	0.600395	0.449014	0.442939	0.455574	0.0192936	0.0162941	0.0225721	0.00748639	-0.244197	1.06522	0.00515037	0.52624	0.487602	0.569003	0.536868	0.530924	0.543293	0.017251	0.013962	0.0209709	0.00748862	-0.245468	1.06742	0.00528902	0.564386	0.519327	0.605679	0.662179	0.656104	0.668565	0.020033	0.0155195	0.0244576	0.00748687	-0.242656	1.06349	0.00507687	0.549225	0.507025	0.591766	0.588225	0.58193	0.594567	0.0189524	0.0148525	0.0229318	0.00750662	-3.41603	0.334401	0.00535112	0.618439	0.577169	0.656762	0.643822	0.637744	0.649682	0.0220809	0.0178026	0.0267329	0.00748632	-0.241864	1.06749	0.00524639	0.0410734	0.00037308	0.0392291	0.0133475
CHEST	L50.9	947	Urticaria	dermatologic	78720	202	30159	170	22879	42	10786	25	0.708128	0.645644	0.772091	0.632195	0.625813	0.638275	0.00754806	0.00503015	0.0102819	0.00183172	-0.171566	1.03304	0.00077235	0.664154	0.602598	0.727679	0.467809	0.461338	0.474847	0.00571615	0.00391338	0.00784379	0.00183213	-0.173087	1.03858	0.00087563	0.697304	0.621721	0.771874	0.630272	0.623802	0.636435	0.00680991	0.00428048	0.00935649	0.00183109	-0.169341	1.0369	0.00083232	0.54933	0.456309	0.649021	0.609642	0.603215	0.615893	0.00512421	0.00312871	0.00719467	0.00183594	-0.179518	1.0416	0.00107174	0.656393	0.564205	0.746013	0.649897	0.643777	0.656322	0.00669643	0.00423091	0.00918827	0.00183195	-0.168396	1.03258	0.00087111	0.220783	0.83044	0.320343	0.0462696
CHEST	Z91.09	949	Allergies, other	injuries & poisonings	78720	226	30159	185	22879	39	10786	25	0.604138	0.520505	0.6804	0.500983	0.494646	0.507628	0.00522785	0.00332389	0.00712985	0.00170283	-0.18085	1.06049	0.0011872	0.621283	0.545083	0.691826	0.577779	0.571396	0.583944	0.00617284	0.00392417	0.00841207	0.00170273	-0.180658	1.06229	0.00120644	0.66381	0.589331	0.735257	0.426679	0.420602	0.432669	0.00515738	0.00336226	0.00696631	0.00170968	-2.80071	0.595244	0.00117749	0.519895	0.430246	0.619297	0.477294	0.471348	0.483766	0.00416354	0.00265797	0.00578902	0.00170404	-0.183484	1.06442	0.001297	0.643689	0.55197	0.729346	0.697539	0.691508	0.703442	0.00688863	0.00431458	0.00969358	0.00171506	-3.52469	0.485259	0.001789	0.393208	0.598968	0.719448	0.00830137
CHEST	K12.31	963.1	Antineoplastic and immunosuppressive drugs causing adverse effects	injuries & poisonings	78720	352	30159	258	22879	61	10786	49	0.5	0.5	0.5	0.0026662	0.00205429	0.00340924	0.00531822	0.00410015	0.00679531	0.00266235	-0.196033	1.05966	0.00180534	0.512917	0.443238	0.582372	0.470868	0.464874	0.477382	0.0059123	0.0041312	0.00785397	0.0026627	-0.197258	1.06278	0.0018842	0.706581	0.627359	0.780029	0.705713	0.699765	0.711527	0.0117423	0.00828176	0.0158062	0.00266894	-1.44429	0.81207	0.00163774	0.691809	0.611402	0.766218	0.874776	0.870491	0.878711	0.0198426	0.0129384	0.0272204	0.00265546	-0.182434	1.04686	0.00146114	0.850698	0.802631	0.896953	0.876524	0.872325	0.880853	0.0288759	0.020732	0.0381717	0.00263669	-0.181762	1.09495	0.00208019	2.872e-50	1.526e-13	0.00017122	7.3264e-05
CHEST	R65.10	994.1	Systemic inflammatory response syndrome (SIRS)	injuries & poisonings	78720	807	30159	501	22879	102	10786	68	0.501062	0.444906	0.559619	0.610429	0.603653	0.616418	0.0113145	0.00855538	0.0142876	0.00447365	-0.247825	1.13023	0.00586711	0.661772	0.609669	0.717808	0.501901	0.49517	0.507977	0.0136749	0.0108862	0.0166186	0.00446433	-0.243556	1.12784	0.0056008	0.75048	0.701934	0.797192	0.671314	0.665239	0.677041	0.0195567	0.0154378	0.0241901	0.00445683	-0.22738	1.11393	0.00471021	0.748163	0.696373	0.79806	0.867914	0.864024	0.872022	0.0332694	0.0243879	0.0422479	0.0044466	-0.224191	1.11557	0.00460724	0.869836	0.838006	0.901297	0.763407	0.757594	0.768741	0.0311437	0.0248201	0.0378173	0.00438009	-0.186509	1.06616	0.00256048	4.7421e-32	5.661e-13	3.185e-09	5.1244e-08
CHEST	R65.20	994.2	Sepsis	injuries & poisonings	78720	1904	30159	1209	22879	270	10786	172	0.535912	0.498543	0.572422	0.617815	0.612131	0.623765	0.0293073	0.0243927	0.0342461	0.0118268	-0.302594	1.11664	0.0125408	0.589875	0.551277	0.624394	0.493946	0.48787	0.500546	0.0296681	0.0252651	0.0341361	0.0117982	-0.299046	1.11476	0.0121537	0.865973	0.840453	0.889907	0.824118	0.819309	0.82906	0.0928765	0.0812696	0.10491	0.0109811	0.0688853	1.22963	0.00903904	0.865995	0.841873	0.887036	0.861838	0.85751	0.866691	0.109828	0.0952348	0.124516	0.0113265	-0.115809	1.18326	0.00988857	0.898301	0.875691	0.917896	0.841907	0.837362	0.846803	0.108894	0.0962863	0.122618	0.0113715	-0.588685	1.066	0.0111038	1.6694e-80	7.9573e-60	0.00077237	0.00032118

### Sheet: S12
region	code	phecode	description	group	n_train	n_train_pos	n_train_subjects	n_train_subjects_pos	n_val	n_val_pos	n_val_subjects	n_val_subjects_pos	auc_base	auc_ci_low_base	auc_ci_high_base	accuracy_base	accuracy_ci_low_base	accuracy_ci_high_base	f1_base	f1_ci_low_base	f1_ci_high_base	brier_base	cal_intercept_base	cal_slope_base	ece_base	auc_base_advanced	auc_ci_low_base_advanced	auc_ci_high_base_advanced	accuracy_base_advanced	accuracy_ci_low_base_advanced	accuracy_ci_high_base_advanced	f1_base_advanced	f1_ci_low_base_advanced	f1_ci_high_base_advanced	brier_base_advanced	cal_intercept_base_advanced	cal_slope_base_advanced	ece_base_advanced	auc_ts	auc_ci_low_ts	auc_ci_high_ts	accuracy_ts	accuracy_ci_low_ts	accuracy_ci_high_ts	f1_ts	f1_ci_low_ts	f1_ci_high_ts	brier_ts	cal_intercept_ts	cal_slope_ts	ece_ts	auc_ctfm	auc_ci_low_ctfm	auc_ci_high_ctfm	accuracy_ctfm	accuracy_ci_low_ctfm	accuracy_ci_high_ctfm	f1_ctfm	f1_ci_low_ctfm	f1_ci_high_ctfm	brier_ctfm	cal_intercept_ctfm	cal_slope_ctfm	ece_ctfm	auc_percival	auc_ci_low_percival	auc_ci_high_percival	accuracy_percival	accuracy_ci_low_percival	accuracy_ci_high_percival	f1_percival	f1_ci_low_percival	f1_ci_high_percival	brier_percival	cal_intercept_percival	cal_slope_percival	ece_percival	delong_p_percival_vs_base	delong_p_percival_vs_base_advanced	delong_p_percival_vs_ts	delong_p_percival_vs_ctfm
ABD_PEL	A09	008	Intestinal infection	infectious diseases	65293	268	29729	210	13938	42	7802	28	0.615029	0.512789	0.69866	0.574903	0.566938	0.583441	0.0103558	0.00698806	0.0140074	0.00300453	-0.185754	1.02366	0.00109574	0.5	0.5	0.5	0.00301334	0.00208064	0.0038743	0.00600858	0.00415265	0.0077187	0.00300546	-0.186158	1.02229	0.00109123	0.642422	0.55795	0.729261	0.605395	0.596927	0.613506	0.0100792	0.00653112	0.0136236	0.00300297	-0.18222	1.02169	0.00104877	0.574465	0.478973	0.66737	0.815971	0.809514	0.822645	0.0115607	0.00615858	0.0172485	0.0030045	-0.183448	1.01929	0.00102494	0.717043	0.627801	0.790439	0.64708	0.63976	0.655117	0.0124473	0.00812949	0.0168007	0.00300343	-0.174466	1.01736	0.000991436	0.0670605	1.05591e-07	0.16414	0.00825986
ABD_PEL	A04.7	008.52	Intestinal infection due to C. difficile	infectious diseases	65293	289	29729	157	13938	42	7802	26	0.437528	0.346847	0.531056	0.837495	0.830964	0.842947	0.00788436	0.0034406	0.0136691	0.00300672	-0.191311	1.03482	0.0014159	0.654835	0.569782	0.731503	0.728655	0.721266	0.736404	0.013048	0.00838609	0.0184624	0.00300534	-0.190036	1.03426	0.00136181	0.883735	0.838911	0.920825	0.820276	0.813747	0.827091	0.0271845	0.0187254	0.0360987	0.00296506	2.00381	1.47717	0.000916952	0.824516	0.756789	0.881363	0.771058	0.764096	0.777949	0.020264	0.0134803	0.0271961	0.00299956	-0.162448	1.0103	0.000661548	0.907063	0.856141	0.949342	0.914478	0.909958	0.919215	0.0539683	0.0373246	0.0716054	0.00295421	0.391636	1.15308	0.000842223	2.55148e-20	3.72017e-08	0.301328	0.00212437
ABD_PEL	A08.4	008.6	Viral Enteritis	infectious diseases	65293	415	29729	309	13938	38	7802	33	0.591585	0.514664	0.670981	0.357871	0.349835	0.365691	0.00687972	0.00444441	0.00924812	0.00273162	-0.222125	1.12427	0.00363353	0.606484	0.515111	0.702247	0.602597	0.594124	0.610922	0.00859137	0.00538071	0.0119643	0.00273043	-0.220481	1.12273	0.00355304	0.717533	0.63485	0.794151	0.743076	0.736189	0.750466	0.0132268	0.00814771	0.0187137	0.00272892	-0.211931	1.12249	0.00335375	0.72648	0.644806	0.795979	0.784546	0.777513	0.791435	0.0137931	0.00813201	0.0202444	0.00273254	-0.203358	1.09748	0.00268969	0.787575	0.71648	0.851323	0.771345	0.76474	0.778236	0.0166615	0.010591	0.022836	0.00273172	-1.2633	0.863877	0.00232439	1.10381e-05	0.000188638	0.0383174	0.107984
ABD_PEL	A41.9	038	Septicemia	infectious diseases	65293	4594	29729	2638	13938	603	7802	344	0.529167	0.50546	0.554188	0.398694	0.390155	0.406879	0.089912	0.081936	0.0985409	0.0421073	-0.403813	1.04415	0.0271859	0.678627	0.657102	0.699809	0.675778	0.668963	0.683814	0.14169	0.129376	0.15581	0.0417115	7.04452	3.93563	0.0257898	0.857084	0.840074	0.872368	0.810375	0.804129	0.816403	0.257793	0.238453	0.277591	0.0358508	-0.272022	1.10213	0.0199749	0.826123	0.807382	0.843016	0.760583	0.753263	0.767974	0.213528	0.197334	0.230988	0.0368563	-0.155178	1.09217	0.0151869	0.886008	0.871652	0.898654	0.836921	0.83075	0.842662	0.294319	0.273207	0.316311	0.0337128	-0.354623	1.02119	0.0149748	4.75778e-155	1.71158e-65	3.80723e-06	1.44209e-16
ABD_PEL	A41.51	038.1	Gram negative septicemia	infectious diseases	65293	382	29729	252	13938	45	7802	32	0.59024	0.504004	0.67666	0.69063	0.682806	0.697878	0.010101	0.00601796	0.0144342	0.00322443	-0.20903	1.07589	0.00261816	0.585384	0.515663	0.6561	0.379968	0.371789	0.388149	0.00849013	0.0059831	0.0115155	0.00322468	-0.208627	1.07378	0.00257031	0.825919	0.764906	0.885269	0.822571	0.816186	0.828887	0.0259945	0.0180583	0.0346889	0.00319352	0.748179	1.28135	0.00229875	0.81207	0.747331	0.8692	0.76912	0.762663	0.776152	0.0212895	0.0149854	0.0287169	0.00320993	0.865569	1.27987	0.00191595	0.850299	0.781242	0.907596	0.833262	0.82709	0.839147	0.0300501	0.0214759	0.0399043	0.00320227	-0.62229	0.957106	0.00175858	3.04215e-06	2.73643e-07	0.175844	0.220628
ABD_PEL	R78.81	038.3	Bacteremia	infectious diseases	65293	2865	29729	1585	13938	356	7802	221	0.520954	0.490459	0.550362	0.41003	0.401562	0.417781	0.0551534	0.0481951	0.0614115	0.0252244	-0.347051	1.06974	0.0183986	0.628682	0.601445	0.656104	0.649878	0.642343	0.657126	0.0771558	0.0673832	0.0860767	0.0251264	5.81339	3.06832	0.0176442	0.837987	0.815149	0.857165	0.739776	0.732162	0.746592	0.137455	0.123599	0.151471	0.0236451	-0.36187	1.04957	0.0136021	0.80829	0.784004	0.832151	0.81963	0.812884	0.826663	0.160321	0.142999	0.178023	0.0237533	-0.274874	1.04464	0.0124751	0.86646	0.847771	0.884474	0.779739	0.772778	0.78663	0.157519	0.143095	0.17361	0.0229248	-0.371471	1.02754	0.011591	2.13663e-90	5.48298e-47	0.00121506	3.25078e-08
ABD_PEL	B96.89	041	Bacterial infection NOS	infectious diseases	65293	1885	29729	1107	13938	221	7802	130	0.515642	0.474776	0.553328	0.536088	0.527836	0.544841	0.0372245	0.031263	0.0433768	0.0157723	-0.308883	1.08653	0.0130268	0.655673	0.62119	0.690214	0.685966	0.677931	0.693859	0.0548478	0.0463946	0.0636682	0.0157463	-0.306123	1.08586	0.0127472	0.831691	0.800828	0.860972	0.744655	0.736548	0.751616	0.0913965	0.0798336	0.103635	0.0147774	0.209319	1.25159	0.0102385	0.831085	0.804963	0.856847	0.73461	0.727073	0.74186	0.0868921	0.0756508	0.0997812	0.0149129	0.116511	1.17493	0.00756772	0.87866	0.856336	0.900888	0.733534	0.726288	0.740852	0.09547	0.0834351	0.108384	0.0146226	-0.0815505	1.133	0.00782398	4.32432e-55	4.55081e-30	0.000123074	7.78956e-05
ABD_PEL	B95.7	041.1	Staphylococcus infections	infectious diseases	65293	436	29729	276	13938	34	7802	25	0.526548	0.416492	0.633783	0.716315	0.708416	0.723561	0.0080281	0.00436209	0.0120517	0.00245141	-0.23111	1.15635	0.00424735	0.557467	0.447599	0.666778	0.73131	0.723777	0.738343	0.00847233	0.0046004	0.0126955	0.00245128	-0.231005	1.15636	0.00424424	0.742992	0.673563	0.809273	0.525829	0.518437	0.533721	0.00869957	0.00575494	0.0121649	0.00249817	-1.69919	0.841411	0.00386134	0.657251	0.563641	0.740262	0.654757	0.646933	0.662509	0.00865266	0.00496365	0.0125584	0.00246979	-2.5511	0.663758	0.00359884	0.77142	0.68022	0.85604	0.751184	0.744368	0.758217	0.0136519	0.00865495	0.0197204	0.00248707	-1.68811	0.815998	0.0032631	0.00131016	0.00695291	0.412941	0.0273169
ABD_PEL	B95.61	041.11	Methicillin sensitive Staphylococcus aureus	infectious diseases	65293	640	29729	381	13938	71	7802	49	0.581429	0.510398	0.649271	0.607835	0.600154	0.616087	0.0144248	0.0103497	0.0191753	0.00508865	-0.236191	1.09298	0.00473247	0.550762	0.485169	0.616934	0.279021	0.271773	0.286341	0.0118006	0.00881055	0.0148462	0.00508958	-0.236333	1.09245	0.0047286	0.868484	0.828192	0.903543	0.746018	0.738985	0.752836	0.0338428	0.0257034	0.042109	0.00499576	0.439646	1.25978	0.00390237	0.827303	0.775481	0.874978	0.826015	0.819771	0.832331	0.0403641	0.0296922	0.0513866	0.0051306	-0.53759	1.00128	0.00350264	0.874754	0.829893	0.914804	0.80442	0.797889	0.810807	0.0408163	0.0305073	0.0512838	0.00494097	0.0200081	1.11487	0.00251419	1.88539e-18	1.50351e-25	0.738725	0.0499727
ABD_PEL	B95.62	041.12	Methicillin resistant Staphylococcus aureus	infectious diseases	65293	505	29729	269	13938	56	7802	36	0.550983	0.4747	0.631407	0.850911	0.8451	0.856581	0.0170293	0.010203	0.0250133	0.00401505	-0.224255	1.08988	0.00372433	0.570825	0.499581	0.656681	0.931554	0.927534	0.935715	0.0265306	0.012945	0.0417569	0.00401388	-0.22312	1.08873	0.00366146	0.759568	0.677727	0.827093	0.894461	0.88886	0.899483	0.0416938	0.0278141	0.0557383	0.00399032	-0.656472	0.981943	0.00305106	0.777675	0.711938	0.840705	0.812814	0.805996	0.819703	0.0261292	0.0182772	0.0348766	0.00401259	-0.20483	1.07557	0.00290205	0.802239	0.738279	0.861813	0.724422	0.717316	0.731238	0.0223976	0.016414	0.0290809	0.00402388	-1.1097	0.852507	0.00240378	1.5682e-08	3.1362e-07	0.189262	0.373864
ABD_PEL	B95.2	041.2	Streptococcus infection	infectious diseases	65293	1089	29729	610	13938	163	7802	82	0.492928	0.449276	0.539346	0.393313	0.384845	0.401064	0.0246828	0.0205049	0.0295968	0.0115855	-0.252194	1.0265	0.00501668	0.62953	0.583771	0.667927	0.585163	0.577271	0.593415	0.0356905	0.0295695	0.0425223	0.011572	-0.249594	1.02562	0.00480508	0.856885	0.826067	0.884649	0.797173	0.790427	0.803634	0.0854093	0.072398	0.099419	0.0112767	0.0438151	1.09013	0.00327199	0.811195	0.773948	0.844482	0.817047	0.810588	0.823002	0.0787572	0.0655709	0.0927767	0.0113301	-0.0194622	1.03655	0.00181837	0.883301	0.858127	0.907482	0.822858	0.816756	0.828817	0.0959356	0.0814207	0.11168	0.0109636	-0.0985479	1.0248	0.00206553	1.68803e-45	2.86307e-27	0.0463523	2.40448e-05
ABD_PEL	B96.20	041.4	E. coli	infectious diseases	65293	1571	29729	972	13938	198	7802	123	0.54433	0.504782	0.580657	0.247812	0.241068	0.254845	0.0314117	0.0264839	0.035933	0.0140983	-0.287883	1.06722	0.00983668	0.61333	0.569991	0.655639	0.802841	0.795882	0.809083	0.0543703	0.0426407	0.0652635	0.0140812	-0.285818	1.06705	0.00966499	0.803223	0.771808	0.834116	0.67872	0.6714	0.686827	0.0678601	0.057224	0.0782951	0.0136977	-0.0242047	1.13816	0.00817794	0.780129	0.744557	0.81289	0.812957	0.806427	0.819345	0.0881427	0.0722551	0.101833	0.0137135	0.186262	1.16505	0.00617299	0.838991	0.812411	0.865492	0.722629	0.715739	0.730451	0.0777672	0.06583	0.0891636	0.0135854	-0.231562	1.06153	0.0068062	8.74054e-36	4.00205e-21	0.00680501	2.87919e-05
ABD_PEL	B96.81	041.8	H. pylori	infectious diseases	65293	278	29729	218	13938	37	7802	22	0.593237	0.498712	0.692038	0.807361	0.800832	0.813531	0.0110497	0.00597651	0.0169754	0.00264984	-0.192481	1.05177	0.00159854	0.368222	0.267992	0.469927	0.0460611	0.0425456	0.0493633	0.00553478	0.00388756	0.00733406	0.00265314	-0.196132	1.05216	0.00172057	0.697467	0.600494	0.797469	0.835055	0.828951	0.841227	0.0187793	0.0117211	0.026873	0.00264507	-0.185187	1.04588	0.00138926	0.572261	0.477636	0.672077	0.479481	0.471441	0.487157	0.00711646	0.00463841	0.00995049	0.0026492	-0.185604	1.03658	0.00132121	0.627552	0.521336	0.738274	0.779667	0.773065	0.786411	0.0122226	0.00709872	0.0179067	0.00264529	-0.186711	1.04616	0.00145991	0.328075	0.000693412	0.0867374	0.21057
ABD_PEL	Z16.21	041.9	Infection with drug-resistant microorganisms	infectious diseases	65293	288	29729	139	13938	43	7802	23	0.513899	0.443126	0.587456	0.311379	0.303629	0.318984	0.00765095	0.00520339	0.0102677	0.00307737	-0.190195	1.03064	0.0013273	0.681342	0.600793	0.756244	0.583154	0.574758	0.592196	0.0112321	0.00756908	0.0150111	0.00307577	-0.188554	1.02966	0.00125919	0.834628	0.75564	0.900725	0.829603	0.823002	0.835491	0.0270381	0.0183484	0.0362027	0.00304798	0.401068	1.1446	0.000966457	0.843214	0.772888	0.908015	0.90221	0.897188	0.90716	0.0435088	0.0288393	0.0598479	0.00303682	0.605455	1.17029	0.000652373	0.931654	0.880877	0.962829	0.852848	0.846606	0.858663	0.0375411	0.0264888	0.0486565	0.00300286	0.449978	1.13624	0.000344579	7.34688e-28	4.25909e-08	0.000459471	0.0050669
ABD_PEL	B02.9	053	Herpes zoster	infectious diseases	65293	359	29729	272	13938	48	7802	39	0.514963	0.430766	0.595462	0.197015	0.190486	0.20376	0.00815314	0.00601814	0.0104049	0.00343613	-0.201888	1.05086	0.00203818	0.535587	0.45398	0.61443	0.18159	0.175274	0.188121	0.0080007	0.00589901	0.0102244	0.00343582	-0.201872	1.05141	0.00204346	0.602776	0.505083	0.694663	0.826876	0.820347	0.833335	0.0155039	0.00916982	0.0219461	0.00343322	-0.200303	1.05359	0.00206896	0.537377	0.444684	0.623055	0.775865	0.768977	0.783113	0.0107663	0.00588712	0.0162573	0.00343643	-0.199258	1.04418	0.00190117	0.603199	0.523381	0.677589	0.676783	0.668819	0.684962	0.0105425	0.00660917	0.0146618	0.00343367	-0.197054	1.04448	0.00184909	0.0951161	0.20157	0.991619	0.185425
ABD_PEL	B00.9	054	Herpes simplex	infectious diseases	65293	357	29729	246	13938	54	7802	39	0.592939	0.521929	0.670303	0.460755	0.45243	0.469581	0.0100105	0.0069289	0.0132504	0.00386045	-0.19682	1.02913	0.00159172	0.591726	0.517262	0.671698	0.491462	0.48328	0.499935	0.0103323	0.00722695	0.0136011	0.00386039	-0.196879	1.0293	0.00159589	0.713388	0.640382	0.77684	0.722844	0.715598	0.730166	0.0182973	0.0125395	0.0239029	0.00385315	-0.18896	1.02894	0.00147817	0.692598	0.621091	0.762502	0.60353	0.595923	0.611137	0.0139186	0.00976249	0.0182977	0.00385439	-0.181585	1.00362	0.000862887	0.739144	0.67017	0.798196	0.732386	0.725283	0.739848	0.0184211	0.0125634	0.0243909	0.00384894	2.84412	1.61798	0.00121187	0.000715654	0.000889708	0.407592	0.225916
ABD_PEL	B19.10	070.2	Viral hepatitis B	infectious diseases	65293	281	29729	189	13938	48	7802	30	0.501033	0.404748	0.605452	0.685823	0.678935	0.6935	0.009948	0.00591982	0.0146807	0.00343258	-0.184996	1.00753	0.000870319	0.528641	0.440737	0.620567	0.729086	0.721908	0.736549	0.00944386	0.0052977	0.013979	0.00343249	-0.184919	1.00752	0.00086728	0.696949	0.611935	0.775392	0.545559	0.537452	0.553381	0.0115481	0.00784434	0.0153106	0.00341463	-1.33463	0.775563	0.000714592	0.704708	0.62857	0.778256	0.659779	0.652027	0.667529	0.0137271	0.00924331	0.01881	0.00343267	-0.169448	0.987825	0.000462561	0.713644	0.638509	0.790245	0.557756	0.549503	0.565721	0.0121795	0.00841959	0.0163884	0.00341893	-1.49248	0.724935	0.000345843	2.99115e-06	8.63953e-06	0.664766	0.786536
ABD_PEL	B19.20	070.3	Viral hepatitis C	infectious diseases	65293	1011	29729	558	13938	138	7802	75	0.592691	0.537717	0.647903	0.725857	0.718824	0.733249	0.0338812	0.0256405	0.0421919	0.00982854	-0.250817	1.05063	0.00572537	0.624966	0.568502	0.678791	0.79581	0.788777	0.802556	0.0411051	0.0311155	0.0516909	0.00981962	-0.250022	1.05217	0.00568077	0.779374	0.736867	0.823435	0.801908	0.794949	0.808299	0.063115	0.0505277	0.0757144	0.00956802	0.365145	1.21093	0.00490722	0.780254	0.737019	0.819616	0.712728	0.705121	0.719978	0.0475737	0.0383321	0.0566885	0.0097374	-0.226785	1.04896	0.00476266	0.83094	0.792632	0.863077	0.837566	0.830894	0.843523	0.0781759	0.0631719	0.0930788	0.00955268	-0.208904	1.04241	0.00404644	2.81329e-17	1.74768e-13	0.0068456	0.00826255
ABD_PEL	K71.0	070.9	Hepatitis NOS	infectious diseases	65293	289	29729	187	13938	43	7802	29	0.480523	0.398815	0.570879	0.159062	0.152604	0.164873	0.00677909	0.00474394	0.00880179	0.00307767	-0.190573	1.03111	0.00134773	0.520347	0.432364	0.611667	0.809155	0.802768	0.815257	0.00967982	0.00463625	0.0153061	0.00307773	-0.18991	1.03004	0.00133056	0.79635	0.731139	0.857133	0.666523	0.658344	0.674202	0.0156713	0.0109086	0.020847	0.00306253	-0.17632	1.03314	0.00114008	0.652862	0.562106	0.742541	0.895896	0.890872	0.90099	0.0215779	0.0122614	0.032413	0.00307478	-1.5678	0.749057	0.00081809	0.794766	0.718555	0.861096	0.825011	0.81841	0.831324	0.0224449	0.0147399	0.0303523	0.00304625	-0.169218	1.02804	0.00114659	1.31193e-08	2.59299e-07	0.956976	0.00114616
ABD_PEL	B25.9	079	Viral infection	infectious diseases	65293	795	29729	416	13938	86	7802	50	0.58099	0.514173	0.643913	0.838427	0.831897	0.844741	0.0242634	0.0158426	0.0332317	0.00616607	-0.249483	1.10158	0.00606802	0.703911	0.644391	0.759763	0.767972	0.761368	0.775219	0.032316	0.0244188	0.0409402	0.00614271	5.06713	2.32206	0.00560588	0.901895	0.869301	0.9329	0.848113	0.842158	0.854283	0.0628597	0.0504906	0.0776613	0.00582356	0.49753	1.33341	0.00518146	0.886542	0.845252	0.920433	0.897331	0.892309	0.902569	0.0821039	0.0642564	0.101846	0.00596772	-0.0489153	1.13148	0.00381461	0.946588	0.917982	0.968603	0.91577	0.911033	0.920507	0.115964	0.0926965	0.140519	0.00560195	0.0466543	1.1654	0.00360857	3.01731e-26	2.34649e-15	0.00215082	7.17103e-05
ABD_PEL	B34.9	079.9	Viremia, NOS	infectious diseases	65293	379	29729	295	13938	42	7802	37	0.650526	0.562361	0.732042	0.561845	0.553664	0.57024	0.0103711	0.00684566	0.0141536	0.00301071	-0.210613	1.08845	0.00279548	0.643055	0.556312	0.723509	0.516789	0.508825	0.525256	0.00999559	0.00675162	0.0135993	0.00301085	-0.21068	1.0883	0.00279553	0.723915	0.63373	0.805556	0.768403	0.7618	0.775506	0.0170524	0.0112218	0.0233495	0.00300677	-0.207773	1.09836	0.00290514	0.687353	0.599415	0.770252	0.480342	0.472663	0.488521	0.00930105	0.00626676	0.0125172	0.00300469	-0.202184	1.08175	0.00246787	0.777588	0.687032	0.855855	0.716817	0.709426	0.723994	0.0159561	0.0107287	0.0217281	0.00299455	4.89585	2.10984	0.00236662	0.00578827	0.00374415	0.159906	0.0240807
ABD_PEL	K68.11	080	Postoperative infection	infectious diseases	65293	1003	29729	524	13938	149	7802	87	0.560157	0.514638	0.603955	0.503157	0.495406	0.511768	0.0261567	0.0213261	0.0312121	0.0105939	-0.246834	1.02973	0.00468302	0.559017	0.512265	0.604462	0.714378	0.70763	0.722127	0.0297343	0.0228596	0.0373299	0.0105938	-0.246833	1.02974	0.00468319	0.738909	0.697994	0.777253	0.708064	0.700029	0.715454	0.0450598	0.0359588	0.0534373	0.0105128	-0.22282	1.01517	0.00344802	0.790646	0.751107	0.824729	0.722342	0.715447	0.729303	0.0542522	0.0442674	0.0636423	0.0104249	-0.215184	1.02367	0.00356481	0.893691	0.867447	0.919298	0.78677	0.779881	0.793873	0.0798762	0.0670831	0.0925186	0.0098222	0.00642747	1.05482	0.00296619	3.03461e-40	4.07974e-38	2.28334e-15	3.38768e-11
ABD_PEL	B35.1	110.11	Dermatophytosis of nail	infectious diseases	65293	327	29729	243	13938	62	7802	44	0.629382	0.566572	0.691944	0.412685	0.404002	0.421013	0.0134972	0.00992931	0.0169554	0.00442707	-0.186096	0.988339	0.000555165	0.59914	0.541493	0.656951	0.415268	0.406656	0.423594	0.013556	0.00994036	0.0170154	0.00442739	-0.186133	0.988103	0.000555415	0.581559	0.491801	0.661332	0.843019	0.837134	0.848615	0.0205909	0.0122687	0.0294811	0.00442493	-0.180078	0.983652	0.000553086	0.758584	0.687521	0.826156	0.64586	0.638325	0.653395	0.019857	0.0140861	0.0255462	0.00439869	4.20142	1.85653	0.000474656	0.739799	0.681238	0.801534	0.556034	0.547855	0.564215	0.0162162	0.0117544	0.0205193	0.00439809	-0.172579	0.989186	0.000491713	0.00131517	8.61991e-06	1.55666e-06	0.524727
ABD_PEL	B37.0	112	Candidiasis	infectious diseases	65293	859	29729	549	13938	94	7802	61	0.532404	0.481666	0.587111	0.407734	0.39984	0.415054	0.0164423	0.0127792	0.0203458	0.00673952	-0.254054	1.09722	0.00641514	0.623595	0.572977	0.676681	0.454943	0.446547	0.462981	0.0193623	0.01518	0.023732	0.00673559	-0.252597	1.09587	0.00629254	0.76492	0.711322	0.815667	0.749247	0.742714	0.756206	0.0363937	0.0276824	0.0447153	0.00663259	0.565461	1.2934	0.00554646	0.685105	0.621828	0.748132	0.797891	0.791001	0.80471	0.0349435	0.0259831	0.0449237	0.00665114	0.990373	1.36944	0.00505713	0.805659	0.768064	0.839481	0.751614	0.744653	0.759006	0.0394007	0.0306152	0.0482402	0.00663721	2.21728	1.68264	0.00496326	2.90787e-20	1.08176e-08	0.0629511	1.26405e-05
ABD_PEL	B49	117	Mycoses	infectious diseases	65293	492	29729	232	13938	45	7802	24	0.49068	0.41148	0.573976	0.2999	0.292438	0.307863	0.00732452	0.00506566	0.00998068	0.00323703	-0.230936	1.12643	0.00431067	0.694862	0.624188	0.758542	0.686827	0.67879	0.694289	0.0135593	0.00894575	0.0186662	0.00323161	-0.222242	1.11727	0.00382558	0.897514	0.856543	0.932362	0.811594	0.805207	0.818053	0.0281273	0.0193571	0.0367411	0.00320061	-0.201006	1.13573	0.00337336	0.892673	0.853264	0.927123	0.798752	0.792863	0.805352	0.0270552	0.0189937	0.0356027	0.00315089	0.91958	1.37139	0.00298511	0.912607	0.870675	0.949439	0.871215	0.865402	0.87703	0.04062	0.0279631	0.0530395	0.00315571	-0.180495	1.10462	0.00230483	3.25993e-23	1.15631e-08	0.297364	0.314469
ABD_PEL	A69.20	130.1	Lyme disease	infectious diseases	65293	136	29729	108	13938	27	7802	24	0.537683	0.426866	0.656135	0.715956	0.707991	0.72328	0.00602561	0.00299906	0.00997811	0.00193337	-0.159898	0.987134	0.000147023	0.542701	0.443468	0.638697	0.185536	0.179005	0.191921	0.0045598	0.00279707	0.00630543	0.0019333	-0.160189	0.987086	0.000173408	0.584374	0.485984	0.688028	0.538456	0.529918	0.546065	0.00587235	0.00336052	0.00890654	0.0019383	-4.1143	0.335956	0.000314143	0.598679	0.487384	0.702487	0.403788	0.395609	0.411609	0.00526694	0.00310627	0.007648	0.00193445	-3.2791	0.468737	0.000222927	0.548897	0.451306	0.644347	0.377314	0.368776	0.384777	0.00481596	0.00275526	0.00690624	0.00193851	-4.92413	0.210324	0.000628684	0.876659	0.912426	0.594052	0.524817
ABD_PEL	B99.9	136	Other infectious and parasitic diseases	infectious diseases	65293	313	29729	203	13938	40	7802	26	0.486054	0.381869	0.598734	0.8032	0.797315	0.809731	0.0101047	0.00505174	0.0156289	0.00286566	-0.198669	1.05894	0.00192902	0.533846	0.426458	0.647539	0.856507	0.850838	0.862679	0.0128332	0.00606321	0.0204883	0.00286507	-0.197788	1.0581	0.00189507	0.749504	0.677298	0.817796	0.562922	0.554958	0.571101	0.0107178	0.00727526	0.0144896	0.00285938	-0.186836	1.05905	0.00173946	0.65998	0.570121	0.743173	0.717463	0.71036	0.72514	0.0115462	0.00704208	0.0166459	0.0028586	-1.44801	0.794437	0.00133791	0.764153	0.676169	0.845078	0.77773	0.770767	0.785048	0.0177552	0.0118106	0.0244988	0.00284201	-0.175629	1.03917	0.00120085	1.67061e-08	0.000113677	0.575561	0.016928
ABD_PEL	C15.9	150	Cancer of esophagus	neoplasms	65293	553	29729	213	13938	87	7802	43	0.793749	0.752615	0.83039	0.644067	0.636101	0.652323	0.0293485	0.0226016	0.036302	0.0061687	4.27353	2.04316	0.00234124	0.78888	0.746649	0.82641	0.608911	0.600942	0.616946	0.0274755	0.0211807	0.0337989	0.00616804	5.6895	2.33561	0.00208927	0.892468	0.855176	0.923104	0.761515	0.754556	0.768835	0.0442783	0.0339348	0.0542941	0.00532435	0.377974	1.15405	0.00208523	0.778348	0.724574	0.826167	0.841584	0.83527	0.847396	0.0433276	0.032548	0.0552761	0.00606612	-0.877833	0.800428	0.000338467	0.922978	0.888874	0.950541	0.761228	0.754341	0.768189	0.0464183	0.0366606	0.0567675	0.00443052	0.424478	1.10354	0.00163967	1.2062e-10	6.88831e-12	0.0501883	9.10643e-10
ABD_PEL	C16.9	151	Cancer of stomach	neoplasms	65293	471	29729	177	13938	74	7802	35	0.568162	0.505984	0.637053	0.176496	0.169965	0.182881	0.0125602	0.00969143	0.015533	0.00528375	-0.206104	1.02018	0.00189716	0.585612	0.525278	0.651237	0.211508	0.204979	0.218252	0.0124012	0.00950352	0.0153657	0.00528222	-0.204831	1.0187	0.00181143	0.772727	0.706401	0.829576	0.776223	0.76919	0.783184	0.0310655	0.0229511	0.0399168	0.0052293	-0.757114	0.869055	0.00098101	0.690615	0.632023	0.746816	0.692711	0.684747	0.701033	0.0201327	0.014301	0.026512	0.00528801	-1.7113	0.65971	0.000517206	0.829027	0.774653	0.873713	0.804491	0.798393	0.811164	0.0394783	0.0294102	0.0502629	0.00524224	-0.898331	0.854118	0.00187066	1.77666e-10	1.16835e-10	0.0264671	2.54568e-05
ABD_PEL	C18.9	153.2	Colon cancer	neoplasms	65293	2469	29729	834	13938	418	7802	168	0.511419	0.484569	0.536295	0.249103	0.24171	0.256421	0.0653688	0.0593186	0.0720181	0.0291517	-0.302747	0.98028	0.00780286	0.671048	0.645113	0.696908	0.597216	0.589252	0.605612	0.0901135	0.0802882	0.100232	0.0287906	1.75188	1.60737	0.00582641	0.648706	0.62121	0.674776	0.570814	0.562635	0.578564	0.0844812	0.075408	0.0943094	0.0289656	-1.07239	0.709651	0.00498855	0.660154	0.632783	0.687115	0.65447	0.646648	0.662507	0.093032	0.0822757	0.104013	0.0288049	-0.465136	0.896272	0.00415761	0.764709	0.742136	0.787002	0.610633	0.602881	0.618668	0.111057	0.10087	0.122097	0.0281442	-0.557068	0.849932	0.00389254	3.6667e-50	4.46936e-11	1.5977e-16	6.11878e-15
ABD_PEL	C20	153.3	Malignant neoplasm of rectum, rectosigmoid junction, and anus	neoplasms	65293	1388	29729	438	13938	275	7802	96	0.646671	0.606727	0.685484	0.81719	0.811235	0.823292	0.0964539	0.0803692	0.111508	0.0192714	-0.245361	0.958248	0.00174838	0.677495	0.6402	0.711863	0.743435	0.736187	0.750255	0.075969	0.0642983	0.0877141	0.0192827	16.8081	5.44129	0.00133115	0.727403	0.692866	0.759753	0.775936	0.769406	0.782897	0.0918872	0.0795648	0.104507	0.0187183	-0.563667	0.848152	0.00114767	0.683842	0.649316	0.718195	0.732458	0.725569	0.739417	0.0762943	0.0650461	0.087736	0.0191031	-0.522653	0.85636	0.000393131	0.832316	0.805377	0.856402	0.803128	0.796667	0.809872	0.123883	0.107342	0.140597	0.0175609	-0.0534017	0.967871	0.00172924	8.10739e-23	2.56764e-22	6.48078e-09	7.10188e-21
ABD_PEL	C22.1	155	Cancer of liver and intrahepatic bile duct	neoplasms	65293	407	29729	152	13938	53	7802	28	0.701767	0.626359	0.764997	0.791362	0.784187	0.797605	0.0228495	0.0155337	0.0311681	0.00379145	-0.207195	1.05886	0.00242537	0.740878	0.661746	0.806978	0.789281	0.781819	0.795668	0.021978	0.0146029	0.030177	0.00379052	-0.206495	1.05862	0.00239622	0.741181	0.674878	0.800829	0.673196	0.665587	0.680801	0.0176838	0.0127551	0.0233224	0.00381051	-0.199151	1.05305	0.002265	0.709558	0.648364	0.764694	0.630937	0.62326	0.639331	0.0156908	0.0110354	0.0208018	0.00381037	-1.50278	0.793328	0.00259665	0.85431	0.791864	0.9042	0.937294	0.933344	0.941313	0.0741525	0.0511912	0.0977651	0.0039906	-1.39298	0.800052	0.00339841	0.000232261	0.00361854	0.000106113	9.5661e-06
ABD_PEL	C22.0	155.1	Malignant neoplasm of liver, primary	neoplasms	65293	484	29729	264	13938	82	7802	48	0.711712	0.669228	0.756318	0.61996	0.612206	0.627852	0.0246732	0.0192948	0.0306069	0.00583673	11.3805	3.43052	0.00157244	0.743025	0.686432	0.797642	0.691419	0.683742	0.6991	0.0280226	0.0212273	0.0351033	0.00583465	11.7564	3.49998	0.00143884	0.747628	0.681656	0.81268	0.892596	0.887215	0.897622	0.0567108	0.0409883	0.073485	0.00577233	-0.18987	1.01469	0.00170784	0.761809	0.712373	0.81415	0.560554	0.55216	0.568518	0.0217218	0.0169894	0.0268844	0.00582525	-0.719397	0.884727	0.0013988	0.887447	0.85139	0.921397	0.732099	0.72521	0.739991	0.0366357	0.0284865	0.0451216	0.00552225	-0.341198	1.00665	0.00233093	1.28066e-12	8.62051e-07	3.86084e-07	2.0658e-07
ABD_PEL	C25.9	157	Pancreatic cancer	neoplasms	65293	1476	29729	460	13938	291	7802	117	0.67832	0.653844	0.703564	0.688047	0.680584	0.695939	0.0811496	0.0706104	0.0918209	0.0203829	18.8619	6.08063	0.00170143	0.702813	0.676118	0.730388	0.518798	0.510473	0.527481	0.0652265	0.0572212	0.0729458	0.0203538	12.7494	4.4284	0.00127558	0.827791	0.802041	0.854271	0.798895	0.792223	0.805641	0.129233	0.113952	0.145184	0.0183312	-0.230312	0.912817	0.00181081	0.747529	0.719247	0.775478	0.702468	0.694646	0.710007	0.0863626	0.0746369	0.0968123	0.0199257	-0.0464031	0.973192	0.00213227	0.860946	0.839166	0.88211	0.814823	0.808366	0.820993	0.144514	0.127377	0.160609	0.0177433	-0.645182	0.793029	0.00515946	1.8246e-34	3.34714e-25	0.0193641	6.33981e-16
ABD_PEL	D49.0	158	Neoplasm of unspecified nature of digestive system	neoplasms	65293	746	29729	512	13938	139	7802	92	0.565965	0.523365	0.606847	0.239848	0.232958	0.247381	0.0239521	0.0197525	0.0280761	0.00987181	-0.219591	0.981946	0.00144233	0.565781	0.524482	0.608026	0.227436	0.220261	0.234467	0.0237534	0.0194824	0.0277429	0.00987161	-0.219562	0.981984	0.00144263	0.641752	0.593703	0.687777	0.627852	0.619529	0.635963	0.0313725	0.0248348	0.0379708	0.00984163	-0.212523	0.977156	0.0010616	0.62565	0.577405	0.671176	0.746592	0.739202	0.753695	0.0365521	0.0285054	0.045259	0.00985887	-1.09439	0.765444	0.00061461	0.656352	0.609131	0.704349	0.840364	0.834266	0.846393	0.0462923	0.0347728	0.05822	0.00983615	-1.27344	0.749342	0.00262173	0.00112615	0.00119132	0.499856	0.282349
ABD_PEL	C48.2	159.4	Malignant neoplasm of retroperitoneum and peritoneum	neoplasms	65293	337	29729	159	13938	48	7802	27	0.6676	0.589594	0.742152	0.599225	0.59126	0.607117	0.0134228	0.00947364	0.0180346	0.00343258	-0.196365	1.04066	0.00170199	0.724843	0.650137	0.795706	0.705625	0.698233	0.71323	0.0153588	0.0102362	0.0209092	0.00342656	-0.189812	1.03668	0.00146803	0.718937	0.655842	0.778496	0.437365	0.429113	0.44569	0.0108476	0.00787965	0.0141361	0.00342235	-0.180359	1.02619	0.00132228	0.635937	0.5676	0.704242	0.438298	0.430189	0.446549	0.00986468	0.00704862	0.0130927	0.00343277	-0.180663	1.00825	0.000977933	0.866068	0.820119	0.909205	0.713015	0.705768	0.720335	0.0210475	0.015132	0.027867	0.00338292	-0.964182	0.863648	0.00173978	1.00319e-05	0.000446955	1.19108e-05	1.92106e-09
ABD_PEL	C34.90	165.1	Cancer of bronchus; lung	neoplasms	65293	2441	29729	903	13938	306	7802	145	0.680776	0.652982	0.705732	0.423375	0.415122	0.431195	0.0620843	0.0547498	0.068826	0.0215992	12.0172	4.92106	0.0153806	0.762749	0.736682	0.789504	0.697733	0.690485	0.705413	0.0941733	0.0827106	0.10529	0.0211317	1.2786	1.56736	0.012365	0.727992	0.698892	0.759124	0.776797	0.769694	0.784117	0.102682	0.0899604	0.116572	0.0212721	-0.642833	0.939858	0.0119201	0.707346	0.677484	0.735948	0.663151	0.655259	0.671188	0.0770592	0.0668709	0.0864254	0.0214067	-0.752084	0.881244	0.00961085	0.839341	0.810707	0.864872	0.804061	0.797243	0.810735	0.145227	0.128137	0.161457	0.0184281	-0.39069	0.911957	0.00363801	2.22636e-26	2.28361e-06	2.63615e-13	3.86155e-18
ABD_PEL	C49.9	170.2	Cancer of connective tissue	neoplasms	65293	703	29729	270	13938	125	7802	56	0.459105	0.414814	0.508459	0.607619	0.600011	0.61537	0.0197168	0.0151024	0.0248089	0.00889208	-0.219432	0.991611	0.00179432	0.712153	0.665397	0.75879	0.624767	0.616152	0.633019	0.0329142	0.0267085	0.039545	0.00886728	17.4315	4.92135	0.00155411	0.592418	0.535858	0.643644	0.853422	0.847753	0.859377	0.0340426	0.0231367	0.0445995	0.00901701	-2.92727	0.369686	0.00170718	0.615948	0.565502	0.664335	0.643995	0.635601	0.6516	0.0285826	0.0224368	0.0346895	0.00892859	-2.49829	0.469823	0.00169213	0.747064	0.703687	0.78593	0.710647	0.703114	0.718252	0.0418152	0.03403	0.0499762	0.00885769	-0.986481	0.782586	0.000805564	2.8527e-17	0.224009	2.01389e-07	4.23395e-06
ABD_PEL	C43.9	172.11	Melanomas of skin	neoplasms	65293	1936	29729	610	13938	292	7802	101	0.601929	0.571066	0.639798	0.659492	0.6516	0.667601	0.067217	0.0592554	0.0766674	0.0205164	0.884345	1.36363	0.00883666	0.691821	0.658959	0.725597	0.670541	0.662647	0.67822	0.0756844	0.0663042	0.0862573	0.0203537	3.95699	2.24565	0.00747265	0.741367	0.715547	0.768902	0.749247	0.74207	0.756283	0.0910273	0.079563	0.103708	0.0201112	-0.537452	0.918371	0.00674589	0.76755	0.742336	0.794802	0.814464	0.807573	0.820494	0.115595	0.101809	0.133021	0.0199616	0.19079	1.17427	0.00820519	0.849166	0.82598	0.873083	0.785192	0.778017	0.791792	0.134182	0.11953	0.150587	0.0186764	-0.194392	0.962242	0.00255342	9.04353e-33	6.07845e-18	2.08869e-16	2.03063e-10
ABD_PEL	C44.90	172.2	Other non-epithelial cancer of skin	neoplasms	65293	208	29729	171	13938	24	7802	24	0.701669	0.619664	0.78205	0.651743	0.644138	0.659564	0.00695581	0.0040592	0.0106873	0.00171965	-0.182739	1.0797	0.00145188	0.689204	0.605527	0.767572	0.570814	0.562561	0.57907	0.00631229	0.00368195	0.00947202	0.00172033	-0.182196	1.0794	0.00145918	0.670853	0.576851	0.772791	0.382982	0.374444	0.391234	0.00509024	0.0030315	0.00735909	0.00172059	-0.183115	1.08131	0.00151542	0.641644	0.527931	0.747196	0.457024	0.449125	0.465277	0.00499606	0.00291534	0.00736653	0.00172334	-0.183863	1.0755	0.00149054	0.706812	0.59757	0.798042	0.699024	0.691491	0.706988	0.00757038	0.004259	0.0114871	0.00171992	-0.18506	1.08248	0.00151884	0.918952	0.689944	0.484428	0.219132
ABD_PEL	C44.91	172.21	Basal cell carcinoma	neoplasms	65293	264	29729	184	13938	44	7802	35	0.610211	0.536956	0.685652	0.236619	0.229301	0.24358	0.0080179	0.00576049	0.0104901	0.00314737	-0.179965	1.00998	0.000875421	0.60511	0.53442	0.677164	0.375377	0.366695	0.384345	0.00842825	0.00584562	0.0110886	0.00314748	-0.179636	1.00899	0.000853162	0.549672	0.473864	0.619262	0.438657	0.430257	0.447344	0.00861632	0.00579701	0.0115077	0.00315111	-3.98306	0.316167	0.000895956	0.593749	0.520146	0.672461	0.512053	0.504018	0.519806	0.00903395	0.00592369	0.0125187	0.00314913	-0.177211	1.00032	0.000700151	0.604841	0.516218	0.687043	0.754269	0.746519	0.761661	0.0121142	0.00712119	0.0177063	0.00314309	-3.17782	0.452972	0.000939332	0.881896	0.993832	0.166974	0.84438
ABD_PEL	D48.5	173	Neoplasm of uncertain behavior of skin	neoplasms	65293	954	29729	694	13938	155	7802	116	0.599699	0.558197	0.641032	0.39073	0.382551	0.398985	0.0283753	0.0239548	0.033426	0.0110014	-0.238745	1.0098	0.00347903	0.598348	0.556562	0.639772	0.469077	0.46104	0.477687	0.0293809	0.024537	0.0346467	0.0109975	-0.238016	1.00995	0.00345223	0.658563	0.617885	0.698319	0.486296	0.478044	0.494623	0.0316473	0.0261221	0.0371407	0.010979	-0.233162	1.01309	0.00359975	0.636988	0.593744	0.680337	0.460253	0.451715	0.469149	0.0301663	0.0251987	0.0354926	0.010974	-0.233618	1.01184	0.0035144	0.665576	0.620316	0.709588	0.633089	0.62476	0.64127	0.0372741	0.0303484	0.0440552	0.0109259	0.922647	1.26425	0.00208001	0.00990951	0.0081496	0.731872	0.20183
ABD_PEL	D05.11	174.1	Breast cancer [female]	neoplasms	65293	190	29729	150	13938	36	7802	28	0.807627	0.75999	0.850714	0.558115	0.550723	0.566224	0.0115551	0.0079782	0.0151847	0.00257284	-0.167547	0.996464	0.00030902	0.801344	0.753518	0.843988	0.618668	0.611275	0.627064	0.0122654	0.0084644	0.0162347	0.00256846	5.72397	2.10386	0.000375076	0.742201	0.68595	0.798231	0.501076	0.492965	0.509184	0.00968385	0.00666295	0.013047	0.00257019	-0.156409	0.991715	0.000277959	0.608552	0.498288	0.702949	0.327235	0.319485	0.335055	0.00656849	0.00441079	0.00887523	0.00257631	-2.83785	0.527101	0.000559508	0.732754	0.661509	0.798351	0.430191	0.422082	0.438083	0.00873689	0.00600817	0.0115786	0.00256667	-1.52191	0.744492	0.000554686	0.0329489	0.032666	0.782421	0.00417684
ABD_PEL	C50.919	174.11	Malignant neoplasm of female breast	neoplasms	65293	2851	29729	1224	13938	416	7802	223	0.785241	0.771807	0.800401	0.533793	0.525183	0.542761	0.111324	0.101978	0.120586	0.028593	18.4889	7.46531	0.0135397	0.80553	0.790959	0.821284	0.537308	0.528842	0.545846	0.11183	0.102396	0.121073	0.0280526	1.52469	1.72127	0.011714	0.813583	0.796447	0.830861	0.68202	0.6742	0.690486	0.134037	0.120619	0.146333	0.0279957	-0.164634	1.04826	0.00907423	0.750181	0.729539	0.770532	0.589037	0.580496	0.597218	0.106396	0.0962781	0.116272	0.0289885	-0.681927	0.871416	0.0104126	0.867074	0.852126	0.88175	0.725283	0.718109	0.732673	0.152313	0.138146	0.165594	0.0261931	-0.798338	0.796255	0.00915035	2.32071e-17	4.62561e-11	3.23862e-09	1.70932e-29
ABD_PEL	Z15.01	175	Acquired absence of breast	neoplasms	65293	598	29729	233	13938	67	7802	44	0.683028	0.629184	0.733468	0.551442	0.542761	0.55991	0.017599	0.0132672	0.0224515	0.00479332	-0.228642	1.09335	0.00429991	0.701965	0.644866	0.754032	0.516717	0.507964	0.525183	0.0169294	0.0128643	0.0214196	0.00478953	-0.221373	1.08911	0.00400165	0.75421	0.699843	0.804541	0.673411	0.665517	0.681088	0.0219166	0.0162266	0.0279233	0.00486304	-1.83791	0.694769	0.0032548	0.652893	0.578336	0.72434	0.750395	0.742933	0.757856	0.020276	0.014021	0.0272606	0.00486029	-2.57716	0.557098	0.00391098	0.793126	0.734552	0.842888	0.731597	0.724204	0.738987	0.0260349	0.0193098	0.0336876	0.00493138	-1.80087	0.675433	0.00288063	3.49567e-07	0.000606355	0.15761	8.10974e-06
ABD_PEL	C53.9	180.1	Cervical cancer	neoplasms	65293	271	29729	143	13938	57	7802	31	0.73764	0.694558	0.784961	0.501076	0.493326	0.509185	0.016129	0.0121416	0.0202428	0.0040617	2.58498	1.50332	1.66719e-05	0.753721	0.705345	0.801945	0.48931	0.481559	0.497778	0.0157633	0.0118801	0.0197994	0.0040603	2.57468	1.50652	4.88848e-05	0.728263	0.665927	0.785709	0.550222	0.542115	0.558043	0.0147729	0.0107355	0.0190574	0.00403936	-1.60696	0.656095	0.00047078	0.685218	0.621127	0.745811	0.691132	0.683599	0.698239	0.016	0.0113319	0.0209535	0.00407	-0.158165	0.936845	0.000609896	0.79152	0.738731	0.8446	0.575405	0.567368	0.583877	0.0162899	0.0118982	0.0207868	0.00401499	-1.449	0.70628	0.000589584	0.152494	0.330944	0.0633999	0.00332934
ABD_PEL	C54.1	182	Malignant neoplasm of uterus	neoplasms	65293	1219	29729	516	13938	150	7802	76	0.82142	0.801858	0.841156	0.715239	0.707558	0.722557	0.0623671	0.0527805	0.0733339	0.0105375	2.87683	2.0085	0.00745916	0.8178	0.798482	0.836119	0.626704	0.618451	0.635027	0.0521042	0.0442257	0.0610245	0.0105433	3.92878	2.29763	0.00767405	0.833715	0.806357	0.860631	0.720548	0.712941	0.727723	0.0575853	0.047687	0.068199	0.0106216	-0.401999	1.02573	0.00632113	0.820755	0.788681	0.852986	0.750108	0.742503	0.757501	0.0619445	0.0516864	0.0734189	0.0104333	0.336365	1.23158	0.00611385	0.894491	0.875815	0.913251	0.701248	0.693713	0.708498	0.0625844	0.0527379	0.0731301	0.0102587	-0.201507	1.09278	0.0060034	1.87299e-08	3.73427e-09	1.12126e-06	6.41614e-08
ABD_PEL	C56.9	184.11	Malignant neoplasm of ovary	neoplasms	65293	1880	29729	450	13938	232	7802	84	0.792049	0.776784	0.80815	0.580571	0.572821	0.588395	0.0717688	0.0624257	0.0804372	0.0162942	0.447737	1.34576	0.011484	0.839777	0.822745	0.855777	0.646219	0.638399	0.653969	0.0791783	0.0687808	0.0886783	0.016139	8.07895	3.64874	0.0110207	0.846919	0.827175	0.865981	0.691347	0.684173	0.698522	0.0850702	0.0736533	0.0961207	0.0160292	-0.478249	0.987384	0.00860237	0.792186	0.762442	0.818125	0.622543	0.613861	0.630867	0.0686847	0.0587175	0.0774746	0.016119	-0.54633	0.96104	0.00813171	0.909714	0.894529	0.923447	0.80442	0.797747	0.811164	0.12963	0.113083	0.14542	0.0156717	-0.875946	0.812978	0.00758963	9.87826e-31	1.36008e-10	7.03066e-10	3.70466e-19
ABD_PEL	C61	185	Cancer of prostate	neoplasms	65293	2552	29729	1379	13938	571	7802	360	0.878979	0.870231	0.887321	0.754484	0.747668	0.761517	0.237182	0.220294	0.254531	0.0360604	3.39207	2.40715	0.0161893	0.861281	0.852535	0.870244	0.697948	0.690413	0.705481	0.210131	0.195018	0.224616	0.0364763	3.34475	2.31708	0.00647106	0.840697	0.829135	0.851029	0.715526	0.708136	0.722774	0.200444	0.1845	0.214982	0.0372646	0.0528314	0.993527	0.00781369	0.788857	0.773906	0.802411	0.669895	0.662218	0.677359	0.16573	0.15264	0.179306	0.038405	-0.286138	0.894772	0.00854075	0.862888	0.852091	0.872625	0.718396	0.710647	0.725499	0.209466	0.193532	0.224613	0.0365695	-0.501048	0.830396	0.0122186	0.00229397	0.757975	0.000342942	4.59746e-21
ABD_PEL	C62.90	187.2	Malignant neoplasm of testis	neoplasms	65293	560	29729	235	13938	86	7802	40	0.908452	0.877977	0.932888	0.832185	0.826159	0.838214	0.0595094	0.0465244	0.0729481	0.00598088	4.19835	2.1967	0.00258074	0.918311	0.888403	0.941201	0.81676	0.810733	0.822787	0.0582596	0.0458348	0.0706173	0.00589901	0.372181	1.21273	0.00238854	0.862016	0.814663	0.902044	0.866265	0.860669	0.87208	0.0661323	0.0515232	0.0821653	0.00620875	-1.28586	0.716787	0.0020681	0.828182	0.777778	0.874022	0.759004	0.751758	0.766611	0.0378115	0.0290712	0.0464025	0.00605043	-0.845919	0.875242	0.00268815	0.906769	0.870875	0.936866	0.865332	0.859878	0.871072	0.06941	0.0544419	0.0851318	0.00588554	-1.18098	0.791124	0.00444026	0.879845	0.306575	0.00332113	0.000291543
ABD_PEL	C64.9	189.11	Malignant neoplasm of kidney, except pelvis	neoplasms	65293	1912	29729	792	13938	246	7802	127	0.677026	0.637804	0.714106	0.708925	0.701248	0.716389	0.0731094	0.0621286	0.085016	0.0173732	5.1447	2.65675	0.0117847	0.694433	0.659254	0.730409	0.717248	0.709643	0.724422	0.0702996	0.0598541	0.0816747	0.0173055	1.20446	1.50767	0.0111341	0.670199	0.635339	0.705952	0.832616	0.82637	0.838716	0.0796844	0.0651907	0.0954938	0.0173985	-1.42429	0.726132	0.0123531	0.723906	0.692225	0.753486	0.683527	0.676351	0.690775	0.067639	0.0574813	0.0778106	0.0173833	-0.476902	1.03217	0.0130452	0.79232	0.764535	0.820308	0.710504	0.70254	0.717682	0.0835794	0.0716037	0.0949977	0.0165145	-1.02818	0.909729	0.0188573	4.44798e-10	7.6219e-08	2.16516e-13	1.71946e-05
ABD_PEL	D41.4	189.2	Cancer of bladder	neoplasms	65293	116	29729	87	13938	27	7802	24	0.709038	0.610969	0.786401	0.617951	0.610201	0.626275	0.0078256	0.00449929	0.0113791	0.00193273	-0.150874	0.96447	0.000163175	0.732327	0.6258	0.822968	0.743148	0.736044	0.74997	0.010503	0.00600603	0.0157172	0.00193156	-0.148375	0.966847	0.000157532	0.715866	0.594088	0.822417	0.843019	0.837206	0.848615	0.0135257	0.00653161	0.0208355	0.0019312	-0.150325	0.968357	0.000117673	0.698262	0.581489	0.807541	0.729373	0.722412	0.73698	0.00893326	0.00514195	0.0133051	0.00193155	-0.15459	0.987979	0.000183976	0.689257	0.571328	0.797085	0.781891	0.77493	0.78835	0.0110605	0.00587223	0.016862	0.00194504	-3.15344	0.480222	0.000628372	0.696969	0.385277	0.681642	0.902179
ABD_PEL	C67.9	189.21	Malignant neoplasm of bladder	neoplasms	65293	1168	29729	502	13938	186	7802	113	0.746029	0.713083	0.779215	0.587315	0.579488	0.59607	0.0495704	0.0426654	0.0581397	0.0130733	5.41053	2.49294	0.00457993	0.743601	0.710011	0.777822	0.601593	0.593695	0.610563	0.0506069	0.0434602	0.0593415	0.013073	5.10673	2.41255	0.00456645	0.710975	0.674248	0.743835	0.579351	0.571529	0.586743	0.045891	0.0395215	0.0540887	0.0132595	-1.46122	0.67962	0.00456848	0.677922	0.640109	0.717939	0.613144	0.604678	0.621253	0.0443105	0.0376204	0.0522323	0.0131792	-1.47418	0.683335	0.00431988	0.820703	0.791517	0.851005	0.742646	0.735543	0.750179	0.0738446	0.0626645	0.0857226	0.0133034	-1.21413	0.772956	0.00899736	2.92696e-05	2.12137e-05	9.60956e-10	2.25105e-12
ABD_PEL	C68.9	189.4	Malignant neoplasm of other urinary organs	neoplasms	65293	341	29729	169	13938	53	7802	37	0.784143	0.72448	0.837248	0.75104	0.744006	0.75793	0.0208804	0.0142182	0.0274841	0.00377416	3.83691	1.84696	0.00142293	0.778842	0.718267	0.835162	0.564643	0.556893	0.573111	0.0149351	0.0104489	0.0193583	0.00377241	-0.180121	1.03408	0.00143939	0.776077	0.714183	0.831826	0.7194	0.71208	0.726288	0.0180768	0.0124468	0.0240531	0.00378105	-0.177002	1.02349	0.00135325	0.690864	0.616355	0.766663	0.813244	0.806857	0.819273	0.0203237	0.012849	0.0279112	0.00379244	-1.63162	0.716755	0.000881618	0.840929	0.7774	0.893762	0.798752	0.792077	0.805713	0.0270552	0.0192085	0.0353806	0.00352529	-0.620265	0.925793	0.00174462	0.0161601	0.0100403	0.0100723	0.00106658
ABD_PEL	D49.6	191	Manlignant and unknown neoplasms of brain and nervous system	neoplasms	65293	185	29729	137	13938	23	7802	21	0.516988	0.407327	0.628672	0.431124	0.42316	0.438946	0.0040196	0.00225112	0.00620997	0.00164884	-0.181023	1.06152	0.00118445	0.404856	0.306257	0.513517	0.0177213	0.0154972	0.0198737	0.00334862	0.0020371	0.00480352	0.00164917	-0.180395	1.05702	0.00113284	0.599428	0.472816	0.717973	0.468288	0.460751	0.476831	0.00483416	0.00268889	0.00724193	0.0016518	-3.61659	0.455419	0.000973455	0.640594	0.491971	0.775699	0.817262	0.811017	0.823721	0.00933489	0.004597	0.0153743	0.00164649	-0.169569	1.03952	0.000814804	0.719761	0.621111	0.807191	0.740852	0.733245	0.747957	0.00823723	0.00437437	0.0125994	0.00166201	-2.30038	0.678606	0.00122496	0.002954	2.14289e-05	0.0332659	0.210955
ABD_PEL	C71.9	191.11	Cancer of brain	neoplasms	65293	201	29729	150	13938	57	7802	45	0.569627	0.489178	0.643753	0.70254	0.695222	0.709714	0.0128571	0.00832512	0.017469	0.00407303	-0.159281	0.924101	0.000996133	0.566271	0.490807	0.639946	0.777228	0.770267	0.783972	0.0139727	0.008776	0.0194052	0.00407334	-0.159414	0.923727	0.00100362	0.655581	0.585713	0.724121	0.670039	0.662717	0.677359	0.0141479	0.00953295	0.0190464	0.00406738	-0.15145	0.915618	0.00108519	0.63415	0.560393	0.706378	0.693069	0.685461	0.700316	0.0147398	0.00983837	0.0203485	0.00407042	-1.75159	0.625666	0.00127388	0.712395	0.636571	0.784968	0.738772	0.731525	0.74588	0.0204466	0.0145006	0.0274491	0.0040522	-0.147694	0.923567	0.000874566	0.00530696	0.00367933	0.243296	0.0919991
ABD_PEL	C73	193	Thyroid cancer	neoplasms	65293	1027	29729	369	13938	259	7802	81	0.552207	0.516055	0.589631	0.825154	0.818552	0.831113	0.0550601	0.0428461	0.0690729	0.0182394	-1.96274	0.480401	0.00294698	0.791466	0.758954	0.821785	0.856579	0.850481	0.862322	0.137246	0.11789	0.156899	0.017647	2.59588	1.6025	0.00466535	0.673325	0.637497	0.705654	0.723203	0.715811	0.731095	0.0694645	0.0579983	0.0807423	0.0182513	-1.02664	0.675135	0.00579245	0.606961	0.562391	0.645789	0.772923	0.765605	0.779741	0.0704846	0.0592274	0.0821487	0.0179225	-1.15845	0.650437	0.00384188	0.724595	0.689676	0.756238	0.809944	0.803128	0.816762	0.094359	0.0798362	0.109584	0.0172342	-0.0850953	0.901878	0.00445394	1.012e-14	0.000248544	0.00240021	3.00351e-08
ABD_PEL	G89.3	195	Cancer, suspected or other	neoplasms	65293	2327	29729	1213	13938	337	7802	184	0.56078	0.53103	0.591768	0.780887	0.774717	0.787561	0.0683344	0.0571214	0.0800256	0.0237192	-0.311048	1.02714	0.0114537	0.713084	0.683629	0.741284	0.756852	0.74953	0.7641	0.105096	0.0916842	0.118827	0.0232166	0.857738	1.36718	0.00842982	0.794823	0.772011	0.816875	0.646434	0.638182	0.65483	0.0971052	0.0865411	0.107747	0.0225759	0.380429	1.23547	0.00815799	0.758701	0.731342	0.783532	0.711436	0.704118	0.7189	0.103433	0.0911566	0.116347	0.0228536	0.258057	1.15552	0.00676983	0.826113	0.803363	0.847019	0.768044	0.761013	0.774788	0.132546	0.117712	0.147437	0.0223008	-0.326215	1.01885	0.00996663	8.88582e-43	9.05272e-11	0.00737905	7.42982e-09
ABD_PEL	C80.1	195.1	Malignant neoplasm, other	neoplasms	65293	2843	29729	1576	13938	479	7802	315	0.58359	0.557398	0.609083	0.683599	0.676065	0.691277	0.0892193	0.0777447	0.100791	0.0332409	-0.315593	0.978313	0.00915938	0.589743	0.565418	0.613804	0.560913	0.553089	0.568665	0.0852018	0.0760537	0.0948456	0.0331346	1.16077	1.4442	0.00780369	0.652221	0.624718	0.677392	0.726288	0.719542	0.733681	0.110515	0.0978996	0.124132	0.0328153	-0.179568	0.995322	0.00584471	0.600924	0.576314	0.625886	0.589181	0.58143	0.596646	0.0867624	0.0773948	0.0970113	0.0330841	-1.0597	0.703327	0.00489323	0.713198	0.688539	0.737045	0.620749	0.61264	0.628571	0.113682	0.102365	0.124606	0.0324536	-0.525499	0.896608	0.00845574	1.28494e-15	6.51022e-16	5.93954e-07	1.84491e-16
ABD_PEL	C79.89	198	Secondary malignant neoplasm	neoplasms	65293	1262	29729	819	13938	256	7802	163	0.558348	0.525097	0.593143	0.247166	0.239846	0.254054	0.0418227	0.0366369	0.0470426	0.018021	-0.241472	0.951926	0.000932606	0.636824	0.601093	0.671297	0.593414	0.585805	0.601091	0.0534491	0.0452645	0.0613504	0.0179709	4.70443	2.20884	0.000377566	0.67087	0.63618	0.702776	0.621323	0.613646	0.62893	0.0575	0.0490566	0.0659107	0.0178834	0.64949	1.16903	9.39193e-05	0.668592	0.637047	0.701142	0.539532	0.531784	0.54764	0.0561765	0.0487767	0.0635912	0.0179074	0.286394	1.06185	0.000881073	0.726315	0.696513	0.756605	0.714665	0.707345	0.722198	0.0783314	0.0685025	0.0890936	0.0179349	-0.843355	0.802449	0.00307511	2.51149e-12	4.01761e-05	0.00292268	0.00165404
ABD_PEL	C77.2	198.1	Secondary malignancy of lymph nodes	neoplasms	65293	1053	29729	660	13938	179	7802	115	0.613304	0.572778	0.654977	0.656192	0.649015	0.664444	0.0400641	0.0325583	0.0478435	0.0126726	-0.241109	0.999037	0.00326855	0.61085	0.57107	0.65215	0.619386	0.612138	0.627637	0.038078	0.0313461	0.0451489	0.0126747	-0.241423	0.998963	0.00327649	0.693001	0.65689	0.727309	0.528125	0.520446	0.536734	0.0416727	0.0352428	0.0481545	0.0126147	-0.226246	0.990957	0.00258356	0.649154	0.611011	0.687186	0.539891	0.531351	0.548362	0.0378095	0.0317983	0.0445117	0.0126471	-0.222502	0.972441	0.00147161	0.740248	0.705016	0.772402	0.592122	0.583654	0.599657	0.0478982	0.0408264	0.0554161	0.0126068	-0.729242	0.870742	0.00354957	3.33263e-07	1.58253e-07	0.00984302	8.54174e-06
ABD_PEL	C78.00	198.2	Secondary malignancy of respiratory organs	neoplasms	65293	1656	29729	741	13938	203	7802	100	0.537746	0.502448	0.573416	0.301693	0.294877	0.309801	0.035286	0.0301282	0.0404299	0.0144655	-0.294052	1.07453	0.0107854	0.794238	0.761096	0.826934	0.762448	0.755272	0.769553	0.0810436	0.0689993	0.0944619	0.0139546	1.79341	1.66856	0.00815579	0.743019	0.707683	0.774433	0.752977	0.745584	0.760082	0.0697109	0.0578625	0.0817988	0.0143641	-0.543208	0.975122	0.00804039	0.712158	0.674863	0.745122	0.623547	0.615942	0.631585	0.0527171	0.0444375	0.0617284	0.0142806	-0.258546	1.04646	0.00736855	0.825009	0.794249	0.852743	0.811594	0.805422	0.818053	0.0988332	0.0832086	0.113856	0.0143495	-0.640892	0.921261	0.00644253	3.78044e-42	0.139283	2.12294e-07	8.78313e-11
ABD_PEL	C78.6	198.3	Secondary malignant neoplasm of digestive systems	neoplasms	65293	1636	29729	800	13938	245	7802	146	0.55927	0.521284	0.595323	0.676281	0.668817	0.683814	0.0509045	0.0425444	0.0599965	0.0173161	-0.278488	1.02293	0.00743567	0.613099	0.57738	0.649203	0.685249	0.67721	0.6935	0.0535059	0.0452862	0.0621558	0.0172771	-0.783297	0.865837	0.00579985	0.736997	0.702506	0.769195	0.683455	0.676137	0.691493	0.0719394	0.0619761	0.0820091	0.0169333	-0.10661	1.05342	0.00571513	0.682207	0.646844	0.717854	0.756995	0.749675	0.76417	0.0692498	0.0584437	0.0809239	0.0170748	-0.474829	0.928774	0.00466445	0.837644	0.812287	0.863504	0.721337	0.714019	0.728657	0.0925234	0.0808718	0.105125	0.0167234	-0.712174	0.905418	0.00889301	9.67253e-37	6.63934e-33	5.38711e-10	8.92612e-19
ABD_PEL	C78.7	198.4	Secondary malignant neoplasm of liver	neoplasms	65293	3008	29729	1180	13938	441	7802	206	0.553313	0.525691	0.578034	0.250969	0.244153	0.258071	0.0683562	0.0623426	0.0743647	0.0308327	-0.335387	1.01864	0.0144137	0.681717	0.656038	0.706766	0.74939	0.742072	0.756278	0.119486	0.105933	0.132327	0.0301736	0.71036	1.34603	0.0109274	0.708849	0.682832	0.731097	0.675204	0.667454	0.68281	0.110085	0.0976801	0.121847	0.0300761	-0.39446	0.976227	0.0113213	0.692543	0.667225	0.71525	0.628354	0.620457	0.636031	0.101319	0.0906365	0.111461	0.0300245	-0.295369	1.00474	0.0109758	0.812937	0.794174	0.831334	0.678935	0.671545	0.686759	0.14025	0.127369	0.152881	0.0298244	-0.578083	0.925221	0.0133772	8.61658e-57	1.51808e-17	7.22641e-16	9.08683e-23
ABD_PEL	C79.31	198.5	Secondary malignancy of brain/spine	neoplasms	65293	1654	29729	583	13938	154	7802	74	0.612331	0.572436	0.646468	0.344526	0.336847	0.352561	0.0295305	0.0249999	0.0345016	0.0111201	-0.312446	1.14698	0.0142696	0.72222	0.679199	0.764471	0.692639	0.684671	0.700244	0.045029	0.0363796	0.0537927	0.0110423	-0.718826	1.00064	0.0111993	0.718049	0.680769	0.754965	0.578203	0.570525	0.586026	0.0373342	0.0308321	0.0442282	0.0110897	-0.991389	0.917784	0.0108332	0.71817	0.676395	0.76197	0.687545	0.679723	0.694793	0.0434878	0.0355781	0.0523471	0.0110103	-0.72513	0.987213	0.0103287	0.776011	0.739074	0.810189	0.68941	0.682307	0.6968	0.050866	0.0418669	0.0603832	0.0111817	-1.32664	0.755238	0.00691334	2.96162e-10	0.0482748	0.00187649	0.00558294
ABD_PEL	C79.51	198.6	Secondary malignancy of bone	neoplasms	65293	3050	29729	1218	13938	403	7802	201	0.646966	0.622991	0.671869	0.535873	0.527979	0.544124	0.0822812	0.0735859	0.0917047	0.0282021	3.4496	2.33214	0.0176096	0.730946	0.70625	0.754258	0.747166	0.74042	0.753987	0.121635	0.107455	0.135008	0.0275991	0.482782	1.31031	0.0136596	0.746658	0.721685	0.771338	0.742861	0.736257	0.749966	0.120707	0.10689	0.133698	0.0270759	-0.00551497	1.12951	0.011708	0.709154	0.682674	0.736094	0.777012	0.770484	0.784402	0.123025	0.108001	0.138468	0.0278712	-0.56747	0.937872	0.0127484	0.841368	0.820048	0.862854	0.789066	0.782537	0.796244	0.171364	0.154845	0.189097	0.0247267	-0.348264	0.965942	0.00736249	5.89648e-37	2.95047e-13	1.11063e-13	2.22354e-24
ABD_PEL	D3A.8	199	Neoplasm of uncertain behavior	neoplasms	65293	476	29729	228	13938	101	7802	65	0.443487	0.391232	0.495994	0.249031	0.241927	0.256063	0.0152413	0.0122376	0.0184697	0.00719515	-0.19579	0.960763	4.01826e-05	0.444519	0.391437	0.497795	0.231095	0.224134	0.237911	0.0148911	0.0119682	0.0180271	0.00719516	-0.195789	0.960758	4.02496e-05	0.621442	0.563485	0.677905	0.660855	0.653031	0.668819	0.0235489	0.0177013	0.0298104	0.00719633	-1.55586	0.676732	0.000315416	0.580693	0.519069	0.642413	0.899627	0.894316	0.904721	0.0371645	0.0240768	0.0512899	0.00719982	-2.33321	0.510452	0.000226518	0.720479	0.66102	0.772502	0.764816	0.757784	0.771777	0.0358824	0.0281078	0.0447859	0.00716267	-1.49905	0.705548	0.00238246	1.93908e-13	4.36857e-13	0.00514511	1.99088e-05
ABD_PEL	D47.3	200	Myeloproliferative disease	neoplasms	65293	447	29729	273	13938	63	7802	45	0.491803	0.415592	0.566957	0.898838	0.893672	0.903575	0.013986	0.00657353	0.0226641	0.00450537	-0.209226	1.04099	0.00233078	0.489903	0.412127	0.569193	0.873583	0.867842	0.879394	0.0123318	0.00562422	0.0196991	0.00450534	-0.209227	1.04101	0.00233071	0.819669	0.754978	0.872882	0.766538	0.759505	0.773857	0.0298151	0.0214595	0.0381735	0.00444357	1.11089	1.31796	0.00171178	0.761102	0.694166	0.826576	0.800402	0.793514	0.806932	0.031337	0.0219917	0.040398	0.00447432	0.655639	1.19144	0.00128727	0.839568	0.789426	0.885937	0.714737	0.707634	0.722701	0.0254902	0.0184998	0.0325543	0.00442382	1.64545	1.43631	0.00153252	1.94026e-18	4.77901e-18	0.362534	0.00137378
ABD_PEL	C81.90	201	Hodgkin's disease	neoplasms	65293	360	29729	176	13938	54	7802	30	0.699923	0.631405	0.767137	0.709212	0.701675	0.716173	0.0174545	0.0120041	0.0231631	0.00385832	-0.197072	1.03293	0.00164637	0.694747	0.624032	0.764314	0.695652	0.688045	0.703114	0.0166898	0.0114661	0.022213	0.00385821	-0.19704	1.03302	0.00164712	0.743619	0.676127	0.810226	0.703831	0.696653	0.711223	0.0176107	0.0121976	0.0236017	0.00384025	-0.182322	1.02759	0.00136522	0.69579	0.621463	0.759351	0.612713	0.60482	0.621395	0.0135234	0.0091555	0.0179534	0.00385944	-0.18674	1.02239	0.00142469	0.77491	0.697756	0.840491	0.745659	0.738269	0.752549	0.0215291	0.0153161	0.028219	0.0038463	-0.719905	0.888843	0.000833348	0.0281617	0.0185745	0.454063	0.108329
ABD_PEL	C85.90	202.2	Non-Hodgkins lymphoma	neoplasms	65293	1072	29729	613	13938	172	7802	104	0.547878	0.50043	0.592287	0.555173	0.547066	0.563999	0.0321574	0.0263914	0.0382223	0.0121964	-0.246336	1.01215	0.00413657	0.533337	0.484584	0.576531	0.538815	0.530202	0.547211	0.0325105	0.0268795	0.0381237	0.0122075	-0.247711	1.0129	0.00433354	0.707104	0.669568	0.746512	0.845315	0.839217	0.8512	0.06828	0.054415	0.0823754	0.012085	-0.234172	1.0194	0.0044735	0.677735	0.638065	0.720743	0.676065	0.66846	0.683959	0.0432295	0.0358563	0.0515758	0.0121454	-0.796473	0.860127	0.00342415	0.743885	0.702439	0.7837	0.792725	0.785907	0.799613	0.0695652	0.0574682	0.0823764	0.0120694	-0.890354	0.836779	0.00424665	7.20703e-11	7.74841e-12	0.0801441	0.00156908
ABD_PEL	C82.90	202.21	Nodular lymphoma	neoplasms	65293	361	29729	148	13938	54	7802	29	0.582074	0.503733	0.654842	0.712441	0.705119	0.719619	0.0118343	0.00748835	0.0167615	0.00386125	-0.197965	1.03058	0.00164884	0.576502	0.498469	0.651026	0.195867	0.189191	0.202183	0.00919378	0.00691287	0.0116657	0.00386122	-0.197957	1.03062	0.00164925	0.69171	0.626551	0.753984	0.618812	0.61099	0.626923	0.014834	0.0107621	0.0196723	0.00386722	-1.36794	0.795811	0.00165639	0.578444	0.494461	0.653451	0.60231	0.594558	0.609702	0.0110616	0.00745166	0.015098	0.0038829	-3.55798	0.372202	0.00192492	0.705606	0.646971	0.768955	0.47331	0.465413	0.482063	0.0123772	0.0091964	0.0160464	0.00389899	-2.28981	0.577045	0.00115321	0.0130441	0.0094013	0.758265	0.00522945
ABD_PEL	C83.30	202.22	Reticulosarcoma	neoplasms	65293	539	29729	288	13938	85	7802	54	0.592194	0.541451	0.642036	0.493686	0.484644	0.501724	0.0175414	0.0133943	0.0217937	0.00606116	-0.211569	1.02219	0.00221233	0.616084	0.556411	0.675552	0.549792	0.541252	0.558043	0.0175356	0.0132387	0.0223329	0.00606026	-0.210922	1.02058	0.00213847	0.600505	0.542738	0.655739	0.483642	0.475389	0.492108	0.0161312	0.0123724	0.0202246	0.00607769	-2.48317	0.534826	0.00224014	0.623046	0.561761	0.68169	0.588104	0.580281	0.596501	0.0188002	0.0141163	0.0236637	0.00606083	-0.203634	1.00729	0.00173407	0.730888	0.677585	0.782896	0.684603	0.676995	0.692424	0.0270031	0.0207917	0.0334466	0.00606571	-1.45819	0.70596	0.000854362	5.08862e-06	0.00054878	4.60713e-06	0.00166387
ABD_PEL	C91.10	204.12	Lymphoid leukemia, chronic	neoplasms	65293	735	29729	317	13938	143	7802	67	0.676948	0.633503	0.722383	0.680298	0.672406	0.688047	0.0371651	0.029475	0.0451113	0.0101135	-0.208266	0.974823	0.000986516	0.682827	0.639695	0.728631	0.637753	0.629502	0.645788	0.0362665	0.0291929	0.0437619	0.0101068	-0.205604	0.971668	0.000836917	0.805186	0.764359	0.845191	0.813101	0.806715	0.81963	0.069975	0.0563611	0.083612	0.00979899	-0.183895	0.967355	0.00102072	0.661837	0.6118	0.711861	0.758717	0.751758	0.766755	0.0421532	0.0333892	0.052214	0.0101107	-1.44883	0.67521	0.000661992	0.822003	0.779822	0.858456	0.760152	0.75276	0.767757	0.0612188	0.0502017	0.0725656	0.00956146	-0.398759	0.885188	0.00140581	3.68238e-09	8.56955e-09	0.441224	3.69175e-11
ABD_PEL	C92.00	204.21	Myeloid leukemia, acute	neoplasms	65293	292	29729	179	13938	56	7802	38	0.616122	0.54039	0.692154	0.818554	0.812312	0.824939	0.0171007	0.0097181	0.0246928	0.00400095	-0.182261	0.987034	0.000457072	0.619975	0.541687	0.697671	0.744727	0.73748	0.75183	0.0149502	0.00938708	0.0208915	0.00400096	-0.182268	0.987028	0.000456931	0.837781	0.784231	0.886336	0.742	0.73482	0.749605	0.0254743	0.0184754	0.0325645	0.0039216	0.343135	1.08413	0.000207521	0.76007	0.686739	0.827055	0.856005	0.850407	0.86153	0.0327711	0.0227382	0.0435611	0.00395316	-0.156273	0.966142	7.72321e-05	0.860725	0.797258	0.916027	0.813316	0.80657	0.819917	0.0327138	0.0239512	0.0421851	0.00377825	0.157298	1.03661	0.000200961	2.66828e-08	7.43725e-08	0.423993	0.00133814
ABD_PEL	C90.00	204.4	Multiple myeloma	neoplasms	65293	307	29729	205	13938	84	7802	55	0.654166	0.600187	0.706973	0.416344	0.407946	0.424094	0.0169184	0.0130686	0.020692	0.00598954	-0.171017	0.922801	0.00132533	0.661682	0.607445	0.713965	0.715239	0.707489	0.722557	0.0231356	0.0165246	0.0298072	0.00598622	-0.170603	0.926608	0.00125171	0.666747	0.602903	0.720804	0.631224	0.622971	0.638833	0.0209524	0.0155998	0.0263615	0.00598669	-1.26012	0.707054	0.0012964	0.54504	0.481511	0.60367	0.441599	0.433346	0.449638	0.0139364	0.0102961	0.0175401	0.00600276	-3.71271	0.242809	0.00195162	0.752202	0.69589	0.804135	0.832831	0.826587	0.838714	0.0379851	0.0274617	0.0495274	0.00593367	-0.597655	0.814807	0.00163077	0.00868141	0.00887873	0.00188089	4.71838e-10
ABD_PEL	K63.5	208	Benign neoplasm of colon	neoplasms	65293	1589	29729	1264	13938	261	7802	199	0.565454	0.53333	0.599505	0.499498	0.491677	0.507892	0.047775	0.0416994	0.0549232	0.018387	-0.268686	1.0001	0.00559503	0.543524	0.511464	0.57836	0.416703	0.408737	0.424525	0.0414996	0.0358614	0.0473126	0.0184176	-1.83477	0.577986	0.00629901	0.579648	0.542503	0.614914	0.526116	0.518008	0.53444	0.0462094	0.039946	0.0531233	0.0183806	-0.265695	0.995601	0.00527847	0.561062	0.524668	0.595223	0.682523	0.67477	0.689627	0.0469524	0.0388859	0.0554011	0.0184006	-1.48025	0.667421	0.00544018	0.624335	0.591333	0.659744	0.570096	0.562061	0.577988	0.0533965	0.0462935	0.0613957	0.0183647	-1.13451	0.760121	0.00591317	0.000395828	0.00013797	0.0126609	0.00164978
ABD_PEL	D3A.00	209	Neuroendocrine tumors	neoplasms	65293	210	29729	101	13938	42	7802	25	0.350018	0.276901	0.417634	0.0370928	0.0341494	0.0404649	0.00621992	0.0044276	0.00815132	0.00300529	-0.171224	0.979688	0.000200131	0.391184	0.326709	0.455742	0.103099	0.0977167	0.108122	0.00651673	0.0046007	0.00860586	0.00300582	-0.170468	0.976737	0.00016434	0.518707	0.416642	0.622275	0.663725	0.65612	0.671692	0.00846203	0.00509533	0.0124814	0.00301745	-5.50721	0.0485238	0.000326762	0.599229	0.498413	0.695986	0.92524	0.920502	0.929981	0.0243446	0.0117414	0.0387606	0.00300991	-3.07607	0.451476	0.000286698	0.662447	0.580691	0.739795	0.612929	0.604604	0.620613	0.0102733	0.00654296	0.0141794	0.00304604	-3.32074	0.417997	0.00158242	3.57984e-09	2.19569e-07	0.043281	0.343131
ABD_PEL	K31.7	211	Benign neoplasm of other parts of digestive system	neoplasms	65293	537	29729	437	13938	75	7802	63	0.439001	0.378742	0.499092	0.184245	0.177857	0.190779	0.0116481	0.0089172	0.0144716	0.00536125	-0.217677	1.04213	0.0028325	0.428653	0.364346	0.495334	0.0271201	0.024322	0.029633	0.0109409	0.00859217	0.0135364	0.00536539	-0.21891	1.04251	0.00292643	0.552561	0.485187	0.613495	0.519658	0.511836	0.527766	0.0135553	0.00983021	0.0173149	0.00536498	-0.216731	1.04211	0.00288057	0.545891	0.478874	0.603179	0.304922	0.297528	0.31267	0.0126376	0.00978792	0.0159309	0.00536461	-3.4834	0.356992	0.00258057	0.562601	0.504874	0.621912	0.394461	0.386352	0.403073	0.0128655	0.00965615	0.0164162	0.00539216	-3.5286	0.351332	0.00378998	0.000289756	0.000832218	0.766712	0.63551
ABD_PEL	D21.9	215	Other benign neoplasm of connective and other soft tissue	neoplasms	65293	371	29729	314	13938	57	7802	47	0.834647	0.797231	0.86788	0.61422	0.605824	0.62269	0.0204044	0.0149252	0.0260743	0.00405439	13.0088	3.80145	0.00154061	0.851999	0.818534	0.882725	0.755058	0.747952	0.762663	0.0267959	0.019494	0.0348372	0.00405187	14.9851	4.26035	0.00166947	0.77908	0.720643	0.832154	0.720046	0.712441	0.727436	0.0205823	0.0146909	0.0266093	0.00405109	1.47502	1.36426	0.00130638	0.785863	0.732996	0.83907	0.743794	0.736331	0.75061	0.0229822	0.0165219	0.0300442	0.00405463	-0.181585	1.02373	0.00127306	0.85634	0.817706	0.892765	0.691276	0.684097	0.698809	0.0227118	0.0164175	0.0290397	0.00403305	-0.169997	1.05064	0.00179186	0.338627	0.841707	0.00285217	0.00515978
ABD_PEL	D22.9	216	Benign neoplasm of skin	neoplasms	65293	582	29729	446	13938	90	7802	73	0.515553	0.45095	0.58127	0.848113	0.842086	0.853638	0.0221709	0.0139206	0.0309372	0.00642146	-0.217088	1.02276	0.00246021	0.498302	0.438829	0.558759	0.443177	0.434207	0.451435	0.0139754	0.0104045	0.0176161	0.00642194	-0.217574	1.02369	0.00250653	0.595455	0.543814	0.646401	0.510834	0.503013	0.518871	0.0181452	0.013966	0.0224916	0.00642387	-0.217406	1.02885	0.00273912	0.591127	0.532031	0.64273	0.354355	0.346533	0.362032	0.0161802	0.0125546	0.0196722	0.00642994	-0.222347	1.03863	0.0032549	0.623126	0.565827	0.679203	0.546635	0.537807	0.554959	0.0180264	0.0137509	0.0225112	0.00641097	-0.214121	1.02737	0.00261249	0.006942	0.00208036	0.416903	0.355794
ABD_PEL	I78.1	217.1	Nevus, non-neoplastic	neoplasms	65293	148	29729	122	13938	25	7802	21	0.490501	0.353311	0.607862	0.769551	0.763162	0.776656	0.00557276	0.0019011	0.00934012	0.00179071	-0.166062	1.01079	0.000471335	0.48177	0.344579	0.59829	0.780241	0.773997	0.787202	0.00584226	0.0020056	0.00979448	0.00179074	-0.166083	1.0107	0.000471372	0.584072	0.473124	0.695365	0.60353	0.595564	0.612285	0.00575747	0.00324146	0.00859645	0.00179194	-0.165107	1.0125	0.000554084	0.633252	0.518164	0.747273	0.657053	0.649442	0.665307	0.00665004	0.00373826	0.010196	0.00179266	-0.165944	1.02182	0.000726481	0.537776	0.425409	0.644445	0.44332	0.435138	0.451864	0.00436289	0.00255555	0.00645597	0.00179565	-5.30524	0.154877	0.000242943	0.495939	0.420996	0.596937	0.113051
ABD_PEL	D25.9	218.1	Uterine leiomyoma	neoplasms	65293	1669	29729	1245	13938	238	7802	182	0.793426	0.777104	0.811212	0.563998	0.555243	0.57175	0.0697995	0.0611184	0.0784286	0.0165409	1.9221	1.7543	0.00808107	0.792929	0.776542	0.812341	0.559908	0.551582	0.567729	0.0680644	0.0597877	0.0760743	0.0166272	0.138686	1.19856	0.00928565	0.808481	0.786483	0.832483	0.662147	0.654468	0.669969	0.0779322	0.0679313	0.0880992	0.016403	-0.106514	1.06908	0.00610359	0.758639	0.733527	0.785926	0.614364	0.606256	0.621753	0.064078	0.0554828	0.0722934	0.0164817	0.268137	1.1648	0.00561009	0.834015	0.816794	0.850078	0.636174	0.628067	0.64371	0.0795063	0.0698601	0.0888504	0.0164917	-0.495969	0.971328	0.00810312	0.000595091	0.000750616	0.0378508	4.40216e-09
ABD_PEL	D27.0	220	Benign neoplasm of ovary	neoplasms	65293	113	29729	95	13938	27	7802	25	0.70627	0.649649	0.768322	0.480342	0.472017	0.48931	0.0074003	0.00471854	0.0101289	0.00193142	-0.140299	0.959789	0.000227665	0.775181	0.727589	0.826092	0.581002	0.572532	0.589182	0.00882553	0.00568929	0.0121667	0.00193005	-0.143502	0.970917	0.000130637	0.784671	0.693308	0.866784	0.81102	0.804773	0.817764	0.0134831	0.00756129	0.0197948	0.00192881	-0.144143	0.964503	0.000219694	0.713776	0.634666	0.788907	0.489884	0.482133	0.498063	0.00670578	0.00418924	0.00948456	0.00193282	-0.140884	0.94674	0.000324275	0.799032	0.720139	0.862614	0.769264	0.76215	0.776297	0.0128913	0.00784467	0.0181657	0.00192952	-0.147655	0.977081	6.41162e-05	0.0169191	0.497796	0.751807	0.0502948
ABD_PEL	D32.9	225.1	Benign neoplasm of brain, cranial nerves, meninges	neoplasms	65293	152	29729	94	13938	38	7802	26	0.689455	0.616269	0.763763	0.556321	0.548501	0.564215	0.00929189	0.00609834	0.0127822	0.00271655	-0.152393	0.950028	0.000422961	0.688821	0.616037	0.766262	0.573181	0.565429	0.581077	0.0096554	0.00633112	0.0132483	0.00271662	-0.152763	0.950483	0.000415771	0.610659	0.525363	0.693917	0.446262	0.438721	0.455089	0.00796915	0.00516778	0.0109922	0.00271877	-0.155155	0.948578	0.000395626	0.624173	0.52594	0.723737	0.761874	0.7552	0.769122	0.0113196	0.00658461	0.0166721	0.0027172	-0.147658	0.930654	0.000564877	0.624669	0.525461	0.71877	0.649448	0.641268	0.65763	0.00932685	0.00569902	0.0132504	0.00272255	-3.34858	0.384904	0.000505728	0.184312	0.202263	0.817108	0.994386
ABD_PEL	D35.00	227.1	Benign neoplasm of adrenal gland	neoplasms	65293	243	29729	178	13938	38	7802	31	0.5	0.5	0.5	0.00272636	0.00193715	0.00365906	0.00543789	0.00386681	0.00729144	0.00271992	-0.182977	1.02281	0.000995326	0.611305	0.521677	0.697933	0.596068	0.58753	0.604393	0.0081043	0.00490757	0.0115208	0.00271954	-0.183435	1.02554	0.00103937	0.650816	0.567038	0.736536	0.521022	0.512771	0.52992	0.00831848	0.00538336	0.0114934	0.00272089	-0.180506	1.02389	0.000988831	0.592406	0.490332	0.691275	0.805209	0.798032	0.812026	0.010929	0.00583298	0.0167948	0.00272515	-3.28575	0.460185	0.00122641	0.668796	0.591675	0.742411	0.379897	0.372073	0.387574	0.00826162	0.00569081	0.0110189	0.00272914	-2.21283	0.669213	0.00185545	5.37721e-06	0.287321	0.692001	0.151519
ABD_PEL	D18.03	228	Hemangioma and lymphangioma, any site	neoplasms	65293	188	29729	151	13938	32	7802	22	0.5	0.5	0.5	0.00229588	0.00150667	0.00308509	0.00458125	0.00300881	0.00615121	0.00229095	-0.172596	1.00923	0.000583447	0.565225	0.477134	0.661477	0.226288	0.219183	0.233462	0.00553301	0.00368321	0.00755699	0.0022907	-0.173229	1.01264	0.000632451	0.705992	0.594963	0.79542	0.754986	0.748167	0.762091	0.0121493	0.00705193	0.0174956	0.0022895	-0.170701	1.01017	0.000549737	0.657578	0.530654	0.766107	0.752188	0.745371	0.759151	0.00974771	0.00569582	0.0146439	0.00228894	-0.169443	1.00849	0.000518083	0.766086	0.672136	0.854938	0.679294	0.672191	0.686757	0.0106242	0.0066342	0.0150281	0.00228459	-0.175981	1.04432	0.0010631	1.826e-09	0.00455428	0.196041	0.0208146
ABD_PEL	E04.9	241	Nontoxic nodular goiter	endocrine/metabolic	65293	203	29729	154	13938	35	7802	27	0.701683	0.625846	0.761928	0.538169	0.530564	0.546068	0.00984464	0.00669578	0.0135029	0.00250371	-0.173248	1.00908	0.000588127	0.722983	0.651221	0.781305	0.528842	0.521232	0.536664	0.00995025	0.00691203	0.0134559	0.00250358	-0.173206	1.0095	0.000591107	0.695938	0.613691	0.76783	0.571172	0.563063	0.579281	0.00928228	0.00624869	0.0129788	0.00250297	-0.171351	1.00891	0.000569639	0.5611	0.462797	0.661435	0.754915	0.747955	0.761738	0.00870575	0.00468343	0.0133218	0.00250499	-0.174595	1.00811	0.000616426	0.716682	0.633267	0.796482	0.784474	0.777873	0.791148	0.0137886	0.00800694	0.0200396	0.0025021	-0.170254	1.00983	0.000566652	0.749468	0.896542	0.653387	0.00842168
ABD_PEL	E04.1	241.1	Nontoxic uninodular goiter	endocrine/metabolic	65293	1032	29729	751	13938	160	7802	125	0.614505	0.571507	0.661406	0.551442	0.543546	0.559334	0.0330962	0.0274608	0.0390623	0.0113444	-0.243267	1.01985	0.00422167	0.611233	0.564481	0.659102	0.549074	0.541254	0.557038	0.0326304	0.0270778	0.0384148	0.0113483	-0.244161	1.0202	0.00426921	0.606568	0.561724	0.647178	0.631654	0.623188	0.639335	0.0338728	0.0270827	0.0409637	0.0113512	-0.241792	1.01624	0.00406204	0.534433	0.495337	0.577993	0.60188	0.593699	0.60963	0.0276853	0.0222178	0.033872	0.0113661	-0.245455	1.01704	0.00424256	0.637131	0.593836	0.683417	0.57684	0.568589	0.584738	0.0350131	0.0284945	0.0417628	0.0113456	-0.234703	1.00585	0.00344656	0.265872	0.225562	0.180057	3.28474e-05
ABD_PEL	E04.2	241.2	Nontoxic multinodular goiter	endocrine/metabolic	65293	604	29729	443	13938	96	7802	72	0.635322	0.578071	0.682154	0.509757	0.501934	0.518514	0.0217609	0.0167707	0.0267523	0.00683439	-0.211019	1.01593	0.002236	0.63341	0.577019	0.680454	0.564356	0.556819	0.572683	0.023166	0.0180341	0.0287866	0.00683977	-0.212165	1.01781	0.0024164	0.633227	0.582388	0.683572	0.570598	0.562563	0.578562	0.0206186	0.0158547	0.0258535	0.00683601	-0.21139	1.01524	0.00223903	0.637348	0.587933	0.685139	0.422657	0.414263	0.431124	0.0194956	0.0155563	0.0237663	0.00683623	-0.212434	1.01415	0.00211325	0.621921	0.57101	0.670133	0.665519	0.658486	0.673197	0.0226415	0.0167719	0.0286019	0.00684274	-0.219123	1.02882	0.00286372	0.434544	0.498262	0.62476	0.586691
ABD_PEL	E05.90	242	Thyrotoxicosis with or without goiter	endocrine/metabolic	65293	416	29729	265	13938	62	7802	39	0.562848	0.483044	0.64189	0.766538	0.759359	0.773569	0.0145366	0.00919928	0.0205129	0.00443154	-0.203812	1.0308	0.00191339	0.562614	0.483043	0.635502	0.586885	0.578634	0.595136	0.0123499	0.00863838	0.0164023	0.00443099	-0.202888	1.03022	0.00189157	0.683829	0.625046	0.742642	0.538169	0.530062	0.546709	0.0143929	0.0106754	0.0183524	0.00442295	-0.193024	1.02234	0.00153809	0.726989	0.664825	0.783079	0.56328	0.555101	0.570814	0.0158448	0.0117835	0.0202944	0.00441688	1.86265	1.44391	0.00156628	0.661826	0.592807	0.726475	0.716889	0.710215	0.72507	0.0179194	0.0128467	0.0239295	0.00442756	-0.194642	1.02239	0.00165566	0.0125519	0.0040906	0.530434	0.094771
ABD_PEL	E05.00	242.1	Graves' disease	endocrine/metabolic	65293	228	29729	132	13938	37	7802	30	0.676312	0.575838	0.760587	0.547209	0.538741	0.554967	0.00972854	0.00645821	0.0131623	0.00264719	-0.179014	1.01799	0.000828682	0.687158	0.589627	0.769053	0.568733	0.560554	0.576986	0.0102091	0.00677179	0.0137981	0.00264727	-0.179137	1.01804	0.000832089	0.673578	0.579372	0.755551	0.665806	0.658201	0.674415	0.00935772	0.00557336	0.0132854	0.00264397	-1.5801	0.739192	0.0004415	0.513819	0.410505	0.610626	0.586741	0.578562	0.594992	0.00689655	0.00385682	0.0100001	0.00264831	-0.17843	1.01258	0.000761479	0.583855	0.493258	0.674266	0.716817	0.709067	0.725213	0.00854057	0.00499476	0.0125389	0.00265238	-3.76223	0.350025	0.000115323	0.128893	0.0747258	0.0937552	0.240927
ABD_PEL	E89.0	244.1	Secondary hypothyroidism	endocrine/metabolic	65293	530	29729	314	13938	112	7802	68	0.669973	0.625605	0.717043	0.682236	0.674844	0.689482	0.0344452	0.0269811	0.0417131	0.00796362	-0.198479	0.962427	5.99814e-05	0.671247	0.628013	0.718882	0.662505	0.654898	0.670182	0.0309023	0.0242279	0.0375119	0.00795762	8.56641	2.80631	4.32957e-05	0.584149	0.525579	0.638605	0.824509	0.818407	0.830679	0.0293651	0.0201517	0.0385577	0.00796099	-2.2124	0.523394	0.000312888	0.637363	0.585804	0.689325	0.440522	0.432555	0.448847	0.0215809	0.0170106	0.0261227	0.00795522	-0.194477	0.959315	9.42368e-05	0.68154	0.62673	0.729832	0.794877	0.787918	0.801984	0.0364004	0.0271	0.0452985	0.00793154	0.95967	1.20325	0.000136541	0.687506	0.72295	7.01684e-05	0.0704609
ABD_PEL	E03.8	244.2	Acquired hypothyroidism	endocrine/metabolic	65293	839	29729	539	13938	118	7802	78	0.62934	0.574537	0.680319	0.813316	0.807074	0.819562	0.0412675	0.0312579	0.0514181	0.0084009	-0.237417	1.04404	0.00434115	0.651596	0.597892	0.704351	0.758502	0.751543	0.76532	0.0355301	0.0273021	0.0436106	0.00838859	5.69199	2.41523	0.00405591	0.650327	0.596685	0.702278	0.794303	0.787844	0.801693	0.035005	0.0258845	0.0450037	0.0083743	-0.229428	1.03591	0.00382878	0.579669	0.526808	0.630629	0.245229	0.238196	0.252262	0.0195713	0.0161422	0.0232391	0.00842776	-2.41995	0.519488	0.00327051	0.677655	0.615481	0.72708	0.683958	0.675635	0.69228	0.0320809	0.0254009	0.0393533	0.00837081	-0.866323	0.853946	0.0022116	0.0642566	0.325907	0.309271	0.000542133
ABD_PEL	E03.9	244.4	Hypothyroidism NOS	endocrine/metabolic	65293	5039	29729	2833	13938	854	7802	567	0.634101	0.612864	0.651531	0.698235	0.689548	0.70527	0.166138	0.15282	0.179265	0.0571016	1.99777	1.92007	0.0185783	0.63409	0.613175	0.651432	0.696441	0.687975	0.703616	0.164659	0.151163	0.177642	0.0570788	1.95483	1.9041	0.0181094	0.684478	0.663879	0.702046	0.627278	0.61881	0.6351	0.179435	0.166291	0.191401	0.0559233	-0.0415634	1.08989	0.0158309	0.652328	0.631081	0.670599	0.695652	0.68783	0.703259	0.173422	0.159356	0.186379	0.0566052	-0.165365	1.02346	0.0137051	0.692412	0.674301	0.708771	0.602669	0.593986	0.61128	0.174665	0.162249	0.186064	0.0559161	-0.180645	1.02694	0.0149205	1.95598e-10	1.99165e-10	0.279193	1.46426e-06
ABD_PEL	E06.3	245.21	Chronic lymphocytic thyroiditis	endocrine/metabolic	65293	287	29729	206	13938	47	7802	35	0.689047	0.625773	0.74648	0.494978	0.486646	0.503306	0.0126245	0.00916962	0.0162057	0.00335624	-0.183098	1.01928	0.000989704	0.718436	0.661701	0.773558	0.481418	0.472948	0.489744	0.0122984	0.00891331	0.0157361	0.00335507	9.51567	2.86718	0.00102818	0.675784	0.615394	0.732063	0.508466	0.500355	0.516936	0.0115423	0.00792957	0.0151068	0.00335859	-0.183264	1.01801	0.00102475	0.678627	0.611862	0.748275	0.458315	0.449848	0.466426	0.0104849	0.00749006	0.013547	0.0033584	-0.183534	1.01738	0.00101925	0.686302	0.619522	0.752316	0.470225	0.46147	0.478765	0.0107181	0.00755354	0.0139026	0.00335858	-0.190108	1.03343	0.00141656	0.942343	0.387619	0.742336	0.867924
ABD_PEL	E35	246	Other disorders of thyroid	endocrine/metabolic	65293	324	29729	234	13938	36	7802	21	0.581796	0.471551	0.689453	0.62656	0.618451	0.634741	0.00876024	0.00534097	0.0124178	0.00258159	-0.204407	1.08497	0.00237439	0.483512	0.379311	0.588842	0.732243	0.72542	0.739489	0.00691857	0.00364206	0.0109349	0.00258242	-0.205414	1.08582	0.00242026	0.797016	0.711228	0.870902	0.824652	0.818195	0.831037	0.0208333	0.0135173	0.029134	0.00254077	2.31505	1.59433	0.00220162	0.74174	0.664219	0.815884	0.664012	0.656402	0.671761	0.0118168	0.00762542	0.0162808	0.00259274	-1.57566	0.800427	0.00194381	0.874463	0.81064	0.926643	0.784618	0.777945	0.791292	0.019595	0.0132294	0.0266234	0.00253163	0.963321	1.35126	0.00192962	4.04287e-08	4.45136e-15	0.144	0.00177103
ABD_PEL	R94.6	246.7	Abnormal results of function study of thyroid	endocrine/metabolic	65293	309	29729	213	13938	36	7802	30	0.510946	0.428605	0.584956	0.395466	0.38793	0.403288	0.00636792	0.00401159	0.00884097	0.00258081	-0.201004	1.07556	0.00214229	0.515031	0.437662	0.586157	0.262448	0.255632	0.269696	0.00618716	0.00406607	0.00831422	0.00258079	-0.201071	1.07577	0.00214639	0.662579	0.559631	0.764697	0.691778	0.68446	0.699889	0.00968188	0.00560825	0.0138794	0.00257812	-0.198604	1.07675	0.00208862	0.644526	0.537246	0.737221	0.833979	0.827809	0.839864	0.0153191	0.00846337	0.0225526	0.00258005	-0.194725	1.06839	0.00194802	0.719227	0.627589	0.804111	0.762376	0.755487	0.769341	0.0131108	0.00772648	0.0186298	0.0025737	-0.181785	1.04784	0.0014544	0.000391547	0.000558757	0.27759	0.172993
ABD_PEL	E09.9	249	Secondary diabetes mellitus	endocrine/metabolic	65293	852	29729	489	13938	114	7802	70	0.584683	0.525998	0.644815	0.763811	0.75678	0.770701	0.030053	0.0227676	0.0384511	0.00812939	-0.242556	1.0555	0.00492642	0.643487	0.595699	0.696225	0.631798	0.623617	0.639116	0.0265554	0.0208792	0.0329236	0.00812309	-0.240267	1.05349	0.00472701	0.857508	0.821292	0.891724	0.798465	0.79179	0.805496	0.0576988	0.046746	0.0693433	0.00760274	0.333424	1.20538	0.00410526	0.840593	0.800381	0.879239	0.862678	0.856721	0.868346	0.0762548	0.0606637	0.0922235	0.00774033	0.635687	1.25407	0.00327484	0.896539	0.861198	0.930788	0.86074	0.855142	0.866408	0.0874471	0.0722173	0.10353	0.00724095	0.327301	1.22171	0.00444944	7.58027e-19	3.66802e-16	0.0290457	0.0030532
ABD_PEL	E10.9	250.1	Type 1 diabetes	endocrine/metabolic	65293	624	29729	328	13938	77	7802	57	0.556983	0.493031	0.625291	0.706701	0.698737	0.713808	0.0163619	0.0112893	0.0218301	0.00550888	-0.230035	1.07014	0.00404168	0.552855	0.487257	0.621942	0.739346	0.731812	0.746377	0.0178427	0.012342	0.0240653	0.00551057	-0.229484	1.06856	0.00401611	0.841461	0.78749	0.888731	0.705266	0.698235	0.712514	0.0297591	0.0229649	0.0372303	0.00517	0.411319	1.2273	0.00349888	0.665912	0.601006	0.730694	0.869709	0.864469	0.875377	0.0340426	0.0228503	0.0465621	0.00549032	-0.986711	0.867705	0.00254627	0.777975	0.728445	0.821777	0.659779	0.651815	0.667459	0.0258833	0.0197731	0.0325086	0.00547836	-0.201597	1.04545	0.0027208	1.0466e-07	5.0877e-08	0.0386009	2.00115e-05
ABD_PEL	E10.22	250.12	Type 1 diabetes with renal manifestations	endocrine/metabolic	65293	285	29729	144	13938	34	7802	23	0.571493	0.459825	0.688767	0.739991	0.732815	0.747955	0.00983607	0.00556236	0.0142704	0.00243654	-0.196767	1.07226	0.00193088	0.566631	0.45034	0.6869	0.761946	0.75513	0.76912	0.0107335	0.00605868	0.0156073	0.00243657	-0.196812	1.07218	0.00193109	0.935486	0.89235	0.973637	0.958818	0.955446	0.961974	0.0830671	0.0536235	0.113264	0.00220307	0.172999	1.19422	0.00163249	0.83366	0.776135	0.886023	0.684245	0.676778	0.692138	0.0130074	0.00861571	0.0177405	0.00244636	-0.172224	1.05096	0.00131566	0.855401	0.787695	0.914902	0.804563	0.79767	0.811167	0.0201439	0.013018	0.027692	0.00243401	-1.16327	0.818855	0.00112228	2.32073e-05	2.51084e-05	0.000643766	0.515316
ABD_PEL	E11.9	250.2	Type 2 diabetes	endocrine/metabolic	65293	9257	29729	4914	13938	1357	7802	848	0.604545	0.590101	0.61832	0.373081	0.36483	0.380401	0.211799	0.201533	0.221448	0.0888226	0.684858	1.63067	0.0441662	0.606044	0.591837	0.619745	0.344741	0.336273	0.352346	0.21029	0.200016	0.219918	0.0892672	6.26147	4.74066	0.0443226	0.79	0.777752	0.80177	0.699311	0.691704	0.706916	0.328042	0.314249	0.341871	0.0810264	-0.513729	0.945581	0.0381684	0.750198	0.736175	0.76309	0.715813	0.707989	0.722701	0.309088	0.293397	0.323702	0.0823106	-0.438605	0.985498	0.0381907	0.780571	0.767587	0.792504	0.700531	0.692998	0.708495	0.322403	0.308093	0.337375	0.0803735	-0.455246	0.963316	0.0356481	1.74825e-83	3.78667e-82	0.0856964	2.70956e-07
ABD_PEL	E11.22	250.22	Type 2 diabetes with renal manifestations	endocrine/metabolic	65293	2449	29729	1350	13938	337	7802	193	0.619299	0.592826	0.645325	0.33032	0.32293	0.338212	0.0617209	0.0553781	0.0681846	0.0236806	1.26404	1.53971	0.0133425	0.656838	0.631992	0.681978	0.439159	0.431479	0.447555	0.0657344	0.0584397	0.0727538	0.0235933	0.789566	1.38626	0.0124094	0.909224	0.893964	0.922663	0.858445	0.852775	0.864043	0.223534	0.201899	0.244872	0.020604	-0.0879705	1.14298	0.0104429	0.847897	0.826625	0.868788	0.810375	0.804131	0.816473	0.156938	0.139895	0.174215	0.0216574	-0.0354426	1.12588	0.00921245	0.910833	0.895755	0.924052	0.83606	0.830103	0.841441	0.200769	0.181484	0.219463	0.0208181	-0.326006	0.985419	0.00658006	5.10828e-92	2.86895e-81	0.814905	6.40941e-11
ABD_PEL	E11.319	250.23	Type 2 diabetes with ophthalmic manifestations	endocrine/metabolic	65293	371	29729	235	13938	40	7802	26	0.575584	0.499417	0.663436	0.411465	0.403284	0.418927	0.00702094	0.00468804	0.00970974	0.00286917	-0.211106	1.09195	0.00280931	0.676914	0.600326	0.752971	0.809657	0.803128	0.816401	0.0155844	0.00957572	0.0224218	0.00286645	-0.208382	1.09186	0.00272202	0.873784	0.804958	0.931373	0.828311	0.822139	0.835055	0.0268402	0.0181177	0.0361328	0.00282459	0.482809	1.23905	0.00201977	0.764236	0.687572	0.833506	0.829818	0.823353	0.835775	0.0214521	0.0139344	0.029561	0.00291099	-1.50847	0.79267	0.00207408	0.880958	0.821092	0.931285	0.799326	0.792506	0.805499	0.0244158	0.0171702	0.0326481	0.00278209	-0.158151	1.05659	0.0013946	1.13009e-07	0.000195914	0.78017	0.00382142
ABD_PEL	E11.40	250.24	Type 2 diabetes with neurological manifestations	endocrine/metabolic	65293	999	29729	559	13938	101	7802	66	0.572599	0.530597	0.62027	0.392955	0.385276	0.400631	0.0194692	0.0153023	0.0235825	0.00725614	-0.267625	1.11704	0.00804649	0.65552	0.617307	0.696979	0.430837	0.422871	0.439376	0.0214629	0.0171021	0.0259552	0.0072505	-0.266215	1.11658	0.00794269	0.849947	0.812291	0.88194	0.798178	0.791073	0.804421	0.0544538	0.042915	0.0655192	0.00725416	-0.239368	1.12332	0.00669553	0.784109	0.73357	0.82562	0.746664	0.739489	0.75391	0.0402283	0.0309086	0.0491778	0.00733689	-0.923722	0.941506	0.00707013	0.83187	0.789995	0.867131	0.69515	0.687687	0.702612	0.0389052	0.0310172	0.0469496	0.00724056	-0.799729	0.966079	0.00669813	6.9867e-18	4.94234e-09	0.310662	0.0168222
ABD_PEL	E11.51	250.25	Diabetes type 2 with peripheral circulatory disorders	endocrine/metabolic	65293	396	29729	258	13938	53	7802	35	0.623336	0.563238	0.687564	0.302985	0.295736	0.31059	0.0103901	0.00771968	0.0133852	0.00379097	-0.204758	1.05333	0.00225261	0.616888	0.554677	0.683639	0.304778	0.297317	0.312387	0.0104167	0.0077443	0.0134227	0.00379284	-0.202513	1.05183	0.00224206	0.885279	0.848876	0.917892	0.759363	0.752404	0.765892	0.0272622	0.0202071	0.0353218	0.00370832	-0.170555	1.05046	0.00174259	0.853544	0.802753	0.900805	0.759004	0.751901	0.765892	0.0260945	0.0189065	0.0338788	0.00374865	-0.174144	1.04998	0.00169131	0.897699	0.865427	0.924521	0.789066	0.782393	0.796171	0.030343	0.0220847	0.0391634	0.00374005	-0.700362	0.896238	0.00122108	2.11504e-17	5.54739e-18	0.49907	0.0350324
ABD_PEL	R73.01	250.41	Impaired fasting glucose	endocrine/metabolic	65293	349	29729	276	13938	56	7802	51	0.660677	0.586004	0.731267	0.581504	0.573393	0.589258	0.0135295	0.00931972	0.0176603	0.00400091	-0.193687	1.01924	0.0013206	0.656296	0.585831	0.728103	0.617879	0.609987	0.625917	0.0140689	0.00974395	0.0184673	0.00399901	-0.192384	1.0208	0.00133571	0.592078	0.517704	0.667871	0.34797	0.340221	0.356437	0.0102374	0.00732678	0.0131786	0.00400892	-2.79046	0.521491	0.00181492	0.557984	0.47445	0.639915	0.631654	0.623332	0.639905	0.0115518	0.00754913	0.0156286	0.00400731	-0.200762	1.03399	0.00193024	0.573557	0.496776	0.655504	0.470082	0.461756	0.478767	0.0104502	0.00723951	0.0137873	0.00400332	-0.197761	1.02842	0.00165859	0.0387888	0.0451804	0.686847	0.770609
ABD_PEL	R73.9	250.42	Other abnormal glucose	endocrine/metabolic	65293	3097	29729	2047	13938	480	7802	328	0.528731	0.502246	0.556757	0.538528	0.530062	0.546565	0.0739994	0.0657404	0.0830097	0.033409	-0.333229	1.00074	0.0130485	0.531359	0.50601	0.559345	0.551873	0.543548	0.559982	0.0760355	0.0675246	0.0852012	0.0334078	-0.333144	1.00067	0.0130314	0.724314	0.699428	0.749038	0.735543	0.727933	0.742287	0.134742	0.121042	0.148783	0.0318855	-0.115238	1.06713	0.0109218	0.721243	0.698418	0.746463	0.769479	0.762012	0.776297	0.147067	0.132502	0.162005	0.0320866	-0.0966979	1.05464	0.0089626	0.760632	0.737497	0.786077	0.756924	0.750036	0.763956	0.156794	0.142287	0.172682	0.0308707	0.022351	1.10907	0.0107276	1.25122e-41	4.22282e-40	4.42893e-05	0.000120596
ABD_PEL	E16.2	251.1	Hypoglycemia	endocrine/metabolic	65293	674	29729	409	13938	95	7802	66	0.411006	0.353527	0.46933	0.94454	0.940664	0.948271	0.0202788	0.00728996	0.0351373	0.00678256	-0.2283	1.04097	0.00351007	0.625734	0.568001	0.687104	0.563495	0.555028	0.571391	0.0206053	0.0157199	0.0256468	0.00677695	-0.226399	1.03985	0.00337408	0.796252	0.741153	0.845303	0.729086	0.722049	0.735974	0.0382068	0.0298055	0.0462854	0.00660765	-0.191999	1.02506	0.00225936	0.817801	0.775393	0.858103	0.696083	0.688119	0.703761	0.0346399	0.0273412	0.0415726	0.00663016	-0.183339	1.00928	0.00164574	0.81562	0.767244	0.860333	0.853638	0.848113	0.859022	0.0564292	0.0429682	0.0694041	0.00661045	-0.479848	0.945954	0.0020275	1.34167e-31	5.6196e-08	0.328592	0.917816
ABD_PEL	E21.3	252.1	Hyperparathyroidism	endocrine/metabolic	65293	556	29729	350	13938	96	7802	70	0.522522	0.464343	0.581318	0.947984	0.94454	0.951715	0.0397351	0.021591	0.0591413	0.00684268	-0.210257	1.00064	0.00162399	0.526582	0.467411	0.585779	0.931698	0.927678	0.935789	0.0325203	0.0184615	0.0481053	0.00684256	-0.21024	1.00069	0.00162407	0.65443	0.593531	0.712039	0.769694	0.762518	0.776369	0.0272727	0.018937	0.0350776	0.00689476	-1.97817	0.594528	0.0013599	0.662997	0.610897	0.720549	0.614148	0.605754	0.622044	0.0228924	0.0173633	0.0284075	0.00682793	-0.195915	0.985031	0.00098696	0.690558	0.633733	0.745126	0.694146	0.686971	0.701464	0.0269345	0.0205939	0.0330019	0.00686117	-1.82425	0.621394	0.00123575	6.78387e-06	1.39739e-05	0.192923	0.369354
ABD_PEL	E22.2	253.7	Other disorders of neurohypophysis	endocrine/metabolic	65293	297	29729	213	13938	45	7802	30	0.590109	0.517559	0.662202	0.415913	0.407942	0.424022	0.00900791	0.00614064	0.0119158	0.00321921	-0.190472	1.02906	0.00132543	0.577511	0.509143	0.643456	0.400488	0.392452	0.408527	0.00877817	0.00597702	0.0116075	0.00321934	-0.190473	1.02883	0.00132318	0.762411	0.675813	0.839953	0.873153	0.867411	0.878392	0.0296378	0.0185074	0.0410594	0.00319682	1.67658	1.3994	0.00121871	0.699263	0.613448	0.778897	0.602095	0.593699	0.610638	0.0114082	0.00771632	0.0151507	0.00320519	-0.17111	1.00532	0.000776451	0.84085	0.774843	0.893313	0.836705	0.829961	0.843019	0.0290102	0.0195489	0.0385837	0.00319447	4.02092	1.85759	0.00101626	6.8211e-10	7.87136e-12	0.0168466	0.000728552
ABD_PEL	E27.8	255	Disorders of adrenal glands	endocrine/metabolic	65293	662	29729	486	13938	91	7802	67	0.55018	0.497885	0.603463	0.257641	0.250395	0.265033	0.0156027	0.012337	0.0190262	0.00649824	-0.228131	1.04657	0.00360371	0.511937	0.449997	0.572639	0.764313	0.757065	0.771205	0.0167614	0.0108692	0.0235983	0.00650223	-0.230394	1.05013	0.00379828	0.756916	0.69823	0.812509	0.736691	0.729732	0.743299	0.0347186	0.0269266	0.0428368	0.00641626	1.48744	1.44226	0.00337959	0.682168	0.634784	0.728925	0.499785	0.491319	0.508107	0.0213363	0.0167845	0.0258761	0.00648612	-0.219353	1.04221	0.00324771	0.728469	0.673339	0.779552	0.776223	0.769262	0.782967	0.0328682	0.0246521	0.041322	0.00645528	0.923181	1.33053	0.00399288	5.36692e-07	4.81511e-07	0.384208	0.125766
ABD_PEL	E27.40	255.21	Glucocorticoid deficiency	endocrine/metabolic	65293	597	29729	296	13938	70	7802	42	0.52165	0.448175	0.600221	0.877601	0.87222	0.882838	0.0206659	0.0114544	0.0304934	0.00501401	-0.230451	1.07986	0.00413456	0.687124	0.632603	0.736992	0.609844	0.601734	0.618885	0.0194735	0.0145584	0.0248743	0.00500851	-0.227168	1.07735	0.00393151	0.763496	0.69829	0.826751	0.859449	0.853707	0.864902	0.0401764	0.0282373	0.051805	0.00503587	-1.10086	0.865017	0.00347162	0.763595	0.707826	0.812835	0.700316	0.692637	0.708567	0.0233809	0.0170043	0.0304388	0.0049793	2.15918	1.62375	0.0040053	0.80876	0.75905	0.852625	0.732243	0.724708	0.739491	0.0271116	0.0203044	0.0345809	0.0049828	-0.199696	1.06502	0.00297626	4.60351e-11	0.000462006	0.217987	0.126872
ABD_PEL	E28.2	256.4	Polycystic ovaries	endocrine/metabolic	65293	308	29729	194	13938	53	7802	38	0.889935	0.858708	0.914751	0.777084	0.770125	0.784045	0.0305772	0.0227615	0.0384131	0.00374085	1.21609	1.33644	0.000889474	0.887191	0.854308	0.914039	0.802698	0.796097	0.809227	0.0323716	0.0239388	0.0412238	0.00374343	2.38666	1.59788	0.000943586	0.904193	0.871567	0.933164	0.815253	0.809227	0.821712	0.0359416	0.0269275	0.0462833	0.00372699	0.591434	1.18076	0.000772342	0.803176	0.744606	0.85473	0.604965	0.59678	0.612859	0.0164344	0.011864	0.0211889	0.00380429	-0.742427	0.879109	0.000664177	0.905141	0.876343	0.934087	0.809729	0.802913	0.815684	0.0335277	0.0248245	0.0428045	0.00374739	-0.687722	0.836572	0.000284775	0.186992	0.150061	0.949663	4.51973e-05
ABD_PEL	E29.1	257.1	Testicular hypofunction	endocrine/metabolic	65293	348	29729	246	13938	49	7802	44	0.755048	0.722554	0.788802	0.54642	0.537954	0.554959	0.0152648	0.0113384	0.0196615	0.00350519	-0.178038	1.05795	0.0019779	0.776378	0.743703	0.810493	0.570742	0.5622	0.578994	0.0157921	0.0116859	0.0205502	0.00350018	-0.177884	1.06045	0.00195178	0.748314	0.687192	0.802908	0.462046	0.453361	0.469867	0.0121212	0.00893529	0.0157923	0.00356678	-2.193	0.622391	0.00188003	0.705951	0.649475	0.758067	0.540178	0.531493	0.548359	0.0126329	0.00912917	0.016865	0.00352741	-1.89228	0.707302	0.00211649	0.772704	0.7311	0.815398	0.558688	0.549858	0.56773	0.015052	0.0111713	0.0195146	0.00352821	-1.90323	0.686568	0.00232268	0.453662	0.877093	0.359979	0.0321216
ABD_PEL	E44.0	260	Protein-calorie malnutrition	endocrine/metabolic	65293	2296	29729	1416	13938	316	7802	211	0.561081	0.528927	0.595245	0.427034	0.418855	0.435502	0.0533428	0.0467654	0.0602152	0.0223019	-0.31409	1.04308	0.0125849	0.613127	0.578034	0.644846	0.605037	0.596571	0.613002	0.0626596	0.0544628	0.0708842	0.0222768	14.782	5.59686	0.0121674	0.828535	0.802989	0.851318	0.699526	0.69192	0.706348	0.110828	0.098677	0.122931	0.0211218	-0.102246	1.10177	0.00947004	0.807437	0.782527	0.830577	0.778591	0.771343	0.784978	0.125283	0.110401	0.140042	0.0212498	-0.242558	1.00961	0.0064299	0.877824	0.857921	0.894801	0.771058	0.763452	0.778304	0.143356	0.127689	0.158235	0.020103	-0.230968	1.04684	0.00808423	1.41476e-68	1.59697e-53	3.41647e-07	6.01146e-12
ABD_PEL	R64	260.1	Cachexia	endocrine/metabolic	65293	835	29729	519	13938	108	7802	68	0.601843	0.556681	0.647687	0.502583	0.494404	0.511121	0.022833	0.0180261	0.0278097	0.00770727	-0.242848	1.06334	0.00509026	0.65341	0.604796	0.701343	0.589898	0.581504	0.598149	0.0245734	0.0191621	0.0305596	0.00769918	-0.239097	1.05783	0.00471057	0.931611	0.905695	0.952891	0.890443	0.885708	0.895539	0.109621	0.0888058	0.130488	0.00698122	0.678523	1.35649	0.00392729	0.926251	0.903509	0.943869	0.816616	0.810731	0.823004	0.0705455	0.0574793	0.0844775	0.00723646	0.0403914	1.10223	0.00263598	0.936293	0.915571	0.953203	0.863467	0.85808	0.868923	0.0942408	0.0774178	0.112491	0.00724377	-0.160459	1.03565	0.00209611	4.60203e-36	4.3e-29	0.618049	0.323659
ABD_PEL	E43	260.2	severe protein-calorie malnutrition	endocrine/metabolic	65293	4571	29729	2467	13938	671	7802	387	0.562124	0.540865	0.584218	0.49383	0.485866	0.501795	0.10888	0.0994411	0.118063	0.0462302	-0.386432	1.00701	0.0221612	0.641228	0.620543	0.661128	0.511695	0.503085	0.520449	0.124743	0.115029	0.134982	0.0459225	4.80467	3.00797	0.0204413	0.852734	0.837808	0.867109	0.794088	0.787552	0.800691	0.266735	0.248633	0.286211	0.03889	-0.231345	1.04422	0.0138181	0.833091	0.816063	0.850004	0.804204	0.797745	0.81095	0.260233	0.242293	0.279082	0.0396212	-0.245808	0.958031	0.00807555	0.890023	0.877174	0.901661	0.806859	0.800258	0.813605	0.290459	0.271823	0.310868	0.0359495	-0.327787	0.952542	0.00902835	2.1107e-153	3.56395e-102	1.17296e-08	3.21323e-17
ABD_PEL	R62.7	260.3	Adult failure to thrive	endocrine/metabolic	65293	1208	29729	731	13938	149	7802	107	0.558915	0.506571	0.610637	0.908667	0.903716	0.913623	0.057735	0.0422106	0.075238	0.0106332	-0.269403	1.07243	0.00779573	0.617844	0.569865	0.661156	0.453293	0.445042	0.461334	0.0273168	0.0224509	0.0324407	0.010619	-0.266592	1.07106	0.00754838	0.849994	0.819839	0.877748	0.859234	0.853709	0.864905	0.0933457	0.0759926	0.110152	0.0103912	-0.446833	1.01027	0.00608419	0.828311	0.788924	0.86191	0.854355	0.848183	0.859955	0.0905018	0.0743327	0.10637	0.0103843	-0.208573	1.02551	0.00358006	0.877481	0.851494	0.902465	0.757713	0.75104	0.764744	0.0709766	0.0597215	0.0832408	0.0102439	-0.206723	1.05994	0.00475053	1.30977e-29	4.40186e-25	0.0601211	0.0025887
ABD_PEL	R63.0	260.6	Anorexia	endocrine/metabolic	65293	1816	29729	1278	13938	223	7802	156	0.5	0.5	0.5	0.0159994	0.0139905	0.0180801	0.031495	0.027595	0.035518	0.015883	-0.302155	1.07387	0.0118137	0.511532	0.473897	0.546291	0.432989	0.424378	0.441242	0.0353961	0.0299525	0.0408916	0.0158821	-0.302031	1.07383	0.011802	0.722221	0.688676	0.753452	0.569235	0.561126	0.577773	0.0544882	0.0473848	0.0623045	0.015564	0.277091	1.22772	0.0104645	0.69182	0.654686	0.724786	0.640192	0.632225	0.647727	0.0560888	0.0477341	0.0645299	0.0156832	-0.519302	0.963017	0.00731385	0.770895	0.740759	0.798961	0.697087	0.68898	0.704405	0.0716799	0.0612642	0.0822118	0.0155641	-0.25937	1.06147	0.00876463	6.26836e-70	6.3997e-28	0.00235224	5.48367e-06
ABD_PEL	E53.8	261.2	Vitamin B-complex deficiencies	endocrine/metabolic	65293	771	29729	554	13938	155	7802	118	0.538911	0.493913	0.581288	0.490601	0.482632	0.498926	0.0263302	0.0212728	0.032144	0.0109954	-0.217517	0.964416	0.000670122	0.539203	0.493841	0.583161	0.500072	0.491963	0.508394	0.0265437	0.0214374	0.0322103	0.0109951	-0.217519	0.964513	0.000674102	0.644605	0.602117	0.686001	0.72557	0.718683	0.732673	0.0391861	0.0315465	0.0476075	0.0109666	-0.212599	0.967633	0.000785807	0.644507	0.602974	0.685085	0.554097	0.546059	0.562491	0.0317807	0.0260627	0.0381496	0.0109703	-0.207391	0.957666	0.000379188	0.696443	0.651034	0.738529	0.704405	0.697301	0.712154	0.0440835	0.0357184	0.0527096	0.0109084	-0.206899	0.971866	0.00105369	9.40506e-08	1.50986e-07	0.0239242	0.0227769
ABD_PEL	E55.9	261.4	Vitamin D deficiency	endocrine/metabolic	65293	2424	29729	1641	13938	386	7802	284	0.527714	0.497912	0.557185	0.2354	0.228654	0.242578	0.0579864	0.052326	0.0637479	0.0270511	-2.7084	0.259242	0.00926745	0.510626	0.479238	0.542874	0.745516	0.737982	0.753051	0.0579017	0.0475565	0.0680503	0.0270613	-2.97084	0.179114	0.00932039	0.561709	0.53241	0.592719	0.612929	0.604604	0.620894	0.0638556	0.0553971	0.072696	0.0270207	-1.72919	0.552543	0.00922199	0.554722	0.522078	0.584271	0.846463	0.840364	0.852059	0.0767903	0.0620796	0.0919874	0.0270037	-1.75297	0.543643	0.00824377	0.584024	0.554691	0.615203	0.567011	0.559189	0.574189	0.0673775	0.0589711	0.0755616	0.0269949	-1.6422	0.570361	0.00796316	1.4976e-05	8.74162e-08	0.0890948	0.0293956
ABD_PEL	E63.9	263	Other nutritional deficiency	endocrine/metabolic	65293	261	29729	184	13938	35	7802	28	0.5	0.5	0.5	0.00251112	0.00172191	0.00330033	0.00500966	0.0034379	0.00657895	0.00250702	-0.190283	1.05	0.00148625	0.5	0.5	0.5	0.00251112	0.00172191	0.00330033	0.00500966	0.0034379	0.00657895	0.00250702	-0.190283	1.05	0.00148625	0.800736	0.725975	0.865018	0.760798	0.75398	0.767691	0.0159386	0.0100466	0.0221971	0.00249537	1.33837	1.34194	0.0012842	0.806847	0.733586	0.873183	0.628856	0.620893	0.636964	0.0114657	0.00725454	0.0153993	0.00248363	1.58872	1.3989	0.00123416	0.824122	0.751873	0.892011	0.695437	0.687972	0.702904	0.0139373	0.00923953	0.0187413	0.00247052	-0.16435	1.04059	0.00103034	5.08042e-18	5.08042e-18	0.535018	0.659652
ABD_PEL	R80.9	269	Proteinuria	endocrine/metabolic	65293	905	29729	636	13938	139	7802	104	0.499165	0.451362	0.548705	0.339288	0.331683	0.346535	0.0216722	0.0175717	0.0263243	0.00988849	-0.239577	1.02161	0.00389424	0.470353	0.420052	0.522755	0.896255	0.891303	0.901062	0.022973	0.0132532	0.0334505	0.00989127	-0.240474	1.02273	0.00399647	0.726952	0.687563	0.767331	0.643636	0.636243	0.65153	0.0390791	0.0319507	0.0466569	0.00981196	0.538932	1.23096	0.00441837	0.620988	0.569988	0.665701	0.649017	0.641197	0.656622	0.0297501	0.0232053	0.0365161	0.00986393	-0.979875	0.836552	0.0034004	0.75444	0.715757	0.791344	0.610776	0.602956	0.619531	0.0386319	0.0318058	0.0459539	0.00976946	-0.204801	0.992968	0.00181692	1.04713e-17	2.15634e-20	0.116447	2.44608e-08
ABD_PEL	D47.2	270.32	Paraproteinemia	endocrine/metabolic	65293	305	29729	217	13938	70	7802	41	0.754425	0.69355	0.811678	0.824796	0.818051	0.831253	0.0317209	0.0221371	0.041782	0.00499113	26.8221	6.05934	0.000358623	0.752343	0.691049	0.809106	0.796958	0.790069	0.803704	0.0288264	0.0205406	0.037611	0.0049907	26.9028	6.0815	0.000357878	0.710734	0.647861	0.767221	0.614866	0.606541	0.622688	0.0190058	0.0142254	0.0239558	0.00497785	-0.169378	0.958611	0.000304554	0.606896	0.541103	0.674425	0.546276	0.537665	0.554242	0.0140318	0.0102307	0.0181701	0.00500534	-2.87994	0.430147	0.000549621	0.701212	0.633143	0.762274	0.799326	0.792438	0.805571	0.0264532	0.0184983	0.0348468	0.00499111	-1.65826	0.651892	0.000417984	0.135426	0.154521	0.742443	0.0133952
ABD_PEL	E88.09	270.38	Other specified disorders of plasma protein metabolism	endocrine/metabolic	65293	635	29729	414	13938	95	7802	60	0.520151	0.457854	0.582372	0.758717	0.751758	0.766035	0.0175285	0.0115767	0.0237506	0.00677799	-0.222693	1.02939	0.0029256	0.584488	0.524645	0.637096	0.315182	0.307786	0.32236	0.0162836	0.0127611	0.0200126	0.00677544	-0.221671	1.02855	0.00284832	0.846981	0.801037	0.886244	0.793514	0.786196	0.799686	0.0495376	0.0395557	0.0604221	0.00664823	0.498198	1.19474	0.00208734	0.793519	0.745248	0.838491	0.761659	0.754699	0.768333	0.0398844	0.0312938	0.0493061	0.00671478	-0.186944	1.00139	0.00143008	0.870778	0.83743	0.903492	0.841154	0.835125	0.847182	0.0634518	0.0500828	0.0772808	0.00664213	-0.337671	0.966652	0.00153958	1.89191e-21	5.28571e-19	0.132275	0.000242136
ABD_PEL	R73.03	271.3	Intestinal disaccharidase deficiencies and disaccharide malabsorption	endocrine/metabolic	65293	2176	29729	1561	13938	373	7802	278	0.513449	0.486563	0.541637	0.213589	0.206554	0.220692	0.0554933	0.0501896	0.0612709	0.0260863	-0.291015	0.98056	0.0065432	0.518002	0.489817	0.547023	0.376525	0.368259	0.384564	0.0550239	0.0489707	0.0612361	0.0260911	-0.293206	0.984345	0.00705138	0.678609	0.652036	0.703288	0.67133	0.663293	0.679368	0.0876319	0.0769654	0.0982651	0.0257594	0.660179	1.26815	0.00606232	0.640373	0.61413	0.665219	0.512125	0.504088	0.520519	0.071292	0.0634544	0.0791691	0.0258954	-0.275859	0.974762	0.00545032	0.699368	0.67189	0.723031	0.607261	0.599367	0.61523	0.087058	0.0776756	0.0969617	0.0257183	-0.0296497	1.05368	0.0056133	5.20495e-21	6.86864e-20	0.101678	2.65135e-05
ABD_PEL	E78.5	272.1	Hyperlipidemia	endocrine/metabolic	65293	12458	29729	7554	13938	1982	7802	1344	0.672392	0.660605	0.683888	0.548644	0.540106	0.5569	0.320259	0.307046	0.333226	0.119091	0.2863	1.48216	0.0494983	0.669718	0.657814	0.680675	0.494404	0.486363	0.502511	0.314427	0.302584	0.326873	0.11954	-0.122705	1.19487	0.0502605	0.731612	0.719666	0.74331	0.671545	0.663653	0.679079	0.365752	0.352114	0.379431	0.113193	-0.447875	0.949182	0.0472916	0.689737	0.676742	0.701963	0.674917	0.666803	0.682524	0.34037	0.326223	0.35492	0.116614	-0.432943	0.950894	0.0470488	0.757092	0.74503	0.768086	0.735902	0.727866	0.743007	0.401366	0.385186	0.416868	0.109614	-0.443552	0.949058	0.0453408	6.69152e-39	2.12362e-40	2.39546e-09	1.91957e-36
ABD_PEL	E78.00	272.11	Hypercholesterolemia	endocrine/metabolic	65293	4168	29729	2836	13938	743	7802	525	0.66941	0.651326	0.687878	0.537595	0.529556	0.545919	0.146471	0.135604	0.157462	0.0501236	8.91056	4.44158	0.0104407	0.667996	0.650632	0.686117	0.556823	0.54857	0.565293	0.150461	0.13926	0.161763	0.0497375	0.672916	1.34291	0.0109449	0.670073	0.651237	0.687321	0.467212	0.459105	0.475536	0.138715	0.128142	0.148537	0.0500511	-0.384303	0.932396	0.0116383	0.626066	0.606163	0.645475	0.505668	0.497489	0.514062	0.131804	0.121491	0.142429	0.0503103	-0.544883	0.88063	0.0133429	0.685495	0.66684	0.703913	0.598508	0.589821	0.606186	0.156212	0.143911	0.167978	0.0498559	-0.510301	0.90328	0.0154359	0.0600737	0.0385793	0.0654977	7.58209e-09
ABD_PEL	E78.1	272.12	Hyperglyceridemia	endocrine/metabolic	65293	446	29729	306	13938	66	7802	49	0.642471	0.563028	0.716684	0.714952	0.70749	0.722485	0.0173139	0.0116312	0.0227276	0.00471544	-0.206944	1.03337	0.00210682	0.603228	0.526283	0.676155	0.572894	0.564564	0.580715	0.0148933	0.010582	0.0192189	0.00471561	-0.206942	1.03318	0.00210373	0.665641	0.604792	0.722021	0.582006	0.573393	0.590257	0.0155458	0.0114396	0.0199366	0.00473373	-1.9294	0.680771	0.00248849	0.667971	0.603241	0.726887	0.504377	0.496262	0.512774	0.0151126	0.0109692	0.0192378	0.00471142	-0.204688	1.04001	0.00225706	0.738479	0.681021	0.794183	0.656407	0.64873	0.663655	0.0208546	0.0151722	0.0263748	0.00470811	-0.202168	1.05281	0.00261857	0.020386	0.00189893	0.0333366	0.0248437
ABD_PEL	E78.2	272.13	Mixed hyperlipidemia	endocrine/metabolic	65293	4007	29729	2640	13938	591	7802	420	0.662747	0.641612	0.681912	0.592051	0.5838	0.599729	0.123072	0.112146	0.133436	0.040665	9.68445	4.74233	0.0188921	0.661218	0.640894	0.680453	0.615799	0.607114	0.623621	0.124857	0.113456	0.135613	0.0406617	9.12921	4.53704	0.0188973	0.677692	0.656336	0.698126	0.57189	0.563704	0.579999	0.124688	0.114294	0.134818	0.0404892	-0.352537	1.02198	0.0196085	0.644884	0.620882	0.666732	0.686971	0.678577	0.694291	0.126876	0.114461	0.140073	0.0405725	-0.210826	1.0765	0.0198367	0.72771	0.708007	0.746818	0.620319	0.612209	0.628788	0.140071	0.128752	0.152153	0.0398212	-0.162011	1.0692	0.0153127	2.21891e-09	4.66221e-10	2.95091e-08	6.80922e-13
ABD_PEL	M10.9	274.1	Gout	endocrine/metabolic	65293	1737	29729	977	13938	283	7802	187	0.693528	0.66293	0.717423	0.600732	0.592696	0.608767	0.0704861	0.0608181	0.0795158	0.0197521	2.44161	1.79052	0.00647359	0.69512	0.665082	0.719111	0.608122	0.600439	0.616233	0.0710884	0.0608896	0.0803214	0.019751	2.42785	1.78578	0.00643282	0.8213	0.796916	0.843257	0.750395	0.743362	0.757786	0.10772	0.0931656	0.121554	0.0191519	-0.162125	1.02974	0.00527226	0.764609	0.739232	0.790426	0.602597	0.594345	0.611212	0.0732809	0.0636181	0.0827958	0.0195033	-0.363719	0.962526	0.00524836	0.850516	0.829284	0.870551	0.737839	0.730736	0.744655	0.108346	0.0947359	0.121248	0.0185917	-0.068569	1.06114	0.00501047	2.79684e-29	2.14615e-29	0.000621846	1.63974e-14
ABD_PEL	M10.00	274.11	Gouty arthropathy	endocrine/metabolic	65293	279	29729	186	13938	45	7802	32	0.79896	0.731563	0.858304	0.706127	0.698305	0.713734	0.0168027	0.0112026	0.0220201	0.00321315	18.7041	4.5803	0.00105963	0.717427	0.660471	0.773682	0.616373	0.607761	0.624767	0.0136506	0.00929493	0.018018	0.00321476	-0.184127	1.02288	0.00105656	0.857936	0.811858	0.899199	0.759506	0.752256	0.766683	0.0221704	0.0158121	0.0292843	0.00319312	1.98545	1.4806	0.00114091	0.678689	0.604863	0.749564	0.547281	0.538885	0.555896	0.0106616	0.00734649	0.0143395	0.00321579	-1.51784	0.759166	0.00100503	0.846143	0.812539	0.878498	0.605754	0.598361	0.61358	0.0161146	0.0116852	0.0206044	0.00322215	-0.155853	1.00451	0.000721655	0.211175	4.75585e-05	0.638499	4.51755e-06
ABD_PEL	E83.9	275	Disorders of mineral metabolism	endocrine/metabolic	65293	393	29729	225	13938	48	7802	30	0.519055	0.433766	0.602514	0.438872	0.431118	0.446985	0.00887087	0.00609423	0.0121078	0.0034389	-0.209453	1.06916	0.00259261	0.56614	0.490267	0.640465	0.397762	0.390081	0.405797	0.00944064	0.00682429	0.0126346	0.00343782	-0.207247	1.06631	0.00247981	0.920334	0.878318	0.952761	0.886713	0.881258	0.891878	0.0482218	0.0353011	0.0625385	0.00352426	-0.642095	0.956857	0.00192979	0.864214	0.827932	0.89829	0.655116	0.647075	0.662794	0.0183786	0.0135909	0.0240192	0.003472	-0.948306	0.872235	0.00160573	0.955869	0.937941	0.970246	0.880973	0.875592	0.886069	0.0503721	0.0373022	0.0651728	0.00339675	-0.382303	0.979847	0.00114614	2.53999e-23	1.94532e-25	0.0250075	1.45098e-07
ABD_PEL	E83.42	275.3	Disorders of magnesium metabolism	endocrine/metabolic	65293	4367	29729	2665	13938	510	7802	333	0.495125	0.47012	0.518816	0.315397	0.308075	0.323145	0.0728721	0.0666007	0.0800033	0.0361735	-0.411759	1.0848	0.0303239	0.620307	0.595549	0.647734	0.612355	0.604317	0.62039	0.100849	0.0905703	0.11093	0.0360649	14.03	6.5611	0.0297794	0.778564	0.758416	0.798999	0.729301	0.722627	0.736982	0.164341	0.150482	0.179429	0.0344217	-0.364077	1.10968	0.0265835	0.779374	0.758121	0.80132	0.787631	0.780887	0.794879	0.18232	0.166618	0.199617	0.0337979	-0.0679308	1.1918	0.0219758	0.81469	0.795664	0.832968	0.766251	0.759216	0.773501	0.188341	0.172862	0.204319	0.033738	-0.449437	1.05121	0.0229776	2.11531e-100	1.23871e-39	0.000116463	0.000157585
ABD_PEL	E83.51	275.51	Hypocalcemia	endocrine/metabolic	65293	1364	29729	880	13938	216	7802	130	0.561482	0.524466	0.594186	0.341082	0.333186	0.348906	0.0363064	0.0313073	0.0412922	0.0152843	-0.262644	1.01092	0.00540707	0.650405	0.612729	0.686008	0.528412	0.520014	0.536234	0.0458702	0.0392292	0.0527192	0.015271	-0.261077	1.01038	0.0052453	0.800986	0.770908	0.827046	0.749534	0.742501	0.757071	0.083005	0.0708632	0.0950653	0.0149762	-0.104896	1.03304	0.00354039	0.793576	0.758527	0.823356	0.745731	0.738339	0.752188	0.0832902	0.0715725	0.0951919	0.0147895	0.356361	1.13946	0.00240576	0.829916	0.800546	0.858379	0.835557	0.8291	0.841303	0.113689	0.0962006	0.13074	0.0144127	-0.0445319	1.02795	0.00250908	1.58698e-31	1.20928e-15	0.0160396	0.00173469
ABD_PEL	E83.39	275.53	Disorders of phosphorus metabolism	endocrine/metabolic	65293	2845	29729	1665	13938	381	7802	229	0.525434	0.497129	0.554552	0.442746	0.434637	0.450856	0.0579745	0.0513438	0.065412	0.0268483	-0.338887	1.04734	0.0162968	0.591321	0.562736	0.617874	0.648587	0.640408	0.656694	0.071997	0.0628532	0.0819334	0.0267894	4.25297	2.533	0.0158266	0.83811	0.816854	0.860456	0.775004	0.768041	0.781893	0.157895	0.141366	0.173545	0.0247181	-0.373705	1.02954	0.012867	0.825989	0.803116	0.848912	0.825369	0.819054	0.831755	0.181023	0.161937	0.199339	0.0246413	-0.0912003	1.08828	0.00955296	0.880287	0.861677	0.89838	0.847611	0.841511	0.853351	0.217968	0.196403	0.239377	0.0235604	-0.383456	0.976605	0.00843181	1.6051e-94	5.96434e-77	1.63924e-07	4.07155e-09
ABD_PEL	E83.52	275.6	Hypercalcemia	endocrine/metabolic	65293	912	29729	570	13938	130	7802	100	0.585781	0.532547	0.632766	0.642488	0.634309	0.650165	0.0273277	0.0211534	0.0335295	0.00925914	-0.24363	1.03911	0.00463605	0.59865	0.554206	0.644984	0.529559	0.521739	0.537595	0.0246914	0.0198128	0.0300349	0.00925467	-0.242133	1.03791	0.00451226	0.714276	0.673457	0.751524	0.600014	0.592051	0.607763	0.0329575	0.026777	0.0392442	0.0092841	-1.04219	0.833935	0.00423239	0.668794	0.622852	0.716694	0.746807	0.739417	0.753625	0.0371078	0.0292011	0.0455676	0.00924336	-1.2123	0.772613	0.0027169	0.693733	0.649768	0.735335	0.734539	0.726786	0.741857	0.0364583	0.0283352	0.0443518	0.00932902	-1.57932	0.685038	0.00349151	0.00036845	0.000978054	0.274765	0.363168
ABD_PEL	E87.8	276.1	Electrolyte imbalance	endocrine/metabolic	65293	1908	29729	1199	13938	215	7802	155	0.547147	0.505723	0.588777	0.636533	0.628639	0.644354	0.0383447	0.0310948	0.0450221	0.0153767	-0.313101	1.09855	0.0139106	0.591559	0.556467	0.629254	0.5871	0.579278	0.595211	0.041632	0.0351106	0.0480429	0.0153439	-0.308564	1.0942	0.0132779	0.831738	0.803242	0.857419	0.748099	0.740922	0.754559	0.0882888	0.0764658	0.0997448	0.0149231	-0.342651	1.08158	0.0109441	0.7924	0.756532	0.825006	0.77321	0.7666	0.780528	0.0866802	0.074722	0.0992662	0.014742	-0.528594	0.986832	0.00887723	0.876176	0.853431	0.896801	0.774286	0.766966	0.781319	0.102681	0.0894987	0.115967	0.0145157	-0.412502	1.06135	0.010368	6.90583e-53	4.89461e-40	6.88434e-06	2.89343e-10
ABD_PEL	E87.0	276.11	Hyperosmolality and/or hypernatremia	endocrine/metabolic	65293	1786	29729	1040	13938	238	7802	157	0.554143	0.519345	0.588999	0.425527	0.416984	0.433778	0.0398129	0.0341333	0.0459421	0.0168815	-0.294314	1.05367	0.0103243	0.59039	0.552894	0.6245	0.489669	0.481703	0.497491	0.0417621	0.035714	0.0484045	0.0168667	-0.292531	1.05334	0.0101691	0.867366	0.838354	0.891716	0.801263	0.79466	0.807582	0.121193	0.105897	0.136421	0.0147439	-0.0198416	1.13607	0.00755098	0.856144	0.824573	0.885846	0.888937	0.883339	0.894176	0.184405	0.160688	0.209095	0.0155488	-0.185767	1.05667	0.00754059	0.907897	0.888619	0.924501	0.831683	0.825366	0.837855	0.14317	0.125522	0.161325	0.0140063	-0.130582	1.07327	0.0052488	3.83228e-80	1.20443e-62	2.07305e-05	2.29623e-06
ABD_PEL	E87.1	276.12	Hyposmolality and/or hyponatremia	endocrine/metabolic	65293	4725	29729	2844	13938	642	7802	418	0.539723	0.515012	0.562441	0.538886	0.531281	0.547571	0.098218	0.0883105	0.10823	0.0445997	-0.403163	1.03135	0.0263992	0.577179	0.555114	0.599289	0.422084	0.414764	0.430765	0.102907	0.0942623	0.111478	0.0445025	1.25435	1.68205	0.0260174	0.825799	0.809319	0.841092	0.76295	0.755989	0.769983	0.224777	0.207351	0.240601	0.0391662	-0.102259	1.16518	0.0212188	0.815647	0.797746	0.832553	0.775075	0.768618	0.782324	0.230297	0.212801	0.246718	0.0391743	0.0787388	1.19426	0.0187838	0.847	0.830776	0.861674	0.750753	0.743794	0.758287	0.231076	0.214651	0.247733	0.038505	-0.299599	1.06943	0.0192665	2.25817e-118	2.86628e-101	0.00391638	5.036e-05
ABD_PEL	E87.5	276.13	Hyperpotassemia	endocrine/metabolic	65293	3658	29729	2030	13938	500	7802	295	0.55384	0.526375	0.582089	0.54972	0.542398	0.558188	0.0811127	0.071789	0.0907766	0.0349575	-0.365871	1.03758	0.0202564	0.614593	0.59109	0.638826	0.431769	0.423947	0.440092	0.0881879	0.0796222	0.0967333	0.0348419	4.21256	2.66429	0.0197508	0.866087	0.849748	0.881477	0.807289	0.800761	0.813747	0.222801	0.203366	0.240594	0.0299834	-0.129682	1.14654	0.0156673	0.84606	0.827595	0.86357	0.79746	0.791147	0.803847	0.21343	0.195081	0.231376	0.0311821	0.085513	1.16831	0.0156405	0.902545	0.889064	0.915098	0.843163	0.837208	0.848832	0.270847	0.249236	0.291709	0.0280934	-0.0539146	1.12988	0.0110722	9.1853e-116	5.57743e-95	7.4097e-09	1.19591e-11
ABD_PEL	E87.6	276.14	Hypopotassemia	endocrine/metabolic	65293	5198	29729	3130	13938	664	7802	427	0.535957	0.514344	0.557224	0.450495	0.442099	0.459465	0.102426	0.093687	0.111954	0.0463755	-0.427955	1.04896	0.031934	0.594139	0.571041	0.616642	0.628713	0.620821	0.636318	0.120048	0.108854	0.131973	0.046325	24.5491	11.2489	0.0316766	0.773209	0.754245	0.792123	0.704979	0.697589	0.712297	0.19087	0.175388	0.205005	0.0433581	-0.365926	1.06853	0.0265853	0.759266	0.739928	0.77831	0.741068	0.733606	0.748601	0.19889	0.182183	0.215226	0.0432816	-0.251761	1.08828	0.0229593	0.80642	0.790193	0.822584	0.744727	0.737981	0.751543	0.217334	0.201477	0.233101	0.0418905	-0.388205	1.03845	0.0228641	6.84035e-90	1.00455e-53	1.17929e-05	1.89154e-10
ABD_PEL	E87.4	276.4	Acid-base balance disorder	endocrine/metabolic	65293	573	29729	340	13938	59	7802	36	0.587693	0.531523	0.640956	0.438729	0.430401	0.446836	0.0126215	0.00909289	0.0162718	0.00423466	-0.233586	1.10678	0.00456012	0.685417	0.616453	0.749503	0.651098	0.643491	0.658846	0.0157863	0.0110406	0.0207249	0.00423089	-0.231522	1.10577	0.0044465	0.869808	0.802681	0.919084	0.837208	0.83154	0.842876	0.040592	0.0294699	0.0513916	0.00420283	-0.206991	1.11105	0.00359398	0.80504	0.730696	0.862614	0.88169	0.876596	0.886643	0.0429483	0.0292396	0.0571772	0.00426297	-0.979276	0.905317	0.00330601	0.899143	0.849098	0.936707	0.791075	0.784831	0.797604	0.0357616	0.0259026	0.0444937	0.00428877	-0.768709	0.90991	0.00218	1.09241e-22	1.34883e-07	0.0133119	0.000256569
ABD_PEL	E87.2	276.41	Acidosis	endocrine/metabolic	65293	3683	29729	2167	13938	462	7802	274	0.50819	0.482446	0.533806	0.394318	0.385922	0.401925	0.069034	0.0619851	0.075804	0.0325909	-0.377665	1.06379	0.0233296	0.601677	0.575942	0.626848	0.657914	0.650237	0.665307	0.0893812	0.0790274	0.0993621	0.0325107	11.6331	5.33126	0.022938	0.863028	0.8443	0.879719	0.813603	0.807288	0.81999	0.216053	0.197168	0.234066	0.0285033	-0.238134	1.12919	0.0177017	0.842862	0.825154	0.861586	0.797317	0.79086	0.803492	0.196302	0.179187	0.212426	0.0289946	-0.118132	1.12227	0.0137248	0.897059	0.882961	0.910101	0.817693	0.811661	0.823865	0.235789	0.217033	0.25276	0.0261817	-0.165393	1.14545	0.014279	2.41708e-138	2.5168e-99	2.18232e-07	8.19287e-12
ABD_PEL	E87.3	276.42	Alkalosis	endocrine/metabolic	65293	952	29729	594	13938	115	7802	72	0.500227	0.450157	0.554296	0.620677	0.613214	0.628785	0.0189274	0.0140986	0.0241009	0.00822292	-0.25544	1.07619	0.00634563	0.556481	0.50235	0.609206	0.874444	0.868989	0.879611	0.0310078	0.0202463	0.0421994	0.0082208	-0.254825	1.07573	0.00629325	0.878161	0.843297	0.909061	0.803487	0.796884	0.810089	0.0635897	0.0515586	0.0771415	0.00763589	0.362658	1.25533	0.00504501	0.881803	0.840978	0.916962	0.790142	0.783468	0.796599	0.0628004	0.0515027	0.0754159	0.00779451	0.410225	1.2363	0.00397184	0.905356	0.871195	0.93497	0.851916	0.846176	0.85744	0.0851064	0.0701106	0.102454	0.00745913	0.370576	1.23962	0.004834	1.18439e-42	7.4472e-37	0.0397554	0.0787645
ABD_PEL	E86.0	276.5	Hypovolemia	endocrine/metabolic	65293	4723	29729	2944	13938	600	7802	392	0.5	0.5	0.5	0.0430478	0.0396739	0.0464199	0.0825423	0.0763199	0.0887213	0.0420524	-0.412998	1.05371	0.0292877	0.638227	0.61603	0.661015	0.63639	0.627995	0.644572	0.121664	0.10909	0.134195	0.0418989	15.2314	7.18541	0.0287025	0.748223	0.728753	0.767961	0.603315	0.595349	0.611422	0.1461	0.134094	0.157461	0.0404687	-0.0837421	1.19812	0.0270239	0.717679	0.696692	0.739691	0.668747	0.660425	0.677143	0.147683	0.134814	0.160921	0.0401792	0.0721066	1.19565	0.0196659	0.755945	0.737547	0.774981	0.677213	0.668889	0.684747	0.162353	0.148427	0.176104	0.0403514	-0.502353	0.974564	0.0210543	4.64758e-156	6.7122e-18	0.413123	0.000121227
ABD_PEL	E87.70	276.6	Fluid overload	endocrine/metabolic	65293	3070	29729	1820	13938	429	7802	258	0.541017	0.513581	0.567725	0.549505	0.541541	0.557971	0.0710164	0.063041	0.0797347	0.0300723	-0.3425	1.0346	0.0164085	0.582064	0.555061	0.608141	0.397331	0.389078	0.405942	0.0720283	0.065272	0.0796346	0.0300288	1.78963	1.7429	0.0160018	0.866637	0.845998	0.884265	0.795523	0.788777	0.802344	0.194915	0.177109	0.212257	0.0258725	-0.301063	1.02966	0.0112159	0.855659	0.832614	0.876284	0.851629	0.845744	0.857584	0.233506	0.21254	0.253636	0.0260364	-0.101297	1.08247	0.0104054	0.9065	0.890688	0.920485	0.869637	0.864182	0.875095	0.274071	0.252162	0.296148	0.0242008	-0.256202	1.03131	0.00843657	1.01317e-121	8.21542e-109	4.19385e-10	4.41444e-10
ABD_PEL	E80.6	277.4	Disorders of bilirubin excretion	endocrine/metabolic	65293	1031	29729	605	13938	142	7802	90	0.591944	0.542521	0.63898	0.573827	0.565072	0.582223	0.0278232	0.0221577	0.0338495	0.0101085	-0.251831	1.04921	0.00572837	0.632942	0.583328	0.680713	0.372292	0.364324	0.380476	0.0260492	0.0215147	0.0309295	0.0100917	-0.247969	1.04735	0.00542037	0.834736	0.796156	0.870798	0.768331	0.761227	0.77479	0.0632434	0.0526612	0.0750587	0.00975887	0.462419	1.24595	0.00526942	0.78683	0.745511	0.829656	0.773784	0.766823	0.780673	0.0613278	0.0507708	0.0736478	0.00976184	0.274441	1.15589	0.00368926	0.855312	0.817313	0.889741	0.756708	0.749247	0.763528	0.0660975	0.0557387	0.0780088	0.0097095	-0.0847462	1.11298	0.00534677	6.47299e-21	5.51863e-18	0.166756	4.19666e-05
ABD_PEL	E66.9	278.1	Obesity	endocrine/metabolic	65293	6317	29729	4099	13938	1012	7802	691	0.529392	0.510734	0.54729	0.314034	0.30614	0.322505	0.140739	0.131931	0.149741	0.0678856	-0.424725	0.950447	0.0241219	0.497283	0.479562	0.516928	0.737982	0.730449	0.745731	0.117448	0.103981	0.130893	0.0680982	-2.93444	-0.174089	0.0254912	0.817072	0.805729	0.828794	0.701679	0.693857	0.709216	0.279376	0.264634	0.294269	0.0619201	-0.265156	1.02976	0.0211571	0.833778	0.822894	0.844149	0.709427	0.701889	0.716606	0.289224	0.274669	0.304928	0.0608328	-0.32336	1.01232	0.022445	0.831387	0.820042	0.842599	0.712369	0.705194	0.719904	0.29132	0.276868	0.306412	0.0598478	-0.26809	1.02625	0.0201593	3.73749e-188	1.76739e-194	0.00780764	0.637195
ABD_PEL	E66.01	278.11	Morbid obesity	endocrine/metabolic	65293	2962	29729	1833	13938	444	7802	302	0.605432	0.580866	0.628741	0.518224	0.509971	0.526905	0.0837768	0.0746492	0.0927674	0.0308986	1.73053	1.69718	0.0134564	0.598687	0.574364	0.622211	0.52095	0.512554	0.529418	0.0821993	0.0731473	0.0908481	0.0309599	-0.327823	1.01424	0.013676	0.905744	0.89311	0.916488	0.787846	0.7806	0.79452	0.209147	0.19153	0.226691	0.026419	-0.219107	1.06103	0.0107699	0.909937	0.896463	0.922106	0.821854	0.815825	0.827954	0.23811	0.218585	0.256291	0.0265104	-0.359476	1.01805	0.0113611	0.933228	0.924093	0.9425	0.823361	0.817117	0.829176	0.245711	0.22467	0.26643	0.0240854	-0.181679	1.04926	0.00703268	5.94885e-154	1.66738e-150	3.40684e-06	6.69393e-05
ABD_PEL	D89.9	279	Disorders involving the immune mechanism	endocrine/metabolic	65293	947	29729	574	13938	99	7802	60	0.561334	0.506391	0.611689	0.595494	0.587455	0.60346	0.0194783	0.014871	0.0242863	0.00710546	-0.262463	1.10941	0.0074276	0.65017	0.591742	0.697371	0.582365	0.57397	0.590259	0.0221737	0.0169405	0.027163	0.00709063	-0.258311	1.10896	0.00717512	0.84784	0.799328	0.891275	0.793012	0.786985	0.799686	0.0512989	0.0406396	0.0619709	0.00685669	-0.238707	1.13383	0.00671427	0.809137	0.76255	0.854848	0.794519	0.78806	0.80148	0.0459694	0.0363361	0.0562376	0.00711131	-0.551154	0.987747	0.00440669	0.918572	0.890263	0.941012	0.883269	0.877599	0.888506	0.0905534	0.0726181	0.107808	0.00673379	-0.0896234	1.14207	0.00443601	2.64683e-31	9.64771e-23	8.87651e-05	4.0333e-10
ABD_PEL	D84.9	279.1	Immunity deficiency	endocrine/metabolic	65293	1485	29729	1003	13938	234	7802	155	0.549758	0.513238	0.588247	0.63187	0.623332	0.639912	0.0418301	0.0346385	0.0496684	0.0165368	-0.268617	1.01148	0.00598536	0.566641	0.529341	0.606908	0.637825	0.6295	0.646147	0.0446631	0.0369935	0.0531448	0.0165291	-0.2679	1.01161	0.00593981	0.785252	0.755129	0.815155	0.782035	0.775217	0.788922	0.0920502	0.0786301	0.105741	0.0161433	-0.238439	1.01872	0.0055351	0.745636	0.711465	0.777903	0.755345	0.748382	0.762807	0.0803668	0.0676376	0.0932639	0.0163298	-0.361517	0.935422	0.00241868	0.854955	0.830879	0.878004	0.809514	0.803198	0.816044	0.118818	0.103145	0.134566	0.0156135	-0.279139	0.979933	0.00372342	7.35612e-46	3.0936e-42	2.47701e-06	5.82592e-12
ABD_PEL	D80.1	279.11	Deficiency of humoral immunity	endocrine/metabolic	65293	370	29729	224	13938	34	7802	28	0.518116	0.428637	0.614405	0.127924	0.122466	0.133233	0.00556328	0.00391125	0.007386	0.00244423	-0.217023	1.12104	0.00323576	0.602035	0.501644	0.698924	0.674631	0.665806	0.68202	0.00830964	0.00481907	0.0120334	0.00244265	-0.214993	1.11826	0.00312401	0.70276	0.606505	0.793714	0.812455	0.80614	0.818482	0.0135849	0.00756988	0.0197052	0.00246593	-1.86604	0.787415	0.00316355	0.71306	0.618135	0.799404	0.834194	0.828594	0.84051	0.0161771	0.00989178	0.0239868	0.00245079	-0.200747	1.0962	0.00249011	0.704419	0.622133	0.787372	0.684747	0.6775	0.692208	0.00991438	0.00639364	0.0141623	0.00249373	-2.74231	0.566839	0.0019832	0.000694142	0.104719	0.977664	0.878649
ABD_PEL	D50.9	280.1	Iron deficiency anemias, unspecified or not due to blood loss	hematopoietic	65293	4172	29729	2550	13938	563	7802	369	0.501918	0.476205	0.529433	0.920577	0.916053	0.924882	0.0903862	0.0690721	0.113664	0.0393161	-0.386119	1.0363	0.0235238	0.535649	0.512616	0.55955	0.533075	0.525612	0.541328	0.0856982	0.0772901	0.0955322	0.0392783	-0.384168	1.03557	0.0232065	0.756717	0.737067	0.775985	0.70828	0.700531	0.715958	0.160611	0.146743	0.17564	0.037691	0.17715	1.2439	0.0191408	0.734599	0.715704	0.75478	0.684818	0.676855	0.692639	0.149138	0.136414	0.162048	0.0377365	0.0894193	1.18566	0.0169174	0.785719	0.76642	0.805076	0.720692	0.713443	0.728372	0.173987	0.160103	0.189122	0.0366493	-0.0495282	1.12198	0.0144807	2.26428e-69	7.78524e-67	0.00115659	6.31563e-09
ABD_PEL	D50.0	280.2	Iron deficiency anemia secondary to blood loss (chronic)	hematopoietic	65293	1725	29729	1111	13938	291	7802	182	0.5617	0.527687	0.593345	0.302124	0.294947	0.310375	0.0466529	0.0403799	0.0526316	0.0204698	-0.274623	0.991065	0.00555966	0.601484	0.569309	0.634501	0.743005	0.735755	0.749966	0.0637742	0.0529984	0.0751704	0.020465	-0.274136	0.990808	0.00549689	0.674071	0.638027	0.710255	0.624839	0.616801	0.632517	0.0687444	0.0592009	0.07807	0.0201833	-0.253094	0.980839	0.00435826	0.687704	0.651855	0.719948	0.846535	0.840863	0.852778	0.107635	0.0902105	0.125865	0.0201572	-0.378834	0.947883	0.00460723	0.765052	0.736384	0.791208	0.776869	0.769981	0.783398	0.105293	0.0914549	0.119772	0.0199285	-0.136893	1.00925	0.00357089	1.22465e-20	9.57297e-15	6.72221e-10	1.15571e-07
ABD_PEL	D53.9	281.9	Deficiency anemias	hematopoietic	65293	297	29729	224	13938	45	7802	30	0.535609	0.433375	0.629686	0.754915	0.74802	0.762304	0.0110017	0.00641732	0.0159913	0.00321983	-0.190738	1.02806	0.00131858	0.477472	0.381303	0.562311	0.622399	0.614147	0.630508	0.00829094	0.00520824	0.0116875	0.00321991	-0.190776	1.028	0.00131953	0.826867	0.781272	0.869183	0.720046	0.712581	0.727294	0.019598	0.0140098	0.0259145	0.00320905	2.51809	1.55894	0.00120189	0.729453	0.654139	0.805319	0.697518	0.689554	0.705051	0.0154134	0.011033	0.0208733	0.00321261	-0.177913	1.01902	0.00100014	0.826824	0.768955	0.87939	0.694863	0.687043	0.702542	0.017556	0.0123994	0.0236496	0.00319631	2.02004	1.47363	0.00114705	5.55604e-08	3.90003e-11	0.998815	0.0186447
ABD_PEL	D61.818	284.1	Pancytopenia	hematopoietic	65293	1436	29729	903	13938	172	7802	115	0.53287	0.488374	0.57896	0.550796	0.542617	0.55876	0.0285493	0.0229487	0.0343607	0.0122796	-0.284504	1.08063	0.00969523	0.586912	0.541256	0.62719	0.578921	0.570742	0.587751	0.0342274	0.0279136	0.0404276	0.0122651	-0.280849	1.07652	0.00925141	0.804212	0.773481	0.83343	0.717176	0.709856	0.724422	0.063658	0.0537545	0.0735932	0.012344	-0.704993	0.953509	0.00833861	0.74603	0.707424	0.782657	0.757282	0.750108	0.764173	0.0600167	0.049457	0.0705259	0.0122597	-0.657434	0.939325	0.00648448	0.844266	0.816637	0.870139	0.760296	0.75355	0.767187	0.0768168	0.0650496	0.088829	0.0120156	-0.65261	0.947924	0.00722727	1.67517e-36	5.12016e-23	0.00526698	1.16951e-09
ABD_PEL	D64.9	285	Other anemias	hematopoietic	65293	12288	29729	6829	13938	1674	7802	1035	0.501695	0.487134	0.515784	0.420075	0.411967	0.428042	0.211645	0.201517	0.222157	0.110328	-0.635101	0.927991	0.0681706	0.596587	0.582412	0.610813	0.52999	0.521666	0.538458	0.249341	0.2376	0.261417	0.109971	10.9623	8.84831	0.06736	0.787415	0.775506	0.799514	0.783398	0.776439	0.790217	0.413673	0.397507	0.43032	0.0923429	-0.48984	1.03066	0.0546346	0.759701	0.747288	0.773276	0.789568	0.782966	0.796169	0.396129	0.379707	0.414023	0.0931087	-0.344293	1.08922	0.0490947	0.803708	0.791566	0.815415	0.743076	0.73597	0.750036	0.404457	0.389363	0.41926	0.0885238	-0.504267	0.980266	0.0465114	1.40878e-228	3.64487e-125	0.000682195	1.36573e-16
ABD_PEL	D62	285.1	Acute posthemorrhagic anemia	hematopoietic	65293	3782	29729	2294	13938	541	7802	338	0.544981	0.521681	0.569767	0.428541	0.420003	0.436219	0.0850086	0.0775297	0.09285	0.0376445	-0.364978	1.02165	0.0192824	0.554123	0.530399	0.577285	0.426317	0.417563	0.434212	0.0857535	0.0781944	0.0938452	0.0376347	-0.364493	1.02162	0.0192214	0.827512	0.809506	0.845092	0.733247	0.725059	0.740854	0.185364	0.170544	0.199957	0.033229	-0.168345	1.08114	0.013652	0.801684	0.782522	0.821201	0.772421	0.764599	0.779023	0.18999	0.17328	0.206278	0.0340471	-0.315569	1.02231	0.0145015	0.862482	0.845231	0.878246	0.808868	0.801908	0.81547	0.242321	0.223961	0.260525	0.0314729	-0.235323	1.04521	0.0117331	6.79612e-112	6.45097e-106	3.02645e-06	5.98145e-15
ABD_PEL	D63.8	285.2	Anemia of chronic disease	hematopoietic	65293	1671	29729	1011	13938	294	7802	172	0.511975	0.478826	0.544284	0.604821	0.597645	0.613002	0.0460686	0.0384677	0.0533067	0.0206673	-0.26944	0.980743	0.00453059	0.660318	0.631185	0.688527	0.669895	0.662362	0.677934	0.0706928	0.0613317	0.0803047	0.0206304	19.1622	6.32347	0.00421152	0.870409	0.850117	0.887733	0.775147	0.768473	0.78218	0.134254	0.118841	0.149466	0.0193284	0.932896	1.34704	0.00559017	0.828769	0.803989	0.852604	0.773927	0.76711	0.78096	0.123505	0.108406	0.137875	0.0196003	0.625617	1.19365	0.00169499	0.879531	0.859154	0.897295	0.764385	0.757211	0.771637	0.132594	0.118335	0.147068	0.018853	0.48226	1.18128	0.00265303	5.47036e-81	2.85194e-40	0.247521	1.03939e-05
ABD_PEL	D63.1	285.21	Anemia in chronic kidney disease	hematopoietic	65293	2455	29729	1327	13938	335	7802	206	0.572319	0.542275	0.601549	0.515138	0.507031	0.523678	0.0595603	0.0514949	0.0667957	0.0236066	2.80548	2.01465	0.0136505	0.609849	0.579824	0.638836	0.459607	0.451424	0.468148	0.0606136	0.0532301	0.0682617	0.0235871	10.5317	4.3982	0.0133014	0.914151	0.899393	0.927494	0.865117	0.859734	0.871074	0.228243	0.206582	0.249789	0.0206196	-0.33531	1.05184	0.0103133	0.827617	0.804974	0.849194	0.794877	0.788492	0.802195	0.143756	0.128218	0.15918	0.0222244	-0.299426	1.01412	0.00840078	0.919177	0.906763	0.930384	0.799182	0.792508	0.805141	0.177007	0.158294	0.193247	0.020999	-0.397282	0.966729	0.00777963	3.31336e-101	3.58753e-93	0.477048	6.05156e-20
ABD_PEL	D63.0	285.22	Anemia in neoplastic disease	hematopoietic	65293	1084	29729	699	13938	126	7802	93	0.613912	0.568893	0.661088	0.30937	0.301833	0.317051	0.0223441	0.0188081	0.0264843	0.00901122	-0.265382	1.08629	0.00755524	0.613368	0.561209	0.662424	0.620893	0.613287	0.629145	0.0279617	0.0223836	0.0345768	0.00899299	-0.259294	1.07994	0.00696872	0.764215	0.717685	0.810308	0.668747	0.66114	0.675926	0.040723	0.0334403	0.0489426	0.00882891	-0.241122	1.08379	0.00636798	0.735257	0.692135	0.773893	0.541541	0.533362	0.550294	0.0318182	0.0261272	0.038188	0.00894619	-0.564334	0.982781	0.00580581	0.798321	0.755976	0.837036	0.7387	0.73131	0.74652	0.0490862	0.0396158	0.0589593	0.00902382	-0.953724	0.888204	0.00655028	1.50342e-09	1.84278e-09	0.120843	0.00405551
ABD_PEL	D68.4	286.4	Acquired coagulation factor deficiency	hematopoietic	65293	416	29729	277	13938	58	7802	44	0.526564	0.456366	0.594128	0.389654	0.381976	0.397403	0.0100081	0.00706117	0.0130607	0.00414882	-0.206609	1.04349	0.00222337	0.560317	0.488603	0.631989	0.361458	0.353205	0.368706	0.0102313	0.00738234	0.0132862	0.0041483	-0.205282	1.04165	0.00215703	0.890004	0.839806	0.932056	0.894892	0.889652	0.900057	0.0566645	0.041288	0.0727564	0.0040047	1.57276	1.46403	0.00183904	0.852255	0.801246	0.898152	0.85414	0.848113	0.85974	0.0414899	0.0304617	0.0535486	0.00406295	0.209909	1.11199	0.00137865	0.922077	0.879809	0.956465	0.933993	0.92976	0.938013	0.0909091	0.067623	0.115213	0.00384714	1.88119	1.55199	0.00192523	6.34157e-21	2.43973e-19	0.00939387	0.00485207
ABD_PEL	D68.9	286.7	Other and unspecified coagulation defects	hematopoietic	65293	1256	29729	763	13938	177	7802	122	0.499459	0.463664	0.537965	0.336347	0.328526	0.344599	0.0281572	0.0239917	0.0333514	0.0125972	-4.39771	-0.0108604	0.00663975	0.530878	0.49502	0.572005	0.380399	0.372435	0.388939	0.0305344	0.0257238	0.0358501	0.0125792	-0.26358	1.03887	0.00644428	0.867779	0.840698	0.894516	0.84345	0.836991	0.849119	0.107931	0.0911616	0.124505	0.0117558	0.14536	1.14658	0.00446841	0.814371	0.780441	0.849923	0.805137	0.798601	0.811883	0.083052	0.0700991	0.0986156	0.0120843	-0.0490065	1.06584	0.00409372	0.877137	0.845913	0.90252	0.789496	0.782537	0.796527	0.092203	0.0801646	0.107104	0.0116014	-0.136728	1.05599	0.00412982	1.31551e-62	2.53629e-54	0.373467	5.44578e-05
ABD_PEL	D68.59	286.81	Primary hypercoagulable state	hematopoietic	65293	447	29729	277	13938	78	7802	43	0.602909	0.538739	0.663332	0.498996	0.49096	0.507395	0.0160631	0.0120361	0.0205153	0.00556514	-0.200735	1.00113	0.00125293	0.622791	0.555585	0.693414	0.934424	0.930548	0.938802	0.045929	0.0289336	0.0659136	0.005564	-0.200079	1.00064	0.00121675	0.773858	0.712468	0.831355	0.852274	0.846318	0.85838	0.0445476	0.0325639	0.0567113	0.00552113	1.77255	1.41704	0.00101528	0.72099	0.662083	0.774856	0.795236	0.788849	0.802054	0.0299116	0.0209952	0.0388027	0.00554497	-0.188566	0.998273	0.00106892	0.790016	0.733721	0.845505	0.722414	0.715237	0.730162	0.0315394	0.0240548	0.0397841	0.00553595	-0.490796	0.93388	0.00120627	1.73862e-06	2.41987e-05	0.572947	0.0113843
ABD_PEL	R79.1	286.9	Abnormal coagulation profile	hematopoietic	65293	1107	29729	762	13938	137	7802	101	0.520624	0.470418	0.567032	0.185249	0.178505	0.191995	0.0210345	0.0174529	0.0250469	0.00978348	-0.263839	1.07114	0.00713578	0.569028	0.522846	0.613725	0.532501	0.524175	0.540897	0.0242588	0.0191494	0.0297632	0.00978168	-0.26329	1.07046	0.00707383	0.792129	0.75196	0.83122	0.799828	0.793297	0.806646	0.0637584	0.0517883	0.0756402	0.00960426	0.512136	1.2728	0.00598563	0.727133	0.680392	0.773827	0.6935	0.686467	0.701105	0.0412926	0.0335983	0.0496383	0.00967542	-0.527064	0.972919	0.00498352	0.801175	0.754107	0.845841	0.87882	0.873368	0.884275	0.0924234	0.0742371	0.111667	0.00938866	-0.101089	1.09574	0.00520244	3.83666e-17	2.88197e-16	0.563327	0.000149916
ABD_PEL	D69.6	287.3	Thrombocytopenia	hematopoietic	65293	4767	29729	2891	13938	661	7802	432	0.547238	0.526012	0.569419	0.45315	0.445182	0.461185	0.103716	0.0953162	0.112873	0.0457807	3.42393	2.53324	0.0257082	0.581207	0.560702	0.602658	0.431339	0.423588	0.439306	0.110438	0.102705	0.11902	0.0456748	1.10484	1.61785	0.0252937	0.799117	0.781384	0.816057	0.764672	0.758143	0.771777	0.221273	0.205875	0.2376	0.0418212	-0.413219	1.01121	0.0208625	0.779676	0.760916	0.797525	0.705768	0.698448	0.71366	0.189045	0.174921	0.203007	0.0420614	-0.207003	1.09104	0.0202429	0.838556	0.82248	0.853701	0.758645	0.751828	0.765605	0.231613	0.215741	0.248524	0.0389386	-0.265796	1.02628	0.0138273	6.1321e-117	1.31833e-95	1.63828e-09	5.87199e-15
ABD_PEL	D69.59	287.32	Secondary thrombocytopenia	hematopoietic	65293	870	29729	576	13938	122	7802	82	0.51866	0.467142	0.572393	0.882336	0.877099	0.887719	0.0272835	0.0170392	0.0392218	0.00869803	-0.24234	1.04267	0.00459588	0.51716	0.465885	0.572457	0.398407	0.390009	0.407162	0.0196422	0.0153645	0.0240228	0.00869932	-0.242417	1.04241	0.00460153	0.774575	0.731291	0.812423	0.695796	0.688621	0.704333	0.0415913	0.0333279	0.0503548	0.00865514	-0.221826	1.03873	0.00394343	0.729752	0.682299	0.77356	0.690989	0.683958	0.698594	0.0358182	0.0283067	0.0439192	0.00862001	-0.220542	1.03448	0.00366236	0.847862	0.812117	0.877542	0.770555	0.763379	0.777658	0.0588582	0.0478636	0.0695268	0.00855363	-0.057057	1.07396	0.00321192	1.54065e-29	5.23482e-29	0.000180266	5.86105e-09
ABD_PEL	D72.819	288.1	Decreased white blood cell count	hematopoietic	65293	1114	29729	733	13938	135	7802	90	0.543871	0.496068	0.590412	0.573109	0.564715	0.581145	0.0242703	0.0189595	0.0297306	0.0096448	-0.265249	1.07635	0.00738281	0.607598	0.555732	0.658946	0.62039	0.612278	0.627925	0.0286396	0.0224827	0.0347262	0.0096278	-0.261231	1.07401	0.00704548	0.780807	0.740547	0.817718	0.765892	0.759001	0.772853	0.05228	0.0424998	0.062071	0.00959519	-0.244028	1.08007	0.00659361	0.730164	0.688811	0.771777	0.732243	0.724708	0.739417	0.0435674	0.0352201	0.0523716	0.00954736	-0.232797	1.04751	0.00489298	0.795241	0.758372	0.834335	0.756421	0.74946	0.763813	0.0545809	0.0446796	0.064921	0.00955136	-0.505327	0.97517	0.00473032	3.57929e-15	1.54408e-08	0.442504	0.00317026
ABD_PEL	D70.1	288.11	Neutropenia	hematopoietic	65293	1443	29729	824	13938	168	7802	109	0.578879	0.536325	0.622699	0.618668	0.610848	0.626704	0.0327571	0.0264499	0.039546	0.0120016	-0.286015	1.08775	0.010033	0.609649	0.565732	0.653188	0.587028	0.578991	0.595067	0.033904	0.0275299	0.0404232	0.011992	-0.284098	1.08581	0.0098025	0.661811	0.622102	0.699914	0.76087	0.75391	0.767616	0.0463519	0.0367612	0.0571433	0.012003	-1.12754	0.857586	0.0100241	0.630284	0.58478	0.671511	0.881188	0.875592	0.886571	0.0612245	0.0463461	0.0762795	0.0120547	-1.5799	0.729173	0.00961045	0.785913	0.749747	0.818208	0.672119	0.664225	0.679798	0.0526534	0.0441623	0.0621111	0.0120114	-0.846091	0.91167	0.00842681	2.43718e-17	2.90564e-13	3.50355e-10	1.67599e-11
ABD_PEL	D72.829	288.2	Elevated white blood cell count	hematopoietic	65293	5626	29729	3372	13938	769	7802	495	0.525305	0.5028	0.544179	0.626417	0.618668	0.633952	0.109762	0.0994824	0.120165	0.053075	-0.431868	1.02087	0.0310899	0.526798	0.50544	0.546919	0.59571	0.587817	0.604032	0.110216	0.0998529	0.119976	0.0530724	-0.431743	1.02079	0.0310608	0.784582	0.767753	0.801657	0.773497	0.766753	0.780458	0.242017	0.224986	0.260294	0.0470901	-0.257456	1.09319	0.0249742	0.77659	0.759764	0.794905	0.751973	0.744797	0.758653	0.230238	0.214746	0.246415	0.047105	-0.151727	1.10668	0.0207922	0.822877	0.807979	0.838669	0.783111	0.775648	0.78964	0.26644	0.24932	0.284353	0.0452762	-0.310818	1.04832	0.0215114	1.0492e-117	4.09194e-117	1.48312e-07	2.44e-10
ABD_PEL	R59.0	289.4	Lymphadenitis	hematopoietic	65293	3362	29729	2189	13938	516	7802	354	0.548092	0.51979	0.575576	0.712943	0.705551	0.720335	0.0904751	0.0780439	0.103027	0.0358392	-0.34317	1.00152	0.0145394	0.545461	0.516272	0.573057	0.712441	0.705553	0.719761	0.0899183	0.0778185	0.102309	0.0358405	-0.343158	1.00142	0.0145295	0.648097	0.625498	0.670645	0.463266	0.454728	0.471732	0.0955144	0.0869769	0.104442	0.0354218	-0.127832	1.05437	0.0114226	0.579044	0.554134	0.604975	0.677572	0.670037	0.685468	0.0924879	0.0814279	0.103779	0.0357055	-0.912673	0.786142	0.0116879	0.693502	0.667594	0.718367	0.767183	0.760152	0.774286	0.144928	0.129134	0.160149	0.0348851	-0.439847	0.953985	0.0125785	1.35482e-17	5.0757e-18	0.00122476	1.90773e-15
ABD_PEL	D73.89	289.5	Diseases of spleen	hematopoietic	65293	473	29729	292	13938	44	7802	39	0.525482	0.442132	0.610292	0.245803	0.238553	0.252549	0.00736544	0.00529351	0.00975944	0.00316363	-0.228231	1.12314	0.00410063	0.572126	0.483155	0.670447	0.656837	0.648944	0.664301	0.00952578	0.00586851	0.0139132	0.00316197	-0.226192	1.12007	0.00396788	0.649911	0.55351	0.749206	0.703186	0.696226	0.709933	0.0114695	0.00708215	0.0160912	0.00317017	-1.61213	0.813822	0.00334854	0.53213	0.439144	0.630926	0.920577	0.915985	0.92517	0.016	0.00701093	0.026691	0.00317452	-4.12035	0.317265	0.00344402	0.731009	0.653098	0.803422	0.583656	0.575332	0.592555	0.0122553	0.00845362	0.0162776	0.00318882	-1.74154	0.780796	0.0033698	0.000103719	0.00110727	0.00978709	1.69868e-06
ABD_PEL	R71.0	289.9	Abnormality of red blood cells	hematopoietic	65293	308	29729	183	13938	32	7802	22	0.478488	0.3979	0.560719	0.188836	0.182878	0.195365	0.0052789	0.00336124	0.00722924	0.00229705	-0.205265	1.096	0.00243182	0.580781	0.489401	0.669666	0.263883	0.257063	0.270914	0.00581395	0.00386533	0.00793349	0.0022961	-0.203812	1.09427	0.00236381	0.690181	0.58431	0.790572	0.859664	0.853925	0.865547	0.0170854	0.00921909	0.0252398	0.00230017	-0.198388	1.08848	0.00218245	0.77607	0.693447	0.850814	0.592409	0.584661	0.600732	0.0097612	0.00617308	0.0136601	0.0022968	-0.183667	1.07171	0.00170363	0.873461	0.82033	0.916997	0.802626	0.795952	0.809298	0.0192513	0.0122432	0.0264221	0.00231214	-0.955813	0.894851	0.00134954	9.41487e-12	9.2295e-13	2.88845e-05	0.0243326
ABD_PEL	R54	290	Delirium dementia and amnestic and other cognitive disorders	mental disorders	65293	310	29729	230	13938	45	7802	34	0.748622	0.677852	0.815713	0.777586	0.770625	0.784404	0.017744	0.0108679	0.0247651	0.0032166	-0.191916	1.03947	0.00151126	0.753131	0.677549	0.823548	0.66968	0.661788	0.6775	0.0141328	0.00898958	0.0193769	0.00321116	-0.185536	1.04112	0.00144577	0.862773	0.8104	0.908097	0.831827	0.825511	0.837568	0.0281924	0.0186595	0.0378218	0.0031711	1.60247	1.41642	0.00124691	0.887286	0.837988	0.930192	0.854857	0.848969	0.86074	0.0343675	0.0234628	0.0448787	0.00314595	0.866833	1.24449	0.000755938	0.915078	0.874551	0.945634	0.829674	0.823359	0.836277	0.0325998	0.0226848	0.0426482	0.00314602	0.786627	1.2259	0.000638198	7.003e-06	2.01027e-05	0.0208104	0.197746
ABD_PEL	R40.0	291.8	Alteration of consciousness	mental disorders	65293	629	29729	408	13938	85	7802	56	0.541303	0.474615	0.60401	0.38578	0.377601	0.393959	0.0140504	0.010472	0.0175299	0.0060734	-0.22675	1.05093	0.00354669	0.570742	0.515017	0.623765	0.322715	0.314749	0.33075	0.0152305	0.0113975	0.0186359	0.00607306	-0.22597	1.04902	0.00346282	0.814165	0.759923	0.864075	0.857727	0.851982	0.863467	0.0579572	0.0443373	0.0712242	0.0059517	0.373965	1.1794	0.00250353	0.835191	0.789372	0.876885	0.811881	0.80542	0.81841	0.0465455	0.0352165	0.0577954	0.00604167	-0.189494	1.0244	0.00194296	0.858061	0.812424	0.902742	0.890228	0.885061	0.895824	0.076087	0.0584991	0.0939678	0.00577447	0.934482	1.29454	0.00178928	2.28197e-15	2.28614e-15	0.00231837	0.254977
ABD_PEL	R47.01	292.11	Aphasia	mental disorders	65293	328	29729	241	13938	38	7802	26	0.62784	0.525838	0.710382	0.594131	0.586381	0.602029	0.00876117	0.00559764	0.0121227	0.0027233	-0.203024	1.0784	0.00229255	0.600717	0.507103	0.683004	0.625484	0.617806	0.633522	0.00873528	0.00531292	0.0121771	0.00272348	-0.203129	1.07817	0.00229287	0.721321	0.6371	0.796461	0.690343	0.682377	0.697805	0.012357	0.00801235	0.0169379	0.00272552	-0.196903	1.07894	0.00222297	0.617421	0.522089	0.725762	0.931411	0.927534	0.9355	0.0264766	0.0142651	0.0419295	0.00272867	-2.4193	0.639098	0.00213466	0.722317	0.644033	0.802107	0.436289	0.428037	0.444111	0.00883058	0.00623737	0.0116956	0.00271501	-0.183419	1.04985	0.00159312	0.128287	0.0402998	0.980599	0.00703281
ABD_PEL	G31.84	292.2	Mild cognitive impairment	mental disorders	65293	476	29729	325	13938	78	7802	53	0.591404	0.539863	0.641525	0.36526	0.357295	0.373727	0.0155781	0.0121934	0.0194004	0.00556631	-0.205496	1.0135	0.0017194	0.582641	0.534652	0.63117	0.441957	0.433561	0.450567	0.016439	0.0127372	0.0206452	0.00556586	-0.205312	1.01348	0.00170822	0.810391	0.752889	0.862766	0.894892	0.890083	0.899914	0.059088	0.043879	0.075335	0.00544563	1.14841	1.31915	0.00141406	0.760833	0.70185	0.815609	0.868776	0.863252	0.874444	0.0449086	0.0323093	0.0583494	0.00552715	-0.556339	0.913272	0.00100906	0.773846	0.711761	0.831507	0.794016	0.787412	0.800402	0.0343088	0.025631	0.0438394	0.00549567	-1.1466	0.75474	0.000647773	2.61581e-07	2.56384e-08	0.123423	0.575409
ABD_PEL	R41.3	292.3	Memory loss	mental disorders	65293	431	29729	345	13938	76	7802	54	0.762815	0.702153	0.816248	0.894246	0.88908	0.899196	0.0490323	0.0340292	0.0640115	0.00541716	-0.197434	1.00229	0.00114013	0.760171	0.701728	0.809903	0.814321	0.807933	0.82078	0.0321616	0.0230235	0.0418872	0.00541664	38.7345	8.86299	0.00114068	0.683527	0.613625	0.745291	0.752619	0.745369	0.759436	0.0237826	0.0167775	0.0314081	0.0054111	6.33656	2.33146	0.00116586	0.559261	0.493617	0.624411	0.910389	0.906012	0.915196	0.0249805	0.0137699	0.0381576	0.00542527	-2.77902	0.478479	0.00108145	0.693895	0.631967	0.751553	0.638901	0.631509	0.646721	0.0225286	0.0168488	0.0283667	0.00540866	3.92756	1.83734	0.0010473	0.0096907	0.0148779	0.722464	2.70805e-05
ABD_PEL	R41.82	292.4	Altered mental status	mental disorders	65293	3032	29729	1843	13938	385	7802	250	0.56213	0.533512	0.59008	0.358588	0.350911	0.367129	0.0628931	0.0561322	0.0702313	0.0271824	-0.350131	1.06415	0.0188578	0.654182	0.624228	0.680953	0.704764	0.696944	0.712154	0.0898031	0.0793184	0.101256	0.0270397	8.4678	3.99402	0.0180941	0.872271	0.854205	0.890442	0.810016	0.804203	0.816616	0.191203	0.173102	0.211045	0.0240145	-0.273195	1.07735	0.0127026	0.849022	0.828938	0.86905	0.842589	0.83656	0.8484	0.202762	0.182214	0.222878	0.0243628	-0.392801	1.00943	0.0114995	0.890596	0.872954	0.906882	0.835342	0.829385	0.841155	0.211611	0.191484	0.232894	0.0228966	-0.339276	1.03243	0.0106639	3.9289e-94	1.31041e-48	0.00926751	2.79357e-07
ABD_PEL	R40.4	292.5	Transient alteration of awareness	mental disorders	65293	304	29729	210	13938	30	7802	25	0.585084	0.486566	0.679929	0.621323	0.613357	0.628932	0.00677456	0.00408584	0.0097676	0.00215379	-0.205819	1.10567	0.00250169	0.60407	0.506879	0.705872	0.750825	0.743577	0.757643	0.00799771	0.00402759	0.0122231	0.00215316	-0.204449	1.10345	0.00243312	0.716942	0.603984	0.820253	0.810231	0.80363	0.816616	0.0134278	0.0073745	0.0198125	0.00220652	-2.55236	0.627136	0.00211208	0.673083	0.569796	0.767953	0.748601	0.741281	0.755347	0.00960995	0.00509749	0.0140493	0.00219032	-2.91537	0.548846	0.00180229	0.795703	0.708566	0.870848	0.645215	0.636748	0.65282	0.01001	0.0060504	0.0140679	0.00216223	-1.52631	0.789267	0.00132142	0.000643507	0.00892707	0.0795592	0.0335706
ABD_PEL	R22.0	293.1	Swelling, mass, or lump in head and neck [Space-occupying lesion, intracranial NOS]	mental disorders	65293	792	29729	559	13938	93	7802	77	0.53849	0.481074	0.598273	0.465275	0.456448	0.473958	0.0158458	0.0122301	0.020058	0.00665693	-0.245554	1.0817	0.00546705	0.560063	0.506084	0.615585	0.429689	0.421289	0.438372	0.0168213	0.0133262	0.0208749	0.00665571	-0.245028	1.08148	0.00543571	0.539104	0.470513	0.608006	0.856292	0.850265	0.861675	0.02245	0.0136919	0.0322431	0.00665628	-0.241916	1.07368	0.00511051	0.6435	0.582545	0.702152	0.617018	0.608767	0.625341	0.0223443	0.0168618	0.0280521	0.00664442	-0.235856	1.07076	0.00478901	0.695778	0.638771	0.752724	0.768403	0.761372	0.775579	0.0317936	0.0238848	0.040651	0.00661861	0.927393	1.33529	0.00438944	1.22532e-05	8.56911e-05	5.83356e-06	0.0787888
ABD_PEL	F32.89	296.1	Bipolar	mental disorders	65293	343	29729	253	13938	35	7802	28	0.457707	0.363731	0.552539	0.170684	0.164297	0.177289	0.00550632	0.00377543	0.00741774	0.00251738	-0.212778	1.09341	0.00270564	0.525805	0.423649	0.626308	0.748744	0.741642	0.755851	0.00736961	0.00346064	0.0114424	0.00251239	-0.208773	1.09783	0.00267169	0.393227	0.294388	0.496637	0.992682	0.991247	0.993975	0.0377358	0	0.0961538	0.0025147	-0.210256	1.09455	0.00267808	0.481569	0.388737	0.580718	0.959248	0.955948	0.96262	0.0138889	0.00329462	0.0297401	0.00251652	-6.01785	-0.00662722	0.00235281	0.537265	0.431435	0.640686	0.46427	0.455804	0.472525	0.00638723	0.00405074	0.0089896	0.00251498	-0.205804	1.08587	0.00245741	0.091177	0.80678	0.00805301	0.157544
ABD_PEL	G62.0	316.1	Polyneuropathy due to drugs	mental disorders	65293	657	29729	356	13938	108	7802	53	0.583569	0.532916	0.634323	0.339791	0.332327	0.347683	0.0189765	0.0153321	0.0228127	0.00769143	-0.219548	1.01005	0.00230701	0.703724	0.649908	0.751924	0.658057	0.650163	0.665951	0.0316944	0.0247749	0.0383697	0.0076754	15.7012	4.49818	0.00207605	0.6979	0.648326	0.743388	0.640623	0.632514	0.648515	0.0298276	0.0235056	0.0360509	0.00764399	-0.203612	1.0023	0.00170447	0.661145	0.612859	0.70608	0.628785	0.620675	0.636965	0.0270778	0.0209083	0.033209	0.00768554	-1.18248	0.767674	0.00104365	0.774501	0.732845	0.813068	0.654183	0.646287	0.662147	0.0340681	0.0274026	0.0409632	0.00757436	-0.182915	0.977123	0.00072754	4.49536e-13	0.006181	0.000175198	7.69297e-05
ABD_PEL	K70.31	317.11	Alcoholic liver damage	mental disorders	65293	338	29729	201	13938	55	7802	45	0.546102	0.462793	0.635357	0.745588	0.738843	0.752262	0.0139043	0.00890838	0.0196024	0.00393167	-0.192934	1.01575	0.00125038	0.574959	0.490152	0.664793	0.735041	0.727576	0.742574	0.0144115	0.00928081	0.0200265	0.00393106	-0.193272	1.01801	0.00130437	0.892551	0.844274	0.937195	0.862247	0.856507	0.867485	0.0466733	0.0342778	0.0593478	0.00379697	0.690439	1.22162	0.00118973	0.872979	0.828997	0.914528	0.886067	0.880758	0.891304	0.0468187	0.0338949	0.0612124	0.00386848	-0.493315	0.955441	0.00139087	0.945606	0.912408	0.974584	0.953795	0.950493	0.957239	0.125	0.0918303	0.15732	0.00353781	0.0986906	1.19819	0.00272458	2.18257e-19	2.07497e-19	0.000754257	0.000284759
ABD_PEL	G47.9	327	Sleep disorders	neurological	65293	370	29729	268	13938	46	7802	32	0.511225	0.424859	0.600709	0.591118	0.583297	0.599514	0.00869716	0.0055448	0.0120677	0.00329499	-0.206085	1.06531	0.00236999	0.508219	0.421691	0.59604	0.588535	0.580713	0.596644	0.00864304	0.00552272	0.0119712	0.00329503	-0.20611	1.06526	0.00236994	0.587938	0.51756	0.661487	0.527479	0.519587	0.535588	0.00932611	0.00611042	0.0126892	0.00329768	-0.204392	1.06348	0.00234326	0.553058	0.455727	0.646861	0.590903	0.582795	0.599659	0.00903719	0.00570081	0.012592	0.00329686	-0.207731	1.06964	0.00253934	0.695017	0.614339	0.770541	0.521165	0.513128	0.529559	0.0109662	0.00752981	0.0143738	0.00329534	-0.197934	1.06341	0.00229233	0.00117508	0.00106508	0.0209467	0.0102934
ABD_PEL	G47.30	327.3	Sleep apnea	neurological	65293	1446	29729	1004	13938	240	7802	188	0.526008	0.48616	0.561395	0.572392	0.564355	0.580716	0.0418006	0.0345916	0.0486949	0.0169414	-0.263304	0.999051	0.00498268	0.557514	0.518036	0.592238	0.621036	0.613501	0.629145	0.0427691	0.035277	0.0504961	0.0169404	-0.264482	1.00226	0.00528401	0.702142	0.670163	0.731727	0.5838	0.575978	0.591837	0.0565946	0.0482948	0.0642988	0.0168311	-0.516036	0.927045	0.00489271	0.672707	0.640478	0.707302	0.547496	0.539889	0.555388	0.0522915	0.0452495	0.059368	0.016992	-1.2716	0.720348	0.00557351	0.713764	0.68202	0.74375	0.608983	0.601447	0.616733	0.0596963	0.0509438	0.0681952	0.0168449	-1.07649	0.749882	0.00387145	6.04564e-15	9.05367e-11	0.403201	0.00361974
ABD_PEL	G47.33	327.32	Obstructive sleep apnea	neurological	65293	5402	29729	3139	13938	842	7802	535	0.575774	0.555755	0.594285	0.323002	0.315393	0.330752	0.12775	0.120066	0.136647	0.057067	1.86344	1.92156	0.0223221	0.576521	0.556638	0.594497	0.550151	0.5419	0.558545	0.131098	0.120929	0.142138	0.0570561	1.91197	1.94235	0.0223008	0.804077	0.790206	0.817962	0.696226	0.688621	0.703691	0.235188	0.221566	0.250091	0.0521848	-0.262695	1.04128	0.0199197	0.780757	0.765733	0.795881	0.784474	0.777802	0.791218	0.259734	0.244778	0.277568	0.0534634	-0.504158	0.92492	0.0208419	0.808603	0.79399	0.822921	0.745444	0.738268	0.752981	0.255248	0.239306	0.272768	0.0507387	-0.397565	0.934155	0.0150435	1.47518e-85	2.87804e-86	0.407797	8.08055e-06
ABD_PEL	G47.00	327.4	Insomnia	neurological	65293	2690	29729	1757	13938	381	7802	255	0.517852	0.48895	0.547164	0.59901	0.591399	0.607045	0.0579808	0.050756	0.0661991	0.0267793	-0.327511	1.03092	0.0138684	0.564991	0.532059	0.598034	0.623619	0.615795	0.631513	0.066548	0.0582936	0.0765148	0.0267503	-0.325354	1.03014	0.0135844	0.623526	0.59295	0.654281	0.741283	0.734178	0.748888	0.0889338	0.0774484	0.101754	0.0266389	-1.19877	0.723407	0.0108543	0.63013	0.601665	0.65903	0.687832	0.680295	0.695008	0.0830348	0.0729565	0.0940351	0.0265638	-0.792865	0.860011	0.011259	0.650752	0.622819	0.680699	0.578562	0.570668	0.5866	0.0787327	0.0699043	0.0880869	0.0264231	-0.829759	0.851224	0.0120782	3.42467e-10	1.07793e-05	0.0453632	0.125588
ABD_PEL	G25.81	327.71	Restless legs syndrome	neurological	65293	485	29729	309	13938	66	7802	50	0.593906	0.528757	0.661721	0.732099	0.724492	0.739206	0.016333	0.011284	0.0224734	0.00471827	-0.213412	1.04956	0.0026817	0.596513	0.529771	0.665754	0.648945	0.641695	0.65648	0.0137069	0.00937504	0.0188833	0.00471902	-0.213849	1.04931	0.00268921	0.607541	0.542611	0.672265	0.480557	0.472161	0.488379	0.0133551	0.00984141	0.0172857	0.00472627	-2.22748	0.62999	0.00266854	0.550882	0.484173	0.619043	0.63474	0.627134	0.643064	0.0124151	0.00862116	0.0172353	0.0047318	-4.25013	0.218799	0.00260496	0.601646	0.530419	0.669657	0.690702	0.683095	0.698667	0.0159781	0.0110317	0.021749	0.00472583	-2.35368	0.607279	0.00284335	0.885731	0.925244	0.872227	0.178324
ABD_PEL	G95.9	334	Degenerative disease of the spinal cord	neurological	65293	181	29729	139	13938	27	7802	21	0.615689	0.51828	0.714286	0.707706	0.700744	0.715312	0.00730994	0.00395643	0.0110703	0.00193395	-0.175064	1.03125	0.000837709	0.628026	0.519936	0.735128	0.721696	0.71488	0.729159	0.0076746	0.00414366	0.0116354	0.00193396	-0.175056	1.03115	0.000836624	0.661704	0.564344	0.747463	0.650093	0.642128	0.657417	0.0073275	0.00438683	0.0106329	0.00193686	-0.169534	1.02519	0.000777918	0.617811	0.526964	0.715973	0.317836	0.310088	0.325656	0.00543933	0.00355496	0.00754179	0.00193401	-0.169256	1.02081	0.00068843	0.562845	0.464354	0.663316	0.397618	0.389651	0.406014	0.00497748	0.00308639	0.00725024	0.00193412	-0.172115	1.02399	0.000734085	0.485069	0.410537	0.103169	0.445275
ABD_PEL	G35	335	Multiple sclerosis	neurological	65293	332	29729	201	13938	46	7802	33	0.614006	0.528498	0.693096	0.48357	0.474455	0.491324	0.00963126	0.00682855	0.0127607	0.00329074	-0.195266	1.04441	0.00175266	0.628583	0.54508	0.701517	0.490745	0.481776	0.498782	0.0100418	0.00703527	0.0132959	0.00329051	-0.196042	1.04956	0.00184557	0.621889	0.546598	0.689216	0.48357	0.475246	0.492117	0.00990371	0.00687269	0.0131599	0.00334135	-3.30382	0.434327	0.00173669	0.615285	0.526444	0.699244	0.744081	0.736476	0.750753	0.0127318	0.00825816	0.0184438	0.0032914	-0.192178	1.03677	0.00159879	0.667583	0.589409	0.742421	0.637538	0.629287	0.645936	0.0117371	0.00793915	0.0160099	0.00329971	-2.29708	0.622588	0.00152206	0.210607	0.383862	0.299782	0.314701
ABD_PEL	G89.18	338.1	Acute pain	neurological	65293	3246	29729	2074	13938	499	7802	335	0.545959	0.51887	0.572349	0.598723	0.590614	0.607189	0.0805524	0.0711538	0.0900932	0.0346937	-0.338904	1.00183	0.0139334	0.54486	0.516736	0.571545	0.606974	0.598936	0.614941	0.0811808	0.0714503	0.0908051	0.0346951	-0.338935	1.00178	0.0139316	0.694958	0.670313	0.718958	0.747955	0.740851	0.754771	0.134516	0.121558	0.14959	0.0335748	-0.304954	0.999447	0.0118542	0.701084	0.675884	0.726376	0.68159	0.673409	0.688695	0.123618	0.111981	0.135957	0.0337358	-0.370323	0.94483	0.00804808	0.762777	0.739032	0.784605	0.752404	0.745155	0.758934	0.159727	0.144169	0.174544	0.0323229	-0.369387	0.9336	0.00711377	7.88655e-45	1.22077e-44	8.31598e-10	1.97103e-09
ABD_PEL	G89.29	338.2	Chronic pain	neurological	65293	5240	29729	3082	13938	785	7802	513	0.539601	0.520685	0.557462	0.287631	0.28067	0.294662	0.115141	0.107321	0.123436	0.0537009	-0.404439	0.989396	0.0239328	0.604853	0.584032	0.625789	0.802339	0.795954	0.809157	0.161339	0.144285	0.179009	0.0531967	1.67915	1.83532	0.0232298	0.695166	0.675573	0.715508	0.607045	0.599082	0.615587	0.16927	0.157602	0.182125	0.0519052	-0.151285	1.079	0.0198172	0.689863	0.669052	0.708782	0.702612	0.694933	0.710864	0.178069	0.16415	0.191629	0.0518001	-0.235611	1.01177	0.0151375	0.724378	0.705834	0.742235	0.670182	0.662792	0.677931	0.186516	0.173001	0.199931	0.0514659	-0.414405	0.946091	0.0167458	3.51874e-47	1.43405e-22	0.00069593	4.23412e-05
ABD_PEL	R51	339	Other headache syndromes	neurological	65293	2556	29729	1737	13938	333	7802	247	0.634162	0.60475	0.664105	0.628641	0.619956	0.637035	0.0687298	0.0598329	0.0782432	0.023438	0.731526	1.39864	0.0153079	0.652585	0.622237	0.682371	0.712082	0.704116	0.720048	0.0789534	0.0682016	0.0908059	0.023383	0.727087	1.39513	0.0148708	0.687732	0.65952	0.717003	0.558688	0.550222	0.567226	0.0740629	0.065906	0.083053	0.023211	-0.0295101	1.14043	0.0132067	0.718695	0.691938	0.745897	0.66516	0.657912	0.673411	0.0861563	0.0758491	0.0970241	0.0230432	0.063786	1.15326	0.0112166	0.750392	0.724664	0.775218	0.743794	0.736257	0.751256	0.105237	0.0919129	0.119254	0.02285	-0.279052	1.0386	0.0107251	2.17563e-13	2.70435e-10	1.4864e-06	0.0196692
ABD_PEL	G43.909	340	Migraine	neurological	65293	1331	29729	900	13938	244	7802	173	0.712649	0.679226	0.744785	0.744368	0.737263	0.751765	0.0757458	0.0641557	0.086934	0.0170342	2.09525	1.60979	0.00285878	0.715326	0.683391	0.747557	0.726718	0.719328	0.734612	0.0734614	0.062238	0.0839916	0.0170298	2.0206	1.59183	0.0029081	0.707999	0.675888	0.738727	0.60805	0.599582	0.616805	0.0615015	0.0528383	0.0698154	0.0170517	-0.234409	0.979898	0.00321966	0.679387	0.648019	0.710253	0.60518	0.597503	0.613863	0.056898	0.0486029	0.0655585	0.0171538	-0.686492	0.850165	0.00246544	0.740335	0.707599	0.770251	0.746807	0.73999	0.754629	0.0826618	0.0706538	0.0950733	0.0170728	-0.96035	0.787308	0.00469184	0.0170762	0.0271468	0.00341508	2.15553e-05
ABD_PEL	G40.909	345	Epilepsy, recurrent seizures, convulsions	neurological	65293	967	29729	552	13938	108	7802	72	0.544887	0.490898	0.606339	0.917205	0.913113	0.921655	0.0383333	0.0244099	0.0544577	0.00773752	-0.2604	1.09415	0.00707233	0.582203	0.52946	0.637698	0.443177	0.4355	0.450927	0.0197044	0.0157645	0.0240725	0.00773185	-0.25867	1.09331	0.00694576	0.755921	0.704057	0.805448	0.752906	0.745516	0.760224	0.0401338	0.0312312	0.0487822	0.00766107	-0.607406	0.982758	0.0053558	0.749316	0.697376	0.799311	0.80155	0.794944	0.807863	0.0462069	0.0350777	0.0567695	0.00766844	-0.235423	1.08201	0.00558844	0.805461	0.761081	0.848921	0.696154	0.688621	0.703544	0.0394647	0.032062	0.0474655	0.00763776	-0.473633	1.01157	0.00498496	9.05723e-12	2.48776e-10	0.0271503	0.00187663
ABD_PEL	R56.9	345.3	Convulsions	neurological	65293	1180	29729	736	13938	202	7802	144	0.53427	0.495471	0.57574	0.89525	0.890153	0.899844	0.0568475	0.0421313	0.0725424	0.0142957	-0.248528	0.993747	0.00361149	0.564038	0.526391	0.601284	0.461257	0.45243	0.469725	0.0337151	0.02842	0.0400517	0.0142892	-0.247759	0.993356	0.00348564	0.722094	0.686119	0.756427	0.655546	0.647437	0.663009	0.0551073	0.0466392	0.0642142	0.0140762	0.246711	1.10576	0.00229551	0.744506	0.705699	0.779142	0.772134	0.764957	0.779382	0.0702576	0.0593475	0.0828284	0.014027	0.21516	1.08466	0.00149947	0.770241	0.736818	0.802272	0.617879	0.609698	0.625484	0.056343	0.0486063	0.0657029	0.0139533	-0.0501897	1.01443	0.00156303	2.9603e-17	4.37265e-14	0.00482332	0.10583
ABD_PEL	R93.0	346.1	Nonspecific abnormal findings on radiological and other examination of skull and head	neurological	65293	343	29729	265	13938	47	7802	43	0.5	0.5	0.5	0.00337208	0.00243937	0.00437652	0.00672149	0.00486688	0.00871491	0.00336424	-0.199442	1.0458	0.00188117	0.5	0.5	0.5	0.00337208	0.00243937	0.00437652	0.00672149	0.00486688	0.00871491	0.00336424	-0.199442	1.0458	0.00188117	0.681439	0.595313	0.762482	0.871574	0.865612	0.8766	0.0229258	0.0140906	0.0325809	0.00334005	-0.188251	1.04154	0.00159486	0.632229	0.545359	0.7132	0.809514	0.803198	0.815253	0.0155729	0.0091747	0.02263	0.00336745	-2.31937	0.620227	0.00149038	0.683156	0.594452	0.763851	0.899914	0.895177	0.905151	0.0278746	0.0168067	0.0405035	0.00333857	-0.175909	1.0118	0.000851122	5.653e-05	5.653e-05	0.972407	0.267411
ABD_PEL	G93.6	348.2	Cerebral edema and compression of brain	neurological	65293	456	29729	347	13938	73	7802	58	0.572478	0.503367	0.632456	0.521309	0.5137	0.529059	0.0144756	0.0102847	0.0181842	0.00521244	-0.205054	1.0174	0.00175226	0.57805	0.514042	0.640353	0.503803	0.496052	0.511982	0.0136908	0.00980452	0.0169891	0.00521097	-0.203047	1.01398	0.00161182	0.716705	0.650534	0.776988	0.694719	0.687181	0.702253	0.0229621	0.0165733	0.0289793	0.0051715	-0.190238	1.01215	0.00134893	0.717411	0.650837	0.780471	0.721266	0.713872	0.728368	0.0221495	0.0157706	0.0289871	0.00514575	-0.182132	0.998907	0.000945562	0.79314	0.731564	0.847352	0.849548	0.843665	0.855433	0.0411523	0.0293026	0.0523188	0.00513622	-0.579916	0.914447	0.00117692	5.82929e-09	1.7163e-06	0.0144496	0.0228711
ABD_PEL	G93.40	348.8	Encephalopathy, not elsewhere classified	neurological	65293	936	29729	605	13938	122	7802	87	0.577677	0.527779	0.623461	0.381619	0.373653	0.389511	0.0215689	0.0174695	0.02591	0.00870207	-0.249268	1.06011	0.00558311	0.601358	0.54602	0.653551	0.714952	0.707562	0.72206	0.0274174	0.0202817	0.0347168	0.0086939	-0.246014	1.05687	0.00531656	0.900939	0.876024	0.921934	0.785263	0.778734	0.792081	0.066729	0.0547742	0.0779992	0.00819226	0.308046	1.22105	0.00440598	0.891065	0.861214	0.920138	0.799039	0.792581	0.805786	0.0697443	0.0574129	0.082782	0.00838292	-0.19398	1.04834	0.00333916	0.927583	0.906324	0.945379	0.859879	0.853638	0.865477	0.098754	0.0805348	0.116239	0.0081035	-0.0160225	1.1115	0.00325804	2.78885e-43	3.42844e-37	0.00931572	0.00485746
ABD_PEL	G93.89	348.9	Other conditions of brain, NOS	neurological	65293	1181	29729	815	13938	160	7802	129	0.508359	0.46718	0.548882	0.285192	0.278089	0.292655	0.0256235	0.0216226	0.0304068	0.0113928	-0.262997	1.04977	0.00662969	0.536114	0.488064	0.579238	0.766179	0.759148	0.77314	0.0297708	0.0220629	0.0377252	0.0113862	-0.261184	1.04766	0.00642083	0.736623	0.700204	0.774253	0.546563	0.538097	0.554384	0.0389294	0.0328917	0.045352	0.0111809	-0.23511	1.03635	0.00511477	0.730854	0.684979	0.77566	0.87717	0.871574	0.882481	0.0864461	0.0691159	0.104	0.0111529	0.118643	1.13374	0.00506837	0.798393	0.76077	0.830721	0.67298	0.664441	0.68102	0.0539643	0.0454076	0.0628121	0.01106	-0.22049	1.03501	0.00467396	4.88673e-33	6.8726e-21	0.00107377	0.000307853
ABD_PEL	G92	349	Other and unspecified disorders of the nervous system	neurological	65293	242	29729	159	13938	33	7802	24	0.753323	0.691232	0.813663	0.586598	0.578347	0.594217	0.0096253	0.00623695	0.0131926	0.00236222	-0.185617	1.04976	0.0013346	0.723263	0.660252	0.78215	0.501435	0.493534	0.510622	0.00856042	0.00570032	0.0115465	0.00236236	-0.185715	1.04952	0.00133484	0.890386	0.819329	0.936968	0.765605	0.758717	0.772279	0.0192134	0.0128006	0.0255384	0.00233994	1.27161	1.32983	0.000990769	0.818544	0.734689	0.889529	0.795308	0.789062	0.801838	0.016546	0.0104342	0.0234995	0.00235358	-0.164345	1.03697	0.000961303	0.894237	0.838474	0.94413	0.845602	0.839862	0.851919	0.0244787	0.0157188	0.0340026	0.00229674	-0.147386	1.04531	0.00103572	0.000161151	3.24122e-06	0.880935	0.00163637
ABD_PEL	R25.1	350.1	Abnormal involuntary movements	neurological	65293	596	29729	397	13938	71	7802	54	0.5	0.5	0.5	0.00509399	0.00394605	0.00624372	0.0101363	0.00786107	0.01241	0.00508431	-0.229613	1.07625	0.0040341	0.585357	0.516268	0.654381	0.675061	0.667094	0.682236	0.0143634	0.00961873	0.0194825	0.00508293	-0.228933	1.07597	0.00399726	0.673631	0.60013	0.750608	0.847898	0.8423	0.853711	0.0328467	0.0234858	0.0440499	0.0050569	-0.221742	1.08182	0.00394489	0.672122	0.612142	0.731621	0.422299	0.414694	0.430193	0.0151663	0.0115883	0.018792	0.00506714	-0.218458	1.06945	0.00349467	0.716275	0.648298	0.786503	0.789281	0.782535	0.795667	0.0290909	0.0212472	0.0377384	0.00500037	-0.210042	1.0736	0.00340292	3.19286e-08	0.0010818	0.122735	0.213039
ABD_PEL	R26.81	350.2	Abnormality of gait	neurological	65293	254	29729	188	13938	32	7802	24	0.709245	0.599452	0.804845	0.550222	0.541683	0.557899	0.00822655	0.00512732	0.0117537	0.00229166	-0.189832	1.06335	0.00158891	0.711273	0.602382	0.804716	0.542187	0.533649	0.549578	0.00808332	0.00503535	0.0114706	0.00229156	-0.189769	1.06354	0.00158943	0.712449	0.629255	0.783476	0.717965	0.71036	0.724855	0.0105714	0.00607261	0.0155073	0.0022914	-0.188495	1.06773	0.00163791	0.61409	0.515142	0.704616	0.437007	0.428612	0.445258	0.00633152	0.00383639	0.00912221	0.00229535	-3.0512	0.531897	0.00150505	0.764614	0.68754	0.837982	0.584374	0.576338	0.591622	0.00923551	0.00586477	0.0130197	0.00228794	-0.17561	1.05222	0.00125191	0.230784	0.251034	0.325285	0.00114014
ABD_PEL	R27.0	350.3	Lack of coordination	neurological	65293	155	29729	127	13938	31	7802	22	0.662216	0.542939	0.775907	0.818195	0.81224	0.82451	0.0132399	0.00726891	0.0197811	0.00221831	-0.162831	0.986654	0.000158813	0.581247	0.490115	0.677167	0.672263	0.664945	0.680515	0.00781929	0.00437917	0.0116418	0.00221884	-0.162626	0.984869	0.000153511	0.570467	0.457033	0.680627	0.910174	0.905792	0.914695	0.0126183	0.00465098	0.0220655	0.00221861	-0.161861	0.983871	0.000137127	0.57988	0.488722	0.668366	0.390515	0.382336	0.398838	0.00608401	0.00394854	0.00844194	0.00221896	-0.1624	0.983747	0.000140526	0.655933	0.545058	0.757074	0.657124	0.649087	0.665234	0.00830048	0.00487629	0.0120393	0.00221831	-0.163455	0.989369	0.000205775	0.891344	0.0857196	0.134048	0.334005
ABD_PEL	G58.8	351	Other peripheral nerve disorders	neurological	65293	295	29729	207	13938	35	7802	23	0.5	0.5	0.5	0.00251112	0.00172191	0.00337387	0.00500966	0.0034379	0.00672505	0.00250884	-0.198748	1.07227	0.00200697	0.5	0.5	0.5	0.00251112	0.00172191	0.00337387	0.00500966	0.0034379	0.00672505	0.00250884	-0.198748	1.07227	0.00200697	0.645024	0.56031	0.72657	0.685321	0.677499	0.693069	0.00903751	0.0054432	0.013213	0.0025086	-0.192248	1.06463	0.0017925	0.652749	0.566123	0.74302	0.739202	0.73138	0.746379	0.0103458	0.00604541	0.0150308	0.00251199	-0.193289	1.06917	0.00195642	0.736285	0.652795	0.808852	0.565217	0.556602	0.573621	0.00980392	0.00655829	0.0136502	0.00252097	-2.16635	0.654729	0.001251	7.80899e-10	7.80899e-10	0.0780805	0.164292
ABD_PEL	G89.4	355.1	Chronic pain syndrome	neurological	65293	556	29729	334	13938	78	7802	54	0.517306	0.452176	0.578678	0.513345	0.505234	0.521314	0.0128075	0.00925656	0.0166822	0.00557359	-0.219025	1.04223	0.00292634	0.631668	0.561589	0.699294	0.753121	0.746088	0.760297	0.0210526	0.0150198	0.0284336	0.00556386	-0.21456	1.03911	0.00265235	0.772604	0.722733	0.82518	0.759793	0.752832	0.7674	0.03125	0.0237987	0.0402769	0.00553818	0.689007	1.23656	0.00238509	0.755239	0.702401	0.804814	0.624623	0.616873	0.632661	0.0231516	0.0177592	0.0291708	0.00553606	-0.199235	1.03559	0.00237991	0.825298	0.778106	0.86929	0.675348	0.667456	0.682957	0.0287615	0.02229	0.0360013	0.00548983	0.356989	1.15017	0.00173664	1.37954e-16	2.83294e-07	0.0588684	0.00274295
ABD_PEL	G60.9	356	Hereditary and idiopathic peripheral neuropathy	neurological	65293	339	29729	244	13938	31	7802	27	0.540169	0.431543	0.648247	0.917779	0.913329	0.922586	0.012069	0.00347516	0.0214871	0.00222795	-0.213105	1.12044	0.00296537	0.551369	0.445355	0.652464	0.87796	0.872075	0.882912	0.00931858	0.00351077	0.016571	0.0022282	-0.213671	1.12237	0.00301192	0.546351	0.457627	0.643435	0.209571	0.203255	0.215886	0.00541663	0.00361554	0.00736417	0.00223788	-0.213624	1.11912	0.00298487	0.593129	0.492327	0.687689	0.426604	0.418566	0.434784	0.00597015	0.00373454	0.00844973	0.00223544	-0.213676	1.11598	0.00291138	0.723585	0.625228	0.806537	0.630578	0.622611	0.6384	0.00847294	0.00506228	0.011974	0.00222317	-0.203663	1.11982	0.00271079	0.0140125	0.0184559	0.00173474	0.038154
ABD_PEL	G62.9	357	Inflammatory and toxic neuropathy	neurological	65293	1559	29729	986	13938	265	7802	180	0.583964	0.549578	0.615826	0.405941	0.397833	0.413768	0.045203	0.0388091	0.0510294	0.0186668	-0.266605	0.991351	0.00485642	0.634953	0.598518	0.66852	0.613574	0.605537	0.622044	0.0560813	0.0478635	0.0641155	0.0185666	2.3265	1.68135	0.00376459	0.638903	0.605667	0.672954	0.601593	0.593697	0.6097	0.0573757	0.049201	0.0655522	0.0186316	-0.258275	0.987424	0.00434385	0.636125	0.605167	0.667512	0.58301	0.57533	0.591333	0.0552666	0.0475303	0.0629263	0.0186033	-0.723883	0.841609	0.00280801	0.702568	0.677599	0.728032	0.608983	0.601232	0.616948	0.0648593	0.056242	0.0732755	0.0185979	-0.787064	0.807773	0.00203649	6.06877e-08	0.000615154	0.000264965	5.03081e-05
ABD_PEL	H40.9	365	Glaucoma	sense organs	65293	734	29729	449	13938	113	7802	75	0.693252	0.644493	0.7414	0.602095	0.594416	0.609917	0.0283812	0.022427	0.0344875	0.00803299	12.9124	4.00168	0.00311415	0.674101	0.625009	0.719095	0.5419	0.534008	0.550009	0.0265284	0.0212863	0.032265	0.00803474	10.7961	3.51896	0.00311681	0.689232	0.62763	0.742236	0.875592	0.869922	0.881045	0.0514223	0.0374019	0.06627	0.00797919	1.06268	1.32039	0.00284921	0.701863	0.647874	0.755531	0.743292	0.736042	0.750181	0.0360991	0.0283663	0.0441992	0.0079658	0.60553	1.19707	0.00216444	0.727618	0.678019	0.770017	0.650165	0.642273	0.658489	0.0325397	0.0255843	0.0396969	0.00799792	-0.998147	0.827925	0.00270729	0.15854	0.0299943	0.0689629	0.293966
ABD_PEL	H40.013	365.1	Open-angle glaucoma	sense organs	65293	182	29729	144	13938	26	7802	23	0.692192	0.574067	0.805301	0.742933	0.735256	0.749677	0.00830335	0.00443213	0.0125206	0.00186183	-0.175354	1.03969	0.000917334	0.69779	0.574841	0.810574	0.755776	0.748529	0.76295	0.00873617	0.00466306	0.013173	0.00186174	-0.175292	1.03992	0.000917869	0.759638	0.667804	0.845873	0.803128	0.79631	0.809659	0.0108147	0.00571832	0.0161697	0.00185713	-0.166752	1.04032	0.000809366	0.67883	0.58431	0.773489	0.704764	0.697731	0.712154	0.00723764	0.00390087	0.0109291	0.00186062	-0.170802	1.03397	0.000794225	0.703914	0.574153	0.828064	0.692424	0.684528	0.699744	0.00832755	0.00474358	0.0121262	0.0018578	-0.169975	1.04164	0.000880519	0.836214	0.914517	0.270092	0.628898
ABD_PEL	H26.9	366	Cataract	sense organs	65293	782	29729	546	13938	92	7802	76	0.724959	0.675801	0.774465	0.722844	0.715452	0.730311	0.0286648	0.0216278	0.0361179	0.00656749	14.3373	4.44783	0.00535368	0.729719	0.681969	0.777528	0.781963	0.775	0.789213	0.0330894	0.0244956	0.0423956	0.00656654	15.525	4.72484	0.00535709	0.700025	0.652851	0.747468	0.552805	0.544626	0.561417	0.0228876	0.0177317	0.0283103	0.00657072	-0.233949	1.08096	0.00501417	0.705921	0.64855	0.756248	0.724638	0.717246	0.732171	0.0278622	0.0205701	0.0355083	0.00654854	-0.222018	1.05886	0.00385316	0.722554	0.67568	0.769112	0.622184	0.615006	0.630797	0.0248148	0.0191261	0.0311759	0.00656167	-1.10856	0.838369	0.00349468	0.932707	0.802742	0.331863	0.557664
ABD_PEL	H25.13	366.2	Senile cataract	sense organs	65293	1040	29729	741	13938	122	7802	96	0.68176	0.643821	0.715414	0.468647	0.460322	0.476469	0.0275735	0.0221921	0.0326162	0.00870601	14.0458	4.59981	0.00715054	0.684447	0.647931	0.717954	0.469795	0.461329	0.477832	0.0276316	0.0222393	0.0326675	0.0087054	14.1314	4.62233	0.00715326	0.671341	0.619351	0.721368	0.701033	0.693356	0.707781	0.034299	0.0263397	0.042005	0.00867727	-0.249175	1.07625	0.00632795	0.639951	0.587375	0.690191	0.713589	0.706412	0.721271	0.0305974	0.0234198	0.0383624	0.00868899	-0.247481	1.06675	0.00585694	0.741734	0.700316	0.780322	0.582652	0.574399	0.590546	0.0313072	0.0250077	0.0375481	0.00860977	-0.219285	1.04093	0.00399891	0.0199265	0.0255379	0.00932669	0.000122517
ABD_PEL	H52.13	367.1	Myopia	sense organs	65293	423	29729	328	13938	53	7802	44	0.555765	0.483257	0.62569	0.483427	0.47453	0.491464	0.00962861	0.00659914	0.0131007	0.00379477	-0.211178	1.06447	0.00266815	0.52832	0.448629	0.602849	0.501507	0.493177	0.509688	0.00969213	0.00653678	0.0132007	0.00379488	-0.211248	1.06446	0.00267058	0.510131	0.432428	0.592032	0.919716	0.915408	0.924164	0.0140969	0.00552819	0.0244761	0.00379912	-0.209267	1.05368	0.00246296	0.570411	0.500818	0.641855	0.542833	0.534438	0.550366	0.0108662	0.00745982	0.0147693	0.00379441	-0.20873	1.05905	0.00249992	0.57847	0.500153	0.654765	0.918855	0.914191	0.923518	0.0207792	0.0103616	0.0334507	0.00379329	-0.199177	1.03612	0.0018891	0.605787	0.286276	0.191049	0.852013
ABD_PEL	H52.203	367.2	Astigmatism	sense organs	65293	254	29729	193	13938	27	7802	23	0.53493	0.428278	0.631425	0.344598	0.336777	0.352059	0.00457666	0.0026373	0.00653605	0.00193717	-0.196414	1.09028	0.0019495	0.63209	0.547355	0.717562	0.413402	0.405295	0.421585	0.00583658	0.00364563	0.0082816	0.00193615	-0.192625	1.08696	0.00183105	0.617705	0.507853	0.725381	0.545559	0.53738	0.55381	0.00627549	0.00374903	0.00910243	0.00193627	-0.192675	1.08305	0.00178749	0.703986	0.631698	0.784775	0.450639	0.442956	0.459248	0.00648761	0.00413765	0.00903433	0.00193461	-0.184296	1.0715	0.00147935	0.774633	0.698629	0.838197	0.584948	0.577197	0.592985	0.00822904	0.00511496	0.0116519	0.00193315	-0.186568	1.07977	0.00159323	1.2979e-05	0.00182612	0.00617668	0.0848823
ABD_PEL	H52.03	367.8	Hypermetropia	sense organs	65293	226	29729	179	13938	28	7802	22	0.416464	0.307928	0.518015	0.92151	0.917061	0.925958	0.00545455	0	0.0123784	0.00201025	-0.189016	1.05387	0.00142475	0.416469	0.30619	0.520055	0.985938	0.984072	0.987875	0.010101	0	0.0349383	0.00201025	-0.189148	1.05417	0.00143105	0.438816	0.321245	0.562532	0.984862	0.982781	0.98687	0.0186047	0	0.0480769	0.00200851	-0.18814	1.05635	0.00141217	0.520982	0.412331	0.626728	0.385852	0.37796	0.393604	0.00488259	0.00280621	0.0070243	0.00201002	-5.09207	0.187474	0.00112826	0.59146	0.513943	0.670394	0.332616	0.324143	0.340438	0.00555912	0.00361967	0.00770969	0.00200649	-0.178666	1.04148	0.0010705	0.00202627	0.00244133	0.0234704	0.0663932
ABD_PEL	H54.7	367.9	Blindness and low vision	sense organs	65293	179	29729	117	13938	30	7802	23	0.504294	0.410913	0.602903	0.21323	0.206269	0.219902	0.00490018	0.00324354	0.0068879	0.00214822	-0.171465	1.0112	0.000583939	0.576358	0.474215	0.675942	0.383341	0.375592	0.391089	0.00555363	0.00347416	0.00781704	0.00214792	-0.170833	1.01045	0.000558612	0.663136	0.575115	0.751117	0.636748	0.628709	0.644571	0.00744952	0.00428783	0.0111076	0.00214699	-0.169874	1.01531	0.000606623	0.544778	0.435826	0.65963	0.652604	0.644784	0.660857	0.00574949	0.00288831	0.00898551	0.00214821	-0.172	1.01547	0.000673739	0.786478	0.707059	0.855973	0.62161	0.613287	0.629651	0.00976342	0.00634598	0.0136654	0.00214464	-0.168006	1.01872	0.000582859	1.88291e-05	0.000601841	0.013384	3.19538e-09
ABD_PEL	H53.8	368	Visual disturbances	sense organs	65293	527	29729	403	13938	88	7802	59	0.560583	0.49812	0.62543	0.736619	0.729228	0.743866	0.0187116	0.0133852	0.0245902	0.00627594	-0.209316	1.0083	0.00176168	0.638158	0.575334	0.694818	0.625054	0.617162	0.633093	0.0206147	0.015676	0.0261188	0.00626657	-0.204264	1.00437	0.00148876	0.646593	0.597737	0.697727	0.619816	0.612355	0.627638	0.0203365	0.0156329	0.0257167	0.00626681	-0.203427	1.0053	0.0015387	0.616956	0.547178	0.684707	0.853566	0.847683	0.858949	0.0294817	0.0196686	0.0398981	0.00626598	-0.202202	0.999972	0.00137044	0.711794	0.660821	0.764795	0.644784	0.637608	0.652967	0.0244335	0.0193192	0.0307453	0.00625207	-0.191007	0.991796	0.00105503	0.00026504	0.0451883	0.00945269	0.00303388
ABD_PEL	H10.9	369.5	Conjunctivitis, infectious	sense organs	65293	118	29729	87	13938	28	7802	22	0.436121	0.357107	0.521406	0.0844454	0.0797801	0.0885385	0.0043692	0.00281241	0.00607859	0.00200507	-0.152173	0.958966	0.0001986	0.467562	0.371245	0.564129	0.0713876	0.0670828	0.0756924	0.00430802	0.00277456	0.00599734	0.00200503	-0.152108	0.959027	0.000199609	0.689196	0.578746	0.797337	0.70089	0.693283	0.70864	0.00903256	0.00514774	0.0132212	0.00200372	-0.149499	0.959681	0.000230458	0.504077	0.405279	0.615717	0.379179	0.371068	0.387217	0.0046014	0.00274149	0.00672036	0.00200497	-0.15121	0.956945	0.000227716	0.715087	0.625275	0.799226	0.703329	0.695222	0.710936	0.00910616	0.00519956	0.0134844	0.00200237	-0.14255	0.947913	0.000384228	7.10988e-06	0.000313925	0.609158	0.000361446
ABD_PEL	H04.123	375.1	Dry eyes	sense organs	65293	315	29729	254	13938	34	7802	29	0.613061	0.514848	0.702846	0.379681	0.371569	0.388221	0.0066636	0.00419307	0.00903925	0.00243852	-0.203813	1.09019	0.0023724	0.585784	0.487727	0.67922	0.397546	0.389218	0.405584	0.00638978	0.00400258	0.0087849	0.00243867	-0.203953	1.09014	0.00237635	0.652024	0.55561	0.734951	0.594418	0.585879	0.602814	0.00876732	0.0052968	0.0123331	0.00243803	-0.203278	1.09036	0.00235859	0.561764	0.462734	0.648646	0.636031	0.627635	0.643995	0.00743494	0.00427344	0.0108133	0.00243865	-0.203436	1.08827	0.0023354	0.658315	0.546577	0.757728	0.81798	0.811664	0.824297	0.0124562	0.00632087	0.0188609	0.00243766	-0.20297	1.09026	0.00234755	0.4267	0.206309	0.908942	0.0997519
ABD_PEL	H43.813	379.2	Disorders of vitreous body	sense organs	65293	274	29729	216	13938	36	7802	27	0.811795	0.761878	0.86189	0.633089	0.625407	0.641125	0.0131223	0.00897522	0.0178996	0.00257458	-0.189045	1.06036	0.00160541	0.795196	0.747072	0.844923	0.626632	0.618667	0.634743	0.0125237	0.00865346	0.0169755	0.00257479	-0.189214	1.06009	0.00160674	0.681069	0.574054	0.785385	0.762376	0.75563	0.769124	0.0131108	0.00776345	0.0187026	0.00257558	-0.189407	1.0578	0.00164986	0.570851	0.482926	0.658015	0.353494	0.345528	0.36153	0.00639541	0.00422868	0.00878313	0.00258127	-0.187398	1.04112	0.00141171	0.712791	0.626528	0.796301	0.654757	0.646719	0.662579	0.0106908	0.00684099	0.0149741	0.0025784	-2.11826	0.653386	0.000920312	0.0247074	0.0567886	0.493502	0.00727563
ABD_PEL	H61.23	380.4	Impacted cerumen	sense organs	65293	243	29729	198	13938	26	7802	23	0.504375	0.385807	0.624059	0.984503	0.982494	0.986513	0.027027	0	0.0593347	0.00186567	-0.194708	1.08788	0.00185095	0.505069	0.385384	0.625042	0.990816	0.989095	0.992251	0.0447761	0	0.0983664	0.00186565	-0.194688	1.08795	0.00185142	0.605935	0.484925	0.718297	0.566939	0.558615	0.575771	0.00625617	0.00362899	0.00924493	0.00186509	-0.194483	1.08986	0.0018632	0.511553	0.39329	0.641732	0.843378	0.837134	0.849765	0.00727603	0.00272473	0.0124068	0.00186674	-0.193041	1.08015	0.00176514	0.675947	0.570094	0.776696	0.522098	0.5137	0.530146	0.00626585	0.00386806	0.00889175	0.00186445	-0.194004	1.09219	0.00187683	0.0015075	0.00169716	0.0999964	0.0164915
ABD_PEL	H81.10	386.2	Peripheral or central vertigo	sense organs	65293	110	29729	92	13938	31	7802	22	0.677309	0.573256	0.772218	0.800904	0.794877	0.807863	0.0114001	0.00639858	0.0169501	0.00221845	-0.143952	0.935138	0.000548314	0.672313	0.569221	0.766723	0.821495	0.815822	0.827737	0.0126984	0.00713147	0.018965	0.00221844	-0.144013	0.935298	0.000546483	0.622706	0.531299	0.707872	0.317262	0.309582	0.325228	0.00605807	0.00381183	0.00857494	0.00221916	-0.145123	0.933236	0.000554249	0.5	0.5	0.5	0.00222414	0.00143493	0.00308509	0.0044384	0.00286574	0.00615121	0.00221948	-0.146222	0.933554	0.000539422	0.444798	0.334902	0.560609	0.91412	0.909456	0.918785	0.006639	0.00159109	0.0135599	0.0022197	-0.14772	0.935764	0.000493779	1.65324e-06	9.86841e-07	0.00117387	0.323484
ABD_PEL	R42	386.9	Dizziness and giddiness (Light-headedness and vertigo)	sense organs	65293	2714	29729	1977	13938	359	7802	256	0.529135	0.499811	0.559862	0.33606	0.327945	0.343738	0.0562921	0.0498816	0.062769	0.025334	-0.334111	1.05082	0.0157286	0.508319	0.479856	0.537547	0.369206	0.36074	0.377244	0.0568548	0.0500756	0.0638305	0.0253409	-0.33449	1.05069	0.015758	0.625384	0.597392	0.655159	0.428612	0.420433	0.436792	0.0648192	0.0577512	0.072652	0.025185	0.0354543	1.16784	0.0151027	0.65113	0.620127	0.682607	0.70828	0.701607	0.715456	0.0883408	0.0772098	0.0997529	0.0249927	0.333395	1.24752	0.0137731	0.689303	0.659768	0.717955	0.770555	0.763739	0.777375	0.106205	0.0923042	0.120327	0.0249131	-0.089735	1.1129	0.0129984	7.38896e-17	8.13543e-21	9.58004e-07	0.00258785
ABD_PEL	Z97.4	389	Hearing loss	sense organs	65293	2552	29729	1663	13938	364	7802	250	0.553797	0.521204	0.584218	0.667528	0.659133	0.674995	0.0638384	0.0539181	0.0726328	0.0255816	-0.320792	1.03109	0.0130102	0.502568	0.475707	0.530788	0.148658	0.142847	0.1549	0.0548032	0.0492439	0.060564	0.0256719	-2.30132	0.414361	0.0142054	0.685599	0.655889	0.711941	0.694217	0.68661	0.701537	0.0916454	0.0801404	0.103312	0.0252393	-0.299005	1.02887	0.0115809	0.7461	0.7206	0.77054	0.693643	0.685604	0.70089	0.105572	0.0937027	0.117846	0.0249526	-0.414813	1.0028	0.0126157	0.862966	0.846835	0.878747	0.696872	0.689121	0.704048	0.128686	0.116379	0.141048	0.0234982	-0.285778	1.02246	0.00892543	7.54052e-75	9.27374e-111	5.00495e-35	5.82559e-22
ABD_PEL	H90.3	389.1	Sensorineural hearing loss	sense organs	65293	473	29729	381	13938	78	7802	60	0.739734	0.686841	0.787613	0.756493	0.748956	0.764032	0.0280641	0.020072	0.0359148	0.00555858	26.1718	6.44734	0.00163702	0.738782	0.684476	0.787393	0.619171	0.610846	0.627206	0.0221076	0.0166512	0.0275322	0.00555806	24.6816	6.14409	0.00163797	0.654714	0.603256	0.706627	0.526331	0.51815	0.533938	0.0178518	0.0136657	0.0224255	0.00556022	-0.200601	1.01195	0.00157513	0.620262	0.551211	0.68718	0.797245	0.790786	0.80363	0.0241713	0.0166307	0.0321153	0.00555933	-0.197367	1.00165	0.0012806	0.699812	0.648909	0.749018	0.570168	0.562132	0.578562	0.0199575	0.0151526	0.024915	0.00555549	6.9737	2.46607	0.00120476	0.128213	0.157278	0.0951539	0.0158401
ABD_PEL	H93.13	389.4	Tinnitus	sense organs	65293	243	29729	207	13938	40	7802	34	0.58279	0.501518	0.669385	0.318984	0.31116	0.326876	0.00752823	0.00504931	0.0100644	0.0028619	-0.180985	1.01449	0.000848144	0.578708	0.496009	0.665964	0.313818	0.305496	0.321567	0.00747198	0.00501645	0.00998572	0.00286188	-0.180995	1.01452	0.00084816	0.494282	0.400791	0.589403	0.193643	0.187041	0.200389	0.00618976	0.00420653	0.00836852	0.0028659	-5.8648	-0.00291392	0.000791992	0.5	0.5	0.5	0.00286985	0.0020089	0.00380255	0.00572328	0.00400974	0.0075763	0.00286234	-0.18141	1.01406	0.000851833	0.583044	0.496974	0.666631	0.397977	0.390156	0.406518	0.00756949	0.00495735	0.0104071	0.00286122	-0.178141	1.0081	0.000701323	0.99685	0.946982	0.125505	0.0611756
ABD_PEL	I08.1	394	Rheumatic disease of the heart valves	circulatory system	65293	300	29729	217	13938	50	7802	34	0.612986	0.522708	0.695836	0.654829	0.646861	0.662651	0.0110997	0.00704222	0.0153032	0.00357452	-0.187532	1.01191	0.00100327	0.608171	0.514501	0.693849	0.577271	0.568801	0.585166	0.0104132	0.00701437	0.0140636	0.00357448	-0.187516	1.01194	0.00100344	0.865475	0.80327	0.911772	0.73253	0.725353	0.740138	0.0225485	0.0161073	0.0295591	0.0034931	0.971711	1.23434	0.000395122	0.844502	0.785315	0.898468	0.818625	0.812383	0.824654	0.0291859	0.0206006	0.0386107	0.00347657	0.564442	1.134	0.000501	0.882072	0.819185	0.932585	0.873296	0.868053	0.878392	0.0412595	0.0289054	0.054839	0.00347582	1.05949	1.225	0.000107697	9.72855e-07	6.51229e-07	0.5375	0.259251
ABD_PEL	I08.0	394.1	Mitral valve stenosis and aortic valve stenosis	circulatory system	65293	224	29729	176	13938	53	7802	37	0.722813	0.651474	0.788357	0.573612	0.566005	0.581506	0.0142644	0.0103899	0.0189282	0.00378405	-0.165253	0.956036	0.000380449	0.725101	0.653555	0.790405	0.723418	0.715738	0.730883	0.0173337	0.0119893	0.023921	0.00378392	-0.165228	0.956166	0.000379196	0.878838	0.847052	0.908874	0.710217	0.702899	0.717612	0.0236887	0.017478	0.031176	0.00375108	1.33344	1.24073	0.000570606	0.842913	0.797806	0.880997	0.754628	0.747523	0.761587	0.0245294	0.0172089	0.032521	0.00376417	1.64953	1.28261	0.000665912	0.882776	0.837924	0.921484	0.897546	0.892522	0.902283	0.0492676	0.0347442	0.0664463	0.00371025	0.770613	1.09241	0.00131556	8.78584e-06	1.67895e-05	0.852769	0.0977315
ABD_PEL	I05.9	394.2	Mitral valve disease	circulatory system	65293	258	29729	194	13938	57	7802	44	0.702456	0.637698	0.765677	0.558617	0.550651	0.567373	0.0144185	0.0102531	0.0189781	0.00407012	-0.172694	0.964659	0.000143368	0.706354	0.637972	0.771852	0.559191	0.550796	0.56773	0.014437	0.0103118	0.0190201	0.00407001	-0.172663	0.964772	0.000142856	0.818126	0.756448	0.87233	0.768188	0.761513	0.774718	0.024751	0.016871	0.0328187	0.0040136	2.41486	1.46229	0.000367654	0.725443	0.65437	0.791739	0.7806	0.773495	0.787417	0.0223785	0.0149392	0.0296591	0.00406047	3.25004	1.57798	0.000500283	0.806776	0.736822	0.868613	0.804994	0.798248	0.811164	0.0292857	0.0199975	0.0386929	0.00400866	0.760647	1.11528	0.000703668	0.00662358	0.0098799	0.629396	0.0408437
ABD_PEL	I07.1	394.7	Disease of tricuspid valve	circulatory system	65293	529	29729	377	13938	66	7802	53	0.598139	0.525118	0.666441	0.498422	0.489593	0.507035	0.0132675	0.00985562	0.0169523	0.0047219	-0.220855	1.06733	0.0033569	0.598452	0.52266	0.670112	0.504305	0.495406	0.513203	0.0134228	0.00996516	0.0171478	0.00472248	-0.221167	1.06708	0.00336082	0.824147	0.765735	0.874357	0.911537	0.906586	0.915985	0.0609292	0.0428087	0.0784114	0.00463405	-0.191714	1.05782	0.00247388	0.73497	0.668283	0.795993	0.694935	0.68733	0.70269	0.0211786	0.0153833	0.0273985	0.00472744	-1.04925	0.857077	0.00236377	0.772523	0.704869	0.835625	0.829674	0.823285	0.835782	0.0349593	0.024953	0.0451272	0.00472365	-1.13555	0.83684	0.00260922	0.000155233	0.000204384	0.031664	0.184198
ABD_PEL	I34.0	395.1	Nonrheumatic mitral valve disorders	circulatory system	65293	1959	29729	1364	13938	296	7802	230	0.670812	0.638289	0.701426	0.511264	0.502725	0.519375	0.0609319	0.0530023	0.0684942	0.0207921	15.2431	5.52975	0.00873313	0.672264	0.639449	0.702102	0.507246	0.498133	0.515354	0.0617486	0.054048	0.069256	0.0207119	3.03217	2.0024	0.00875368	0.8065	0.781751	0.831949	0.766609	0.759863	0.773431	0.114348	0.100719	0.127884	0.0193816	0.337722	1.21028	0.00704559	0.738856	0.708064	0.768421	0.748099	0.740847	0.755275	0.0953363	0.0823322	0.107838	0.0202048	0.218742	1.15753	0.00698537	0.819206	0.792068	0.843336	0.77608	0.769549	0.783043	0.121587	0.108257	0.135764	0.0193587	-0.0550173	1.06322	0.00535522	1.35063e-16	2.10179e-16	0.265231	2.60192e-09
ABD_PEL	I35.0	395.2	Nonrheumatic aortic valve disorders	circulatory system	65293	1454	29729	1015	13938	256	7802	199	0.800387	0.773298	0.82662	0.890802	0.885708	0.895609	0.155383	0.132852	0.179687	0.0177082	4.47568	2.34256	0.00379078	0.80097	0.773568	0.826554	0.71036	0.703255	0.71732	0.084788	0.0739237	0.096462	0.0176746	4.31905	2.30483	0.00381465	0.854849	0.831208	0.876651	0.760583	0.753693	0.767542	0.114149	0.101602	0.127387	0.0165324	0.213045	1.14189	0.00551627	0.799845	0.773099	0.828042	0.702899	0.69522	0.710577	0.0884878	0.0783256	0.0999794	0.0172917	0.0625502	1.09163	0.00536347	0.869826	0.846376	0.892638	0.757282	0.749962	0.764678	0.109503	0.0966761	0.123102	0.015027	-0.0610696	1.00938	0.00211124	1.13613e-08	1.55275e-08	0.0718091	4.85192e-10
ABD_PEL	I36.1	395.3	Nonrheumatic tricuspid valve disorders	circulatory system	65293	591	29729	425	13938	81	7802	59	0.589106	0.525436	0.646467	0.474817	0.466279	0.483498	0.01507	0.011053	0.0193358	0.0057866	-0.222622	1.04813	0.00323484	0.587849	0.522432	0.646649	0.469077	0.460683	0.47783	0.0149095	0.0109112	0.0191322	0.00578659	-0.222619	1.04814	0.00323507	0.785012	0.734954	0.830651	0.655976	0.64837	0.664084	0.0252084	0.0186005	0.0316024	0.00567642	-0.194297	1.02998	0.00243484	0.697861	0.640246	0.759677	0.767614	0.760367	0.77479	0.0264503	0.0189936	0.0347143	0.00576588	-1.2672	0.780981	0.00195224	0.786108	0.735316	0.834413	0.753193	0.746018	0.760584	0.0320765	0.0234292	0.0406553	0.00575306	-0.991332	0.824065	0.00166059	2.54249e-06	2.40126e-06	0.963252	4.21486e-05
ABD_PEL	Z95.2	395.6	Heart valve replaced	circulatory system	65293	920	29729	603	13938	178	7802	120	0.687817	0.650388	0.725619	0.555675	0.547927	0.564356	0.042369	0.035441	0.0493718	0.0125795	15.5385	4.72409	0.00129878	0.685547	0.64921	0.72315	0.545702	0.537737	0.553743	0.0417676	0.0349212	0.0487374	0.0125783	14.6476	4.51341	0.00130054	0.898317	0.876818	0.917819	0.798895	0.792725	0.805067	0.0966806	0.0824193	0.110718	0.0116745	0.349611	1.12629	0.0021739	0.777936	0.744737	0.811809	0.740996	0.733818	0.74817	0.064282	0.0534435	0.0741151	0.0122648	-0.35664	0.923144	0.00105837	0.867659	0.838405	0.894441	0.898694	0.893527	0.90372	0.150421	0.128324	0.174331	0.0115672	-0.339553	0.850125	0.0031036	1.19471e-15	6.61759e-16	0.0219813	1.71271e-08
ABD_PEL	R01.1	396	Abnormal heart sounds	circulatory system	65293	542	29729	428	13938	75	7802	60	0.592081	0.519877	0.668017	0.740494	0.732815	0.747742	0.0211096	0.0145901	0.0276552	0.00535917	-0.218119	1.04533	0.00291509	0.589515	0.514148	0.659904	0.74365	0.736761	0.750897	0.0192149	0.0126845	0.0256845	0.00535867	-0.218415	1.04782	0.00297138	0.648049	0.583509	0.704026	0.419644	0.410531	0.427683	0.0146181	0.0109701	0.0184024	0.00535981	-0.212677	1.04443	0.00285326	0.531523	0.467499	0.594177	0.436218	0.428322	0.44411	0.0135576	0.0100616	0.0173746	0.00537478	-4.44584	0.157282	0.00272888	0.627781	0.563063	0.688404	0.719544	0.711937	0.726939	0.0200552	0.0140174	0.0266825	0.00540562	-2.77047	0.506736	0.00376036	0.329713	0.316368	0.530088	0.00706713
ABD_PEL	I10	401.1	Essential hypertension	circulatory system	65293	23624	29729	12796	13938	3936	7802	2429	0.638149	0.62832	0.648574	0.527909	0.5198	0.536806	0.476864	0.466151	0.487335	0.199773	-0.261724	1.2203	0.0788476	0.626191	0.616447	0.636818	0.545415	0.53745	0.554312	0.467294	0.456082	0.477728	0.20229	-0.427556	0.942131	0.0830741	0.74083	0.730548	0.749465	0.66516	0.656262	0.67248	0.54799	0.535539	0.55903	0.179699	-0.438558	0.900624	0.0710973	0.696753	0.685891	0.705924	0.613	0.604104	0.621108	0.509101	0.497271	0.520153	0.188175	-0.418571	0.899539	0.0704533	0.750667	0.741574	0.759594	0.643708	0.635457	0.65196	0.551643	0.540406	0.562666	0.176365	-0.418524	0.901361	0.0664331	1.03556e-95	6.59004e-114	0.00364559	1.84892e-41
ABD_PEL	I13.0	401.2	Hypertensive heart and/or renal disease	circulatory system	65293	1466	29729	853	13938	180	7802	117	0.699758	0.664481	0.735915	0.769551	0.762446	0.775865	0.0564042	0.0457778	0.0679026	0.0127626	4.02851	2.25658	0.00950868	0.732119	0.696305	0.764846	0.623547	0.615225	0.631299	0.0485947	0.0410486	0.0566349	0.0127135	3.28721	2.05591	0.0088752	0.931236	0.916158	0.946022	0.772851	0.76596	0.779814	0.0959452	0.0829037	0.109205	0.0114733	-0.088444	1.14246	0.0063759	0.885631	0.857624	0.911147	0.817549	0.810948	0.823719	0.106151	0.0913916	0.122342	0.0118889	-0.0019151	1.14352	0.00710428	0.939984	0.92682	0.953027	0.839504	0.833477	0.845532	0.125147	0.108419	0.14196	0.0113231	-0.499781	0.963386	0.00514283	1.19676e-40	3.20731e-33	0.241091	9.90479e-07
ABD_PEL	I11.0	401.21	Hypertensive heart disease	circulatory system	65293	2032	29729	1253	13938	274	7802	173	0.660839	0.628189	0.694092	0.858588	0.852918	0.864041	0.0912863	0.0745899	0.10931	0.0193416	12.5014	4.80675	0.0114273	0.677722	0.648017	0.709997	0.540824	0.533147	0.549076	0.057715	0.0501375	0.0659723	0.0192478	2.71638	1.94808	0.0110196	0.887625	0.870009	0.906163	0.778089	0.771058	0.785048	0.133371	0.118285	0.148766	0.0173811	0.347284	1.26569	0.0082579	0.860971	0.838834	0.883835	0.781891	0.774928	0.788637	0.12794	0.113149	0.143301	0.0177687	0.0661607	1.14941	0.00715698	0.916199	0.900539	0.931561	0.828383	0.821997	0.835057	0.163636	0.144973	0.183026	0.0164119	-0.127562	1.05335	0.00460942	4.85879e-47	2.3222e-45	0.000638829	3.76134e-10
ABD_PEL	I12.9	401.22	Hypertensive chronic kidney disease	circulatory system	65293	3740	29729	2235	13938	557	7802	357	0.622417	0.59785	0.646369	0.562993	0.554667	0.571533	0.102284	0.0923057	0.111796	0.0384227	2.4783	2.03636	0.0173187	0.618024	0.593347	0.641282	0.550294	0.54204	0.559051	0.100459	0.0907272	0.109432	0.0384153	0.701389	1.39448	0.0173269	0.847674	0.833519	0.862851	0.804635	0.798106	0.811094	0.230574	0.211883	0.249456	0.0351119	-0.212364	1.06935	0.0142314	0.804274	0.786211	0.822535	0.733749	0.726632	0.741211	0.183498	0.16729	0.199877	0.0355185	-0.122163	1.06481	0.012574	0.867346	0.854256	0.88221	0.771201	0.764457	0.778521	0.22503	0.207229	0.2431	0.0339851	-0.252396	1.01106	0.0101621	9.61036e-85	4.07256e-88	0.000777194	4.48346e-13
ABD_PEL	I15.1	401.3	Other hypertensive complications	circulatory system	65293	365	29729	247	13938	51	7802	34	0.546727	0.46987	0.614308	0.342732	0.33484	0.350839	0.00951454	0.00672592	0.0123349	0.00364914	-0.201117	1.04319	0.00194482	0.546616	0.46291	0.621293	0.150882	0.145356	0.157053	0.00837872	0.00604907	0.0107374	0.00364943	-0.201774	1.04518	0.0020097	0.907665	0.860626	0.94705	0.834983	0.828742	0.841301	0.0360436	0.0261675	0.0470677	0.00369407	-0.176322	1.05634	0.00175799	0.731426	0.656974	0.795622	0.640695	0.632442	0.649232	0.0153362	0.0107059	0.020385	0.00369383	-1.5963	0.718297	0.00083014	0.905666	0.862214	0.942793	0.874085	0.868555	0.879468	0.045677	0.0324842	0.0595382	0.00346464	-0.372937	0.929645	0.000382389	8.10996e-22	6.04408e-18	0.918379	9.94227e-10
ABD_PEL	I20.0	411.1	Unstable angina (intermediate coronary syndrome)	circulatory system	65293	182	29729	146	13938	25	7802	21	0.691458	0.584734	0.784571	0.611996	0.603959	0.619888	0.00734214	0.00439558	0.0108315	0.00179076	-0.176901	1.04568	0.00099559	0.686154	0.584965	0.77718	0.619386	0.611133	0.627499	0.00748363	0.00448424	0.0110416	0.00179037	-0.176193	1.04687	0.000996804	0.676567	0.565438	0.778377	0.521667	0.512911	0.52992	0.00626025	0.00384741	0.0091303	0.00179948	-2.8759	0.560458	0.000860673	0.69167	0.589901	0.787942	0.832257	0.826225	0.838501	0.0101609	0.00494422	0.0164581	0.00179051	-0.170952	1.04578	0.00099867	0.804258	0.718614	0.885055	0.722485	0.715309	0.729947	0.00972862	0.00603163	0.0143263	0.00178688	-0.162808	1.04713	0.000906576	0.0336707	0.0149144	0.017418	0.0643906
ABD_PEL	I25.2	411.2	Myocardial infarction	circulatory system	65293	1886	29729	1098	13938	294	7802	177	0.693556	0.663021	0.721284	0.483283	0.475244	0.491825	0.0627277	0.0554517	0.0702688	0.0205249	2.89941	1.9512	0.00782984	0.699609	0.669567	0.726334	0.528699	0.520661	0.536734	0.0654432	0.0574811	0.0733712	0.0205128	3.24459	2.0542	0.00780123	0.818073	0.793996	0.838526	0.724494	0.717391	0.731525	0.106561	0.0941565	0.119023	0.0198221	0.353298	1.20561	0.00600765	0.756163	0.727833	0.781635	0.742359	0.734609	0.74932	0.0952381	0.0826809	0.107882	0.0202343	0.0550422	1.10515	0.00673823	0.85305	0.831023	0.87321	0.722414	0.714807	0.729803	0.112004	0.0990201	0.124593	0.0192698	-0.0343281	1.0577	0.00447998	6.53686e-30	1.51995e-29	4.07573e-05	3.08455e-14
ABD_PEL	I20.9	411.3	Angina pectoris	circulatory system	65293	714	29729	479	13938	76	7802	60	0.503421	0.433397	0.573431	0.957454	0.954224	0.960757	0.0388979	0.0189792	0.0616003	0.0054534	-0.244479	1.101	0.00547795	0.504199	0.431846	0.579098	0.904864	0.899914	0.909456	0.0235641	0.0133328	0.0346752	0.00545438	-0.244841	1.10142	0.00550998	0.723417	0.666229	0.778955	0.841369	0.83534	0.847469	0.0349192	0.0246452	0.0457966	0.00544084	-0.756431	0.975179	0.00489291	0.765733	0.712055	0.819712	0.832329	0.826374	0.838716	0.0386672	0.0286639	0.0501714	0.00548173	-0.849103	0.957147	0.00508929	0.846314	0.796439	0.892289	0.73992	0.732887	0.747024	0.0330755	0.0250981	0.0409374	0.00536449	-0.497356	1.02401	0.00409902	4.93879e-17	1.91547e-16	0.000193928	0.0024909
ABD_PEL	I25.10	411.4	Coronary atherosclerosis	circulatory system	65293	6869	29729	4030	13938	1082	7802	702	0.751879	0.736847	0.766339	0.653752	0.645715	0.661214	0.246644	0.232294	0.260804	0.0681978	0.64204	1.52846	0.0304049	0.752866	0.738511	0.76685	0.620462	0.61271	0.628356	0.240161	0.226891	0.253402	0.0680438	0.355037	1.38284	0.0277251	0.836759	0.824825	0.848718	0.728584	0.721334	0.735977	0.315789	0.299214	0.331125	0.0610727	0.0765698	1.24965	0.0250527	0.771252	0.756788	0.785793	0.723777	0.716453	0.7311	0.279835	0.263944	0.294931	0.0659784	-0.135902	1.11957	0.0262807	0.849537	0.838028	0.860662	0.762161	0.755272	0.769122	0.341609	0.323853	0.358417	0.0597091	-0.233953	1.03054	0.0181651	7.05607e-50	1.25111e-49	0.00360481	4.15469e-36
ABD_PEL	I25.5	411.8	Other chronic ischemic heart disease, unspecified	circulatory system	65293	1073	29729	695	13938	155	7802	99	0.720648	0.684513	0.755594	0.630291	0.622684	0.638113	0.045564	0.0375776	0.0531551	0.0109587	6.02841	2.62798	0.00539642	0.727494	0.68983	0.763674	0.629502	0.621895	0.637896	0.0454713	0.0374948	0.0532643	0.0109795	15.1581	4.87948	0.00534913	0.915929	0.890317	0.937162	0.871287	0.865906	0.8766	0.127432	0.106674	0.146654	0.00995667	0.65547	1.30787	0.00513843	0.860776	0.832343	0.888481	0.768116	0.761083	0.774645	0.0728629	0.0600028	0.0842448	0.0103683	0.351454	1.19381	0.00395874	0.941425	0.924666	0.956745	0.849691	0.843807	0.855794	0.117895	0.0983047	0.135599	0.00895358	0.0678341	1.09696	0.00260534	2.99335e-35	1.35674e-31	0.00623011	7.42821e-11
ABD_PEL	I24.8	411.9	Other acute and subacute forms of ischemic heart disease	circulatory system	65293	413	29729	266	13938	38	7802	29	0.631469	0.536438	0.722284	0.777299	0.770842	0.783685	0.011465	0.00630303	0.0170893	0.00273068	-0.221167	1.12413	0.00359764	0.706126	0.618949	0.783341	0.367269	0.359734	0.37495	0.00809808	0.00561542	0.0109915	0.0027277	-0.218495	1.12524	0.00352319	0.804801	0.717961	0.877283	0.809514	0.803195	0.815971	0.0206566	0.0137264	0.0286152	0.00272783	-0.204222	1.12654	0.00317784	0.803957	0.725939	0.868593	0.652533	0.644495	0.660355	0.0126402	0.00846981	0.0175053	0.00275096	-0.204769	1.11925	0.00308184	0.840945	0.768354	0.9079	0.752762	0.745659	0.75951	0.0176739	0.011886	0.0243096	0.0027581	-1.38272	0.851038	0.00308459	1.92824e-08	0.00148197	0.196849	0.183995
ABD_PEL	I51.9	414	Other forms of chronic heart disease	circulatory system	65293	696	29729	499	13938	82	7802	66	0.63838	0.58065	0.691357	0.498565	0.490741	0.507318	0.0166033	0.0124026	0.0208562	0.00586798	-0.237457	1.0809	0.00476957	0.637687	0.580061	0.691165	0.494691	0.486723	0.503372	0.0164781	0.012299	0.0207493	0.00586774	-0.2374	1.081	0.00476961	0.708468	0.645347	0.764392	0.802554	0.796025	0.809227	0.0309859	0.0220831	0.0400716	0.00581365	0.487737	1.24102	0.00414598	0.70227	0.632918	0.765203	0.764816	0.757569	0.77192	0.0290284	0.0209043	0.037624	0.00582947	-0.216796	1.05851	0.00348803	0.793604	0.736551	0.846605	0.753264	0.746162	0.760798	0.0353436	0.0264436	0.0442329	0.00579216	-0.203374	1.05357	0.00297037	2.41206e-05	2.52871e-05	1.29795e-05	0.000178425
ABD_PEL	I26.09	415.1	Acute pulmonary heart disease	circulatory system	65293	264	29729	165	13938	33	7802	22	0.496416	0.411709	0.580445	0.295667	0.28799	0.303702	0.00587342	0.00385002	0.00807928	0.00236485	-0.192909	1.06229	0.00167444	0.591202	0.489645	0.698941	0.972306	0.969436	0.974961	0.035	0.0111413	0.0625041	0.00236338	-0.190043	1.05894	0.00156262	0.776315	0.703154	0.842535	0.672263	0.664156	0.679583	0.0121107	0.00802948	0.0167757	0.00236065	-0.184155	1.06269	0.00150675	0.735155	0.642922	0.816229	0.723705	0.716457	0.730738	0.0133231	0.00855413	0.0184619	0.00236449	-0.178684	1.0454	0.00127611	0.862461	0.798635	0.919529	0.884632	0.879249	0.889871	0.0289855	0.0182219	0.0412631	0.00234941	-0.148302	1.01243	0.000538569	1.66144e-11	3.91108e-08	0.00331506	0.000601025
ABD_PEL	I26.99	415.11	Pulmonary embolism and infarction, acute	circulatory system	65293	2683	29729	1410	13938	332	7802	192	0.550115	0.519896	0.582858	0.278806	0.271343	0.285981	0.0522346	0.0464316	0.0581743	0.0235432	-0.339591	1.07119	0.0172642	0.623639	0.592706	0.653261	0.628856	0.621034	0.637037	0.0714414	0.0618589	0.0802934	0.0234544	7.2238	3.46923	0.0165526	0.745725	0.717856	0.772543	0.745444	0.737122	0.752834	0.106747	0.0924956	0.119676	0.0228041	0.363061	1.30401	0.015072	0.716503	0.686585	0.744098	0.686684	0.679506	0.694289	0.0922885	0.0810957	0.104011	0.0230734	-0.217855	1.07904	0.0128498	0.774701	0.748973	0.800818	0.760798	0.753621	0.767685	0.117989	0.104343	0.13207	0.0225138	-0.211635	1.06791	0.0109052	6.46801e-30	1.0506e-15	0.017328	6.53232e-06
ABD_PEL	I27.89	415.2	Chronic pulmonary heart disease	circulatory system	65293	545	29729	378	13938	81	7802	57	0.485408	0.428626	0.537461	0.159564	0.153318	0.16559	0.0124768	0.00967561	0.0152462	0.00578688	-0.216011	1.02993	0.00255348	0.513037	0.451312	0.571723	0.0975032	0.0926962	0.102743	0.0125599	0.00971633	0.0153596	0.00578691	-0.217748	1.03552	0.0027725	0.874009	0.828274	0.914068	0.855288	0.84962	0.861314	0.0605496	0.0456871	0.0747834	0.0055305	0.909717	1.27865	0.00199544	0.826137	0.769661	0.875061	0.848974	0.843089	0.855289	0.0522287	0.0383301	0.0650809	0.00564115	0.183687	1.11126	0.00185166	0.927165	0.892464	0.953618	0.883771	0.878462	0.889008	0.0784983	0.0597349	0.0957154	0.00516511	-0.141444	0.990112	0.000755371	8.59e-56	2.29508e-44	0.0101318	0.000175999
ABD_PEL	I27.0	415.21	Primary pulmonary hypertension	circulatory system	65293	469	29729	285	13938	75	7802	42	0.395407	0.321245	0.47274	0.981633	0.979481	0.983929	0.037594	0.00769157	0.0732619	0.0053563	-0.206579	1.01658	0.00180932	0.713064	0.653595	0.766053	0.632157	0.623691	0.640051	0.0217516	0.0162535	0.0273615	0.00535156	-0.204829	1.01685	0.00172889	0.854951	0.80941	0.895537	0.785335	0.778159	0.792151	0.0360825	0.0264663	0.0454695	0.005181	0.980777	1.27361	0.00109203	0.843079	0.793747	0.883544	0.79911	0.792149	0.805354	0.0404387	0.0307684	0.0506464	0.00526699	0.286562	1.07814	0.000378668	0.892926	0.851299	0.928981	0.777012	0.770268	0.784402	0.0407407	0.0310645	0.0503999	0.00518294	0.0902039	1.02992	0.000206821	1.57989e-33	7.51836e-09	0.0633949	0.03482
ABD_PEL	I51.7	416	Cardiomegaly	circulatory system	65293	4127	29729	2497	13938	551	7802	345	0.551517	0.527217	0.577078	0.378247	0.370351	0.386713	0.085865	0.078197	0.09382	0.0384972	-0.385091	1.04225	0.0238062	0.566509	0.545003	0.58976	0.283039	0.275649	0.290933	0.0879803	0.0807555	0.0956547	0.0384727	2.05528	1.95062	0.0237493	0.870136	0.854166	0.887135	0.826159	0.81977	0.832187	0.258795	0.238856	0.27824	0.0315468	-0.224025	1.09437	0.0152119	0.832473	0.81331	0.852258	0.804276	0.797817	0.810308	0.230682	0.212531	0.24895	0.0333307	-0.0879844	1.14116	0.0161999	0.880412	0.866098	0.896303	0.842373	0.836562	0.848475	0.28038	0.259083	0.302995	0.0305751	-0.230589	1.05802	0.0120827	2.69982e-118	8.08239e-120	0.0976718	1.37772e-12
ABD_PEL	R07.9	418	Nonspecific chest pain	circulatory system	65293	6509	29729	4057	13938	813	7802	530	0.535746	0.513836	0.55758	0.53494	0.526329	0.54348	0.120727	0.111248	0.131704	0.056607	-0.475461	1.04858	0.0413864	0.557616	0.535985	0.579718	0.632874	0.625265	0.640983	0.127239	0.115952	0.139487	0.0565034	2.96973	2.61542	0.0410875	0.701629	0.683163	0.72024	0.664227	0.656118	0.671908	0.184669	0.171213	0.197847	0.0548882	-0.576071	0.976016	0.0347325	0.703013	0.684278	0.72183	0.661429	0.654181	0.669325	0.181156	0.167758	0.194686	0.054323	-0.374165	1.06824	0.0339097	0.766022	0.750258	0.78228	0.672478	0.665228	0.680589	0.21415	0.20162	0.228449	0.0525926	-0.366641	1.05581	0.0294194	1.57128e-62	3.63526e-53	6.59728e-17	1.2609e-15
ABD_PEL	R07.2	418.1	Precordial pain	circulatory system	65293	428	29729	309	13938	46	7802	37	0.501875	0.422088	0.579449	0.446692	0.439014	0.455517	0.00772002	0.00507185	0.0106595	0.00330004	-0.217727	1.09343	0.00324739	0.497414	0.417576	0.57728	0.387	0.379323	0.395896	0.00766551	0.00507506	0.0105063	0.0033001	-0.217757	1.09343	0.00324881	0.674539	0.596557	0.750871	0.872435	0.866624	0.877746	0.0220022	0.013636	0.0313335	0.00329461	-0.209775	1.09199	0.00302322	0.676199	0.594507	0.754856	0.755417	0.747883	0.762522	0.0150246	0.00978848	0.0206987	0.00329927	-0.210512	1.09033	0.0030345	0.692546	0.609752	0.775413	0.617162	0.608696	0.624408	0.0125833	0.00870469	0.0170625	0.00327698	-1.28929	0.856472	0.00275543	0.000927962	0.000945613	0.646508	0.704164
ABD_PEL	I31.3	420.2	Pericarditis	circulatory system	65293	1083	29729	673	13938	134	7802	92	0.512167	0.467566	0.557601	0.441885	0.433418	0.450212	0.0221245	0.017816	0.0264054	0.00957055	-0.26246	1.07138	0.00700042	0.550728	0.50423	0.596891	0.422155	0.414046	0.429906	0.02281	0.0184845	0.0270899	0.00956654	-0.261383	1.07044	0.00689647	0.832828	0.792966	0.867155	0.818482	0.811879	0.824801	0.0725806	0.0594133	0.0853891	0.009272	0.0183405	1.13619	0.00519813	0.825456	0.783546	0.860412	0.864758	0.85873	0.870498	0.0836169	0.0678359	0.0991918	0.00919946	0.399265	1.2247	0.0047136	0.885227	0.851209	0.915333	0.864543	0.858945	0.8705	0.100095	0.0823338	0.116983	0.00862333	0.239962	1.1819	0.00414631	1.39066e-39	7.76903e-33	0.000416995	0.000112832
ABD_PEL	I33.0	420.3	Endocarditis	circulatory system	65293	642	29729	386	13938	85	7802	58	0.509931	0.454876	0.57073	0.483427	0.474528	0.491326	0.0145086	0.0107383	0.0185293	0.00607778	-0.22926	1.05484	0.00378192	0.519865	0.464999	0.57904	0.505596	0.497127	0.513991	0.014022	0.0105702	0.0181955	0.00607518	-0.228156	1.05385	0.00369643	0.853268	0.812956	0.892498	0.767327	0.75972	0.774143	0.0425155	0.0337481	0.0513748	0.00599771	0.0821869	1.11635	0.00265451	0.764951	0.703844	0.827008	0.877314	0.871788	0.883125	0.0531561	0.0403806	0.0671483	0.00607751	-0.786392	0.891861	0.00229754	0.859725	0.816985	0.897168	0.786268	0.778878	0.79294	0.0461095	0.036478	0.0566841	0.00594458	-0.406583	0.964967	0.00182355	4.4355e-26	1.77003e-23	0.690596	0.000249146
ABD_PEL	I42.9	425.1	Primary/intrinsic cardiomyopathies	circulatory system	65293	2199	29729	1313	13938	273	7802	188	0.601638	0.570262	0.633699	0.517076	0.509112	0.525475	0.0518383	0.044972	0.0590145	0.0193711	-0.316491	1.07617	0.0143295	0.605162	0.574886	0.636389	0.612642	0.604965	0.620821	0.0552931	0.0475334	0.0635628	0.019365	-0.315996	1.07603	0.0142682	0.832336	0.802773	0.858558	0.828239	0.822284	0.834698	0.136986	0.119778	0.15483	0.017508	-0.0757737	1.12961	0.00968086	0.768543	0.736228	0.800165	0.825369	0.819271	0.831543	0.118755	0.103245	0.134426	0.0182283	-0.208888	1.08603	0.0110928	0.844724	0.819423	0.869029	0.904649	0.899483	0.909384	0.203715	0.178275	0.228582	0.01681	-0.473103	0.977653	0.00796253	3.17246e-35	3.02651e-36	0.339489	1.46547e-08
ABD_PEL	I42.7	425.2	Secondary/extrinsic cardiomyopathies	circulatory system	65293	256	29729	183	13938	32	7802	24	0.5	0.5	0.5	0.00229588	0.00157842	0.00315684	0.00458125	0.00315186	0.00629381	0.00229325	-0.191821	1.06222	0.00162491	0.5	0.5	0.5	0.00229588	0.00157842	0.00315684	0.00458125	0.00315186	0.00629381	0.00229325	-0.191821	1.06222	0.00162491	0.732301	0.630295	0.825036	0.560913	0.552086	0.568591	0.00874636	0.0055564	0.0124153	0.00228348	-0.180539	1.06194	0.00139046	0.63889	0.524701	0.754744	0.917707	0.912972	0.921942	0.0204953	0.0100656	0.0320439	0.00228596	-0.181167	1.04973	0.00136928	0.739849	0.619626	0.85226	0.821926	0.815964	0.828098	0.0174188	0.0109233	0.0251986	0.00223655	-1.01571	0.852911	0.000834743	6.07542e-05	6.07542e-05	0.897277	0.0457195
ABD_PEL	I44.0	426.21	First degree AV block	circulatory system	65293	855	29729	576	13938	97	7802	83	0.714102	0.660849	0.759764	0.46262	0.454441	0.471519	0.0211709	0.0166161	0.0259277	0.00693358	20.439	5.9366	0.0061174	0.724847	0.67091	0.77056	0.705194	0.697733	0.7128	0.0283755	0.0215298	0.0357149	0.00691919	6.32896	2.66287	0.00610465	0.843212	0.810711	0.876692	0.597073	0.588533	0.605541	0.0310559	0.0247193	0.0378393	0.00677663	1.0617	1.43885	0.00552031	0.791988	0.747533	0.832682	0.704262	0.696513	0.711723	0.0337553	0.0258795	0.0415995	0.00685403	0.22946	1.20782	0.00523294	0.869143	0.836733	0.898493	0.784115	0.776797	0.791003	0.0492891	0.0382756	0.0599081	0.00675679	0.0215671	1.14548	0.0042256	3.59751e-09	3.02444e-08	0.145747	9.19104e-05
ABD_PEL	I44.1	426.23	Second degree AV block	circulatory system	65293	147	29729	104	13938	31	7802	26	0.728496	0.652437	0.807216	0.593557	0.58595	0.601019	0.00909568	0.005944	0.0125458	0.00221813	-0.159235	0.97787	2.40332e-05	0.740713	0.663995	0.820743	0.599369	0.591832	0.607264	0.0092264	0.00603043	0.0126993	0.00221803	-0.159184	0.978121	2.43179e-05	0.834586	0.741635	0.915281	0.833764	0.827448	0.839862	0.0211238	0.0133021	0.0292032	0.00220253	1.57084	1.27454	0.000179531	0.70633	0.621374	0.79687	0.661501	0.654183	0.670182	0.00882353	0.00541485	0.0125813	0.00221597	-0.147105	0.963186	8.90552e-05	0.777267	0.681406	0.857168	0.844311	0.838567	0.850126	0.0172101	0.00991873	0.0248671	0.0022066	-0.133635	0.940933	0.000362745	0.386146	0.524913	0.0828037	0.106911
ABD_PEL	I44.2	426.24	Atrioventricular block, complete	circulatory system	65293	384	29729	260	13938	52	7802	43	0.630836	0.533521	0.720116	0.623404	0.615583	0.631516	0.0127892	0.00872356	0.0171691	0.00371859	-0.202567	1.05086	0.00213873	0.631736	0.537423	0.724532	0.608911	0.600945	0.616875	0.0123211	0.00838189	0.0165798	0.00371826	-0.202445	1.05098	0.00213825	0.864869	0.811202	0.912154	0.791147	0.784115	0.797679	0.0293431	0.0206748	0.0376851	0.00367766	0.594601	1.20948	0.00145711	0.8032	0.749435	0.853671	0.623188	0.615081	0.630865	0.0168476	0.01201	0.0217274	0.00373942	-0.827099	0.905302	0.00175315	0.907714	0.852848	0.950383	0.880327	0.875377	0.885712	0.0501139	0.0350248	0.0644076	0.00358799	0.178595	1.10985	0.00101066	2.07416e-08	2.48215e-08	0.0552414	1.18219e-05
ABD_PEL	I45.10	426.31	Right bundle branch block	circulatory system	65293	1125	29729	735	13938	161	7802	118	0.66758	0.62782	0.706286	0.538958	0.530419	0.54685	0.0360036	0.0301421	0.0423937	0.0114114	5.18191	2.40952	0.00572373	0.674053	0.633853	0.712736	0.476108	0.468143	0.484575	0.034127	0.0285516	0.0398744	0.0114091	6.31763	2.6948	0.00569453	0.776007	0.739748	0.811217	0.766538	0.759648	0.773569	0.0595376	0.0492168	0.0699944	0.0110911	0.482356	1.22965	0.0053521	0.750544	0.712126	0.78738	0.651456	0.643851	0.659279	0.046329	0.0384064	0.0541844	0.0112378	-0.225756	1.02631	0.00424283	0.79859	0.761756	0.831679	0.805496	0.798608	0.811811	0.0718932	0.05956	0.0844885	0.0110153	0.0401747	1.08886	0.00395087	4.73114e-08	2.30201e-07	0.102114	0.00703833
ABD_PEL	I44.7	426.32	Left bundle branch block	circulatory system	65293	603	29729	411	13938	71	7802	49	0.728938	0.677431	0.77838	0.70089	0.692924	0.708423	0.022967	0.0169998	0.0291043	0.00507514	21.0995	5.71169	0.00412636	0.722052	0.669915	0.76979	0.556249	0.547998	0.564069	0.0187212	0.0145337	0.0234621	0.00507508	20.0184	5.48012	0.00412787	0.816959	0.771846	0.856625	0.745372	0.738269	0.752692	0.0295324	0.0216814	0.0369277	0.00508544	-0.208818	1.07831	0.00350778	0.661456	0.590799	0.730837	0.76869	0.761874	0.775651	0.0218447	0.0150646	0.028944	0.00508264	-1.75713	0.727005	0.00358389	0.804516	0.755329	0.85098	0.613216	0.605108	0.620751	0.0221295	0.0170709	0.0275126	0.00512731	-1.07279	0.84001	0.00253407	0.00629337	0.00261271	0.593201	4.2955e-05
ABD_PEL	R94.31	426.7	Abnormal electrocardiogram [ECG] [EKG]	circulatory system	65293	7048	29729	4354	13938	972	7802	626	0.527303	0.50734	0.545383	0.333549	0.325726	0.341369	0.137752	0.128506	0.14717	0.0663056	-0.473889	1.00259	0.0381833	0.601606	0.583191	0.619632	0.651385	0.643493	0.659349	0.163251	0.150714	0.176677	0.066155	16.3048	8.94477	0.0377171	0.755653	0.739648	0.77132	0.753264	0.746088	0.760371	0.262808	0.245969	0.280612	0.0610902	-0.386864	1.01589	0.0290418	0.758166	0.741059	0.775184	0.74035	0.733531	0.74767	0.254583	0.238167	0.271279	0.0590397	-0.161107	1.08118	0.0222611	0.813115	0.799383	0.827088	0.733175	0.726144	0.740567	0.283568	0.267327	0.299964	0.0563771	-0.250812	1.06073	0.0227478	2.24108e-131	1.50775e-86	9.03273e-22	2.17779e-17
ABD_PEL	I45.81	426.8	Other cardiac conduction disorders	circulatory system	65293	1627	29729	941	13938	190	7802	98	0.596039	0.558031	0.635471	0.893313	0.888863	0.898407	0.0677116	0.050215	0.0851077	0.0135699	-0.296132	1.0872	0.0112952	0.700231	0.663499	0.737502	0.622327	0.614794	0.630004	0.0525558	0.0440922	0.0606174	0.0135333	17.6573	5.99411	0.0109406	0.802882	0.769355	0.835635	0.736261	0.728727	0.743222	0.0717172	0.0604663	0.0836968	0.0131976	0.0838322	1.19608	0.00929474	0.798905	0.763386	0.833087	0.833477	0.827378	0.839434	0.0951267	0.0790123	0.111875	0.0128629	0.201806	1.17885	0.00626968	0.856964	0.827682	0.884135	0.820347	0.81396	0.826668	0.104435	0.0873036	0.121278	0.0127245	-0.219718	1.0494	0.00546471	2.41363e-22	6.78075e-18	5.0003e-05	5.50397e-06
ABD_PEL	I47.1	427.11	Paroxysmal supraventricular tachycardia	circulatory system	65293	1323	29729	798	13938	198	7802	128	0.629117	0.59121	0.662722	0.475176	0.466853	0.482713	0.0396482	0.0337324	0.0456639	0.0140221	17.3427	5.5863	0.00604002	0.66199	0.623598	0.697506	0.590257	0.581787	0.598438	0.0445039	0.0373604	0.0519545	0.0139798	4.44693	2.25181	0.0056445	0.761293	0.722002	0.796587	0.759506	0.752186	0.766539	0.0694059	0.0576801	0.0812878	0.0136335	0.189515	1.13587	0.0049836	0.752179	0.715205	0.791291	0.652246	0.644495	0.660855	0.0560857	0.0471884	0.0651559	0.0136635	-0.0340027	1.05266	0.00350187	0.792986	0.756024	0.827736	0.837279	0.831396	0.843306	0.097852	0.0824449	0.11518	0.0133465	-0.202818	0.979216	0.00197498	6.18738e-12	3.39399e-09	0.0300105	0.00988073
ABD_PEL	I47.2	427.12	Paroxysmal ventricular tachycardia	circulatory system	65293	1589	29729	912	13938	191	7802	126	0.595692	0.55767	0.632348	0.490673	0.482779	0.498206	0.0376847	0.0312532	0.0440524	0.0136107	-0.289975	1.08444	0.0107999	0.611886	0.572755	0.651779	0.608265	0.600371	0.616231	0.040759	0.0333671	0.0480851	0.0136031	-0.289333	1.08459	0.0107543	0.866656	0.838449	0.892579	0.832544	0.8263	0.838643	0.111196	0.0952725	0.1282	0.0124003	0.0334324	1.17046	0.00728649	0.849427	0.819068	0.877427	0.869135	0.863393	0.874444	0.130601	0.109545	0.150172	0.0126958	0.384712	1.27988	0.00836307	0.905606	0.879716	0.928228	0.830105	0.823718	0.836422	0.12101	0.103853	0.137858	0.0109815	-0.148438	1.09548	0.00576103	5.30895e-47	9.63483e-41	0.00350333	0.00010379
ABD_PEL	I48.91	427.21	Atrial fibrillation	circulatory system	65293	5160	29729	2931	13938	788	7802	532	0.699161	0.679255	0.717733	0.680657	0.672837	0.688192	0.178327	0.164669	0.1928	0.0525681	2.00893	2.0161	0.0224636	0.69983	0.679509	0.71871	0.602597	0.594632	0.610561	0.167193	0.155459	0.179003	0.0525183	1.96499	1.99826	0.0224373	0.834488	0.818905	0.848488	0.735113	0.728295	0.742221	0.252329	0.236374	0.268552	0.0455089	-0.150985	1.07843	0.0159808	0.77182	0.752845	0.788925	0.677787	0.66975	0.685249	0.205836	0.192509	0.219904	0.0484244	-0.296304	1.00868	0.0171139	0.839158	0.824169	0.853632	0.805424	0.79911	0.811809	0.293382	0.27393	0.312615	0.0449671	-0.354039	0.942929	0.0119133	2.59352e-48	4.49085e-47	0.400225	2.61726e-21
ABD_PEL	I48.1	427.22	Atrial flutter	circulatory system	65293	2021	29729	1305	13938	308	7802	218	0.6222	0.592286	0.653702	0.512771	0.504233	0.520376	0.059288	0.0523385	0.0671815	0.0216064	2.29921	1.77973	0.00884201	0.629909	0.598801	0.662322	0.612426	0.604314	0.620893	0.0650744	0.0566736	0.0745255	0.0216072	-0.289997	1.02248	0.00933995	0.817008	0.789816	0.84334	0.7613	0.754262	0.768259	0.12332	0.109631	0.137715	0.0202073	0.607579	1.30344	0.00905474	0.795886	0.770057	0.82069	0.765461	0.758427	0.772281	0.11863	0.105262	0.132622	0.0203681	-0.0396063	1.10779	0.00896567	0.866836	0.845941	0.886243	0.816975	0.810733	0.822932	0.155018	0.137409	0.172924	0.0189781	-0.251675	0.989229	0.00467249	4.15325e-49	2.46742e-45	5.25449e-05	1.87082e-09
ABD_PEL	R00.1	427.3	Other specified cardiac dysrhythmias	circulatory system	65293	3141	29729	2134	13938	524	7802	397	0.571085	0.548317	0.594475	0.41125	0.403501	0.419502	0.0870049	0.0789472	0.0954396	0.0362239	1.39646	1.55946	0.0106805	0.561574	0.537995	0.584917	0.391663	0.383626	0.3997	0.0852303	0.0778439	0.0930903	0.0362421	3.44454	2.24573	0.0105853	0.697421	0.672186	0.719929	0.771345	0.763883	0.778806	0.148999	0.133737	0.164181	0.0354422	-0.031046	1.06833	0.00871464	0.687786	0.663988	0.709666	0.606041	0.597718	0.613646	0.115639	0.104957	0.126695	0.0352415	0.00749532	1.06451	0.00697059	0.759047	0.739081	0.779652	0.73296	0.72564	0.740208	0.157537	0.143471	0.172431	0.0345648	0.0391891	1.07225	0.00580292	5.83672e-37	5.5097e-40	3.28564e-09	7.07191e-13
ABD_PEL	I46.9	427.42	Cardiac arrest	circulatory system	65293	448	29729	283	13938	48	7802	33	0.470027	0.394652	0.554149	0.153824	0.148013	0.159637	0.00740616	0.0054012	0.00961642	0.00344413	-0.220296	1.09484	0.00343033	0.50912	0.433871	0.590019	0.110633	0.105754	0.115655	0.00768492	0.00563014	0.00987892	0.00344376	-0.219978	1.09453	0.00341238	0.912966	0.876669	0.944771	0.861673	0.856362	0.867556	0.040796	0.0297262	0.0525019	0.00329821	0.784493	1.3306	0.00255689	0.855343	0.792921	0.910017	0.84058	0.834194	0.846967	0.033913	0.0245674	0.0440569	0.00346315	-0.191817	1.084	0.00247824	0.909571	0.848275	0.955976	0.93715	0.932984	0.941025	0.0798319	0.0575068	0.104303	0.00331788	-0.170616	1.0751	0.0017827	1.00217e-21	2.06221e-16	0.909225	0.0219754
ABD_PEL	I49.9	427.5	Arrhythmia (cardiac) NOS	circulatory system	65293	1762	29729	1259	13938	265	7802	207	0.609214	0.573159	0.642723	0.568876	0.560617	0.577201	0.0535517	0.0458891	0.0609682	0.0186957	-0.283475	1.02207	0.00795891	0.605263	0.568292	0.638481	0.557541	0.549146	0.565865	0.0531245	0.0454122	0.0601444	0.0186958	-0.28348	1.02205	0.00795825	0.760124	0.732978	0.786661	0.657627	0.649304	0.665447	0.0751938	0.0651598	0.084568	0.0183343	-0.0185465	1.08717	0.00636301	0.709271	0.674664	0.741196	0.728727	0.721119	0.735547	0.0789281	0.0675629	0.090976	0.0183353	-0.458253	0.92758	0.00453374	0.784858	0.758622	0.810833	0.732028	0.724638	0.738915	0.0919037	0.079957	0.10524	0.0180371	-0.30118	0.967454	0.0038552	2.9818e-16	1.27554e-16	0.0481639	1.82712e-08
ABD_PEL	I49.3	427.6	Premature beats	circulatory system	65293	1258	29729	825	13938	182	7802	133	0.558189	0.513638	0.60027	0.759793	0.75283	0.766973	0.0390356	0.0294155	0.0481431	0.0129213	-0.261973	1.03364	0.00618947	0.563554	0.518558	0.604962	0.796312	0.790284	0.803494	0.0392555	0.0293483	0.04937	0.0129223	-0.261588	1.03318	0.00619541	0.703996	0.657137	0.746842	0.818554	0.811666	0.824939	0.0759956	0.0616993	0.0903599	0.0127707	-0.74117	0.88951	0.00504438	0.679382	0.637327	0.722725	0.685464	0.676708	0.693143	0.0461271	0.0371011	0.0550798	0.0127044	-0.706493	0.886794	0.00430925	0.729589	0.690513	0.768575	0.663295	0.654757	0.671474	0.0501923	0.0413155	0.0594665	0.0126873	-0.818398	0.833636	0.00298717	1.95459e-11	2.74186e-11	0.0656122	0.000297399
ABD_PEL	I49.1	427.61	Supraventricular premature beats	circulatory system	65293	870	29729	570	13938	117	7802	76	0.655781	0.608041	0.704604	0.669608	0.662434	0.676928	0.0290955	0.0230259	0.0364298	0.00832978	-0.238557	1.05584	0.00490272	0.674467	0.62754	0.723146	0.669824	0.662145	0.677357	0.0327869	0.026245	0.0405396	0.00832037	1.36128	1.433	0.00472542	0.835875	0.80217	0.868504	0.754197	0.747451	0.761515	0.0520199	0.0423943	0.0620222	0.00820448	0.67285	1.28477	0.00405712	0.808993	0.771221	0.846493	0.754556	0.747453	0.761808	0.0484006	0.0392119	0.0589559	0.00825601	-0.20014	1.01501	0.00231095	0.855055	0.822062	0.884087	0.673124	0.665729	0.68152	0.0440621	0.0364931	0.0518909	0.00808543	-0.182915	1.01089	0.00199378	8.8414e-14	3.31626e-12	0.121679	0.0067972
ABD_PEL	R00.0	427.7	Tachycardia NOS	circulatory system	65293	7583	29729	4311	13938	955	7802	563	0.578823	0.558896	0.598873	0.824365	0.817691	0.830896	0.168478	0.149705	0.186667	0.0658066	0.238327	1.41006	0.0477942	0.632749	0.613677	0.65173	0.771703	0.764529	0.778596	0.191976	0.174614	0.209477	0.0648737	1.05274	1.80836	0.0452366	0.80787	0.793469	0.82317	0.745444	0.738269	0.752764	0.282362	0.265311	0.299348	0.0574529	-0.327802	1.14444	0.0392582	0.781331	0.767663	0.79715	0.726216	0.718898	0.733464	0.26161	0.246795	0.278495	0.0584556	-0.314096	1.06704	0.0295676	0.836718	0.824056	0.850198	0.780026	0.773422	0.787131	0.315319	0.297829	0.33255	0.0540649	-0.358467	1.0619	0.0284567	5.82731e-130	2.96979e-86	6.10643e-07	4.71998e-17
ABD_PEL	I49.5	427.8	Sinoatrial node dysfunction (Bradycardia)	circulatory system	65293	769	29729	465	13938	133	7802	93	0.730224	0.68183	0.776663	0.824222	0.818121	0.831183	0.0562404	0.0440568	0.068914	0.009431	19.2583	5.46356	0.00221628	0.721574	0.673479	0.767928	0.658559	0.651024	0.666595	0.0383916	0.030952	0.0460968	0.009431	17.7329	5.11217	0.00221855	0.814217	0.778528	0.848718	0.755632	0.748314	0.762735	0.059116	0.0483137	0.0698187	0.00931278	0.7689	1.23271	0.00158725	0.75455	0.712387	0.793487	0.689625	0.681733	0.697089	0.0412234	0.0328722	0.0491874	0.00931751	0.177181	1.0685	0.00101659	0.844165	0.811676	0.87367	0.796886	0.790429	0.803345	0.0659848	0.053567	0.0776585	0.00911619	-0.169344	0.967149	0.000443702	9.90307e-07	1.19741e-07	0.0626737	0.000143094
ABD_PEL	R00.2	427.9	Palpitations	circulatory system	65293	1929	29729	1380	13938	297	7802	232	0.553612	0.522685	0.586003	0.399268	0.391446	0.407663	0.0507879	0.044584	0.05717	0.0209089	-0.289275	1.01325	0.00820096	0.554965	0.52322	0.586754	0.369709	0.36196	0.378031	0.0501676	0.0439324	0.0563566	0.0209083	-0.289553	1.01417	0.00829795	0.591186	0.560633	0.621111	0.580571	0.572751	0.588178	0.053126	0.0457467	0.0611489	0.0209094	-1.27217	0.720235	0.00738178	0.586008	0.554401	0.619217	0.615081	0.607259	0.62276	0.0562885	0.0487622	0.0647234	0.0209013	-1.41219	0.675792	0.00671489	0.663223	0.63137	0.693861	0.59944	0.591329	0.607836	0.0634122	0.0549579	0.0723956	0.0207272	-0.569349	0.909908	0.00619556	6.5143e-08	1.72479e-07	7.43316e-06	1.72394e-06
ABD_PEL	I50.9	428.1	Congestive heart failure (CHF) NOS	circulatory system	65293	4948	29729	2755	13938	641	7802	395	0.602424	0.581115	0.624332	0.431482	0.422943	0.439378	0.107658	0.0987868	0.116452	0.0445573	3.43756	2.60251	0.029823	0.603821	0.583453	0.62556	0.664514	0.656909	0.672268	0.118734	0.107682	0.130476	0.044514	0.987	1.61817	0.0298193	0.883664	0.869422	0.896242	0.807289	0.801119	0.814034	0.274446	0.255714	0.293745	0.0344216	-0.217356	1.13151	0.018723	0.836777	0.819317	0.852296	0.792007	0.78569	0.798825	0.247209	0.228815	0.264391	0.0381068	-0.250475	1.09385	0.0200099	0.89302	0.879213	0.906316	0.822428	0.816041	0.828815	0.297872	0.278394	0.316061	0.0325959	-0.425572	0.982144	0.0141298	1.06733e-122	1.5563e-123	0.115018	1.38185e-16
ABD_PEL	I50.1	428.2	Heart failure NOS	circulatory system	65293	310	29729	213	13938	50	7802	35	0.597977	0.531223	0.665303	0.505022	0.49684	0.513492	0.0111796	0.00776931	0.0149383	0.00357439	-0.18932	1.01898	0.00118206	0.609922	0.533422	0.680505	0.447195	0.439086	0.455232	0.0105304	0.00746357	0.0141186	0.00357509	-0.190011	1.01789	0.00116894	0.883734	0.836126	0.924966	0.739202	0.732099	0.746736	0.0246847	0.0177515	0.032118	0.00349378	1.65612	1.39242	0.000652004	0.798252	0.72588	0.867529	0.721409	0.713589	0.729086	0.0201867	0.0143121	0.0266878	0.00352592	-0.530545	0.916106	0.000680267	0.901031	0.860737	0.936603	0.863826	0.858228	0.869422	0.0394737	0.0277916	0.0527129	0.003414	0.331062	1.06178	0.000335062	3.54807e-16	7.83128e-14	0.351853	0.000155786
ABD_PEL	I50.22	428.3	Heart failure with reduced EF [Systolic or combined heart failure]	circulatory system	65293	1791	29729	1076	13938	240	7802	157	0.662578	0.630576	0.693876	0.58753	0.57942	0.595353	0.0552177	0.0466026	0.0628253	0.0169445	3.81998	2.23282	0.0103414	0.666243	0.635911	0.695931	0.579782	0.571954	0.587891	0.0545601	0.0461397	0.06223	0.0169384	4.11968	2.31914	0.0103066	0.882084	0.85845	0.904242	0.823074	0.81683	0.829317	0.133521	0.115164	0.150695	0.015163	-0.0401612	1.09825	0.00670469	0.815283	0.785469	0.844265	0.777299	0.770338	0.784045	0.101852	0.0867754	0.115557	0.0157194	-0.0962352	1.08405	0.00750534	0.901802	0.883617	0.918839	0.795523	0.78906	0.802482	0.126838	0.110039	0.143468	0.0140472	-0.251858	1.00603	0.00413961	9.26988e-44	3.44986e-46	0.0686784	1.50091e-11
ABD_PEL	I50.32	428.4	Heart failure with preserved EF [Diastolic heart failure]	circulatory system	65293	1774	29729	1059	13938	240	7802	153	0.733196	0.70091	0.765352	0.863897	0.858299	0.869565	0.111475	0.0948704	0.130122	0.0169256	15.566	5.56314	0.00990829	0.749126	0.718194	0.778616	0.848831	0.84266	0.854283	0.102258	0.0867707	0.11933	0.0167585	2.53106	1.88347	0.00925425	0.8891	0.870461	0.905849	0.794232	0.787486	0.800904	0.122399	0.107153	0.137974	0.0154487	0.616419	1.37567	0.00865208	0.84491	0.818418	0.86893	0.804994	0.798608	0.811738	0.119248	0.105153	0.135205	0.0158872	0.049752	1.14869	0.00726782	0.91526	0.899351	0.93252	0.803343	0.796743	0.809524	0.135604	0.119835	0.152125	0.0149077	-0.112586	1.07801	0.00517003	1.44647e-27	6.43845e-26	0.00502832	4.06409e-10
ABD_PEL	Z94.1	429.1	Heart transplant/surgery	circulatory system	65293	853	29729	376	13938	121	7802	63	0.580324	0.524986	0.635137	0.721983	0.714591	0.729088	0.0280913	0.0216187	0.0357145	0.00862033	-0.239876	1.04186	0.00442636	0.624439	0.57202	0.674985	0.854498	0.848687	0.860312	0.0415879	0.0302314	0.054107	0.0086127	-0.236393	1.03933	0.0042673	0.937619	0.915966	0.957021	0.841512	0.835342	0.847254	0.0905723	0.0752417	0.106352	0.00752534	0.749759	1.32965	0.00420155	0.81666	0.775505	0.855416	0.809944	0.803629	0.816903	0.0603051	0.0483694	0.0719392	0.00844017	-0.490363	0.94557	0.00280113	0.943382	0.919013	0.963191	0.840221	0.833762	0.846536	0.0906492	0.0752055	0.106039	0.00732328	-0.152294	1.00621	0.00326771	9.29349e-34	6.45345e-29	0.617157	2.01122e-12
ABD_PEL	R94.39	429.2	Abnormal function study of cardiovascular system	circulatory system	65293	210	29729	176	13938	27	7802	23	0.64337	0.535791	0.747521	0.59614	0.587812	0.604466	0.00600388	0.00319296	0.00883244	0.00193411	-0.181824	1.05808	0.00126755	0.681172	0.57428	0.784964	0.804061	0.7971	0.811166	0.00943054	0.00437449	0.0147944	0.00193378	-0.181652	1.06346	0.00134645	0.721656	0.614255	0.813007	0.730234	0.723273	0.737701	0.0100053	0.00575916	0.0146003	0.00193518	-0.178599	1.06291	0.00135068	0.686693	0.570919	0.785977	0.741426	0.733963	0.749105	0.00880088	0.00481726	0.0128401	0.00193425	-0.184556	1.06294	0.00135618	0.733922	0.638314	0.818378	0.596642	0.588104	0.605469	0.00741525	0.00422225	0.0105303	0.0019278	-0.171875	1.05418	0.00108674	0.0517937	0.284912	0.778735	0.435461
ABD_PEL	R09.89	429.3	Symptoms involving cardiovascular system	circulatory system	65293	2585	29729	1812	13938	379	7802	271	0.602414	0.576407	0.627454	0.337495	0.329529	0.344958	0.0653846	0.0588753	0.072208	0.0265606	12.9815	5.21178	0.0124423	0.608862	0.582834	0.634046	0.521165	0.51248	0.528842	0.0712497	0.0632817	0.0797913	0.0265548	12.0014	4.9043	0.0124186	0.765161	0.737493	0.791669	0.757426	0.749961	0.764389	0.129281	0.114163	0.143655	0.0250908	0.384729	1.26627	0.0115382	0.768994	0.744013	0.793528	0.689195	0.681303	0.696587	0.113022	0.101399	0.126222	0.0252647	0.200457	1.16678	0.00854075	0.827207	0.805658	0.847245	0.792581	0.785405	0.799831	0.156897	0.139899	0.173942	0.0241625	-0.0150893	1.04129	0.00456712	2.51678e-44	1.63745e-41	2.02765e-08	2.60598e-08
ABD_PEL	I97.89	429.9	Cardiac complications, not elsewhere classified	circulatory system	65293	551	29729	380	13938	69	7802	55	0.594817	0.526377	0.665432	0.723203	0.715741	0.730168	0.0163182	0.0112407	0.022669	0.00493544	-0.222441	1.06772	0.00350337	0.608093	0.53457	0.678633	0.715095	0.707921	0.722128	0.0168359	0.0119279	0.0230059	0.00493579	-0.222653	1.07038	0.00360469	0.800788	0.735142	0.857782	0.825011	0.818769	0.831183	0.0363493	0.0265728	0.0470965	0.00494726	-0.734034	0.932279	0.00271601	0.784037	0.719797	0.844365	0.831898	0.825726	0.838287	0.0369914	0.0268631	0.0479966	0.00492462	-0.814025	0.916638	0.00281041	0.855749	0.80086	0.904712	0.897044	0.891805	0.901923	0.066363	0.0494505	0.0855916	0.00485026	-0.539795	0.933308	0.00152979	2.00153e-11	5.39868e-10	0.00287558	0.000442313
ABD_PEL	I60.9	430.1	Subarachnoid hemorrhage	circulatory system	65293	204	29729	144	13938	47	7802	34	0.5	0.5	0.5	0.00337208	0.00243937	0.00444827	0.00672149	0.00486688	0.00885714	0.00336077	-0.16617	0.958034	0.000247699	0.5	0.5	0.5	0.00337208	0.00243937	0.00444827	0.00672149	0.00486688	0.00885714	0.00336077	-0.16617	0.958034	0.000247699	0.805538	0.738728	0.860454	0.653896	0.646072	0.661286	0.0151082	0.0104838	0.0200242	0.00328931	1.17702	1.20374	0.000452334	0.829317	0.77119	0.880503	0.738628	0.731095	0.746163	0.0204356	0.0142211	0.0277024	0.00332082	-0.138523	0.943653	0.000664438	0.866171	0.810163	0.918222	0.865834	0.86031	0.871576	0.0350877	0.0235481	0.0472913	0.00327671	-0.119547	0.90722	0.00103053	9.43774e-40	9.43774e-40	0.0767119	0.178871
ABD_PEL	I61.9	430.2	Intracerebral hemorrhage	circulatory system	65293	253	29729	186	13938	52	7802	40	0.633476	0.565804	0.694177	0.625556	0.61773	0.633233	0.0124882	0.00818343	0.0168655	0.00371587	-0.175515	0.976491	0.000152303	0.626004	0.555206	0.688723	0.558115	0.549717	0.566512	0.0115551	0.00776306	0.015563	0.00371587	-0.175477	0.976388	0.000150163	0.740404	0.667194	0.809611	0.81102	0.804633	0.817406	0.0222717	0.0148785	0.0300927	0.0036855	1.90911	1.36369	4.00997e-05	0.791614	0.719986	0.855693	0.856364	0.850479	0.862249	0.0328502	0.0227556	0.0432238	0.00366656	0.658027	1.11469	0.000296227	0.835714	0.78492	0.887088	0.883914	0.878245	0.889225	0.0391924	0.0275767	0.0526976	0.00362023	0.308324	1.04059	0.000405216	1.40975e-09	2.76796e-10	0.0080037	0.124401
ABD_PEL	I62.00	430.3	Subdural hemorrhage	circulatory system	65293	204	29729	154	13938	33	7802	25	0.654842	0.551175	0.751649	0.824724	0.818337	0.830966	0.0129293	0.00723458	0.0196688	0.00236202	-0.176065	1.01857	0.000757336	0.643471	0.537634	0.742902	0.825083	0.818839	0.831185	0.0129555	0.00727817	0.0197006	0.00236207	-0.176071	1.0184	0.000756002	0.845652	0.778666	0.906833	0.808222	0.801763	0.814679	0.0190826	0.0124109	0.0266585	0.002342	3.73174	1.74398	0.000608741	0.803833	0.728173	0.87302	0.819989	0.813886	0.826376	0.0164641	0.0100417	0.0236796	0.00235525	-0.154244	1.00026	0.000374411	0.858512	0.799126	0.912599	0.797388	0.790357	0.803704	0.0180807	0.0117961	0.0249915	0.0023462	6.22827	2.17257	0.000339079	0.00122138	0.000913647	0.682694	0.128797
ABD_PEL	I65.23	433.1	Occlusion and stenosis of precerebral arteries	circulatory system	65293	934	29729	709	13938	136	7802	94	0.681842	0.640722	0.720314	0.609844	0.601876	0.617594	0.0330725	0.0267751	0.0392916	0.00964601	0.80785	1.29268	0.00448582	0.684765	0.642805	0.72499	0.667886	0.659923	0.674989	0.0358259	0.0288159	0.0435231	0.00964653	-0.234759	1.04005	0.00461358	0.814193	0.777102	0.849889	0.821136	0.814821	0.828026	0.0701231	0.0563861	0.0835513	0.00952175	0.066805	1.12315	0.00430506	0.777053	0.736551	0.813407	0.577988	0.570238	0.586171	0.0379457	0.0317392	0.044708	0.00951997	0.721347	1.29148	0.00450289	0.85481	0.82381	0.882534	0.730664	0.723344	0.737769	0.0563097	0.0463817	0.0668882	0.00938906	-0.0963484	1.06018	0.00325503	1.58607e-16	1.53926e-15	0.00305277	4.48591e-05
ABD_PEL	I67.2	433.12	Cerebral atherosclerosis	circulatory system	65293	728	29729	487	13938	82	7802	62	0.70701	0.657965	0.759058	0.440738	0.432558	0.449492	0.0178909	0.013768	0.0222167	0.00586473	18.8664	5.40954	0.0052495	0.72303	0.675107	0.775351	0.389295	0.381115	0.397482	0.0177706	0.0139904	0.0217476	0.00585067	2.82083	1.80205	0.00504643	0.849393	0.809988	0.883151	0.783254	0.776939	0.789713	0.0412567	0.0320099	0.0511024	0.00583511	-0.53753	0.994657	0.00377666	0.803127	0.753052	0.850938	0.803128	0.796167	0.809587	0.0392157	0.0290846	0.0487526	0.00582493	-0.608597	0.972747	0.00373404	0.882613	0.844505	0.915007	0.851055	0.845171	0.856866	0.0580762	0.0454949	0.0720847	0.0057242	-0.391702	1.00563	0.00278497	1.3176e-09	3.72366e-08	0.0641755	1.24787e-05
ABD_PEL	I63.9	433.21	Cerebral artery occlusion, with cerebral infarction	circulatory system	65293	1691	29729	1062	13938	248	7802	177	0.673306	0.642792	0.704836	0.393744	0.385491	0.400631	0.0490659	0.0428981	0.0550915	0.0175027	25.5613	8.20134	0.00808512	0.675807	0.645273	0.707626	0.515712	0.507603	0.523461	0.0519663	0.0450762	0.0593405	0.0174995	24.1535	7.8145	0.00808537	0.769568	0.737659	0.798481	0.680944	0.673409	0.689052	0.0764278	0.066832	0.0877218	0.0168262	0.158568	1.13493	0.00607874	0.754928	0.725412	0.783058	0.784044	0.777154	0.790646	0.0900846	0.0770647	0.10327	0.0169871	-0.24322	1.01427	0.00558917	0.803729	0.774364	0.830646	0.761157	0.754052	0.768476	0.0951345	0.0829618	0.107659	0.0166	-0.263824	0.966411	0.00325027	6.32489e-11	1.39795e-10	0.000715013	0.000550837
ABD_PEL	I67.82	433.3	Cerebral ischemia	circulatory system	65293	245	29729	181	13938	32	7802	22	0.64874	0.567898	0.723748	0.62491	0.617589	0.63288	0.00872203	0.00531186	0.012258	0.00229152	-0.187313	1.05656	0.0014496	0.623409	0.543886	0.702457	0.286196	0.278661	0.29352	0.00639169	0.00419784	0.00861952	0.00229182	-0.187536	1.05607	0.00145051	0.791821	0.719618	0.861322	0.670971	0.663293	0.678939	0.0107852	0.00652387	0.0150845	0.00227881	-0.173919	1.06116	0.00130648	0.831673	0.74668	0.905885	0.811235	0.804707	0.817694	0.0186498	0.0114808	0.0257893	0.00227297	1.7899	1.43105	0.00107648	0.858912	0.805633	0.910576	0.680729	0.673698	0.687904	0.0133038	0.00859695	0.0179411	0.00227888	4.05498	1.87327	0.00124436	3.49032e-06	2.91471e-07	0.011053	0.412452
ABD_PEL	G45.9	433.31	Transient cerebral ischemia	circulatory system	65293	624	29729	456	13938	89	7802	67	0.687228	0.623882	0.745961	0.780959	0.77371	0.787272	0.0311012	0.0227126	0.0396583	0.00634756	-0.222632	1.04126	0.00316124	0.687511	0.625126	0.743661	0.579351	0.571527	0.587249	0.021692	0.0166887	0.0266588	0.00634713	-0.222566	1.04144	0.00316184	0.716846	0.664788	0.765467	0.669895	0.662218	0.678146	0.0254183	0.0192406	0.0317791	0.00632795	1.00829	1.31193	0.00291508	0.627958	0.571135	0.683376	0.502009	0.493902	0.51069	0.0186625	0.0141293	0.0233724	0.00634708	-0.219194	1.03928	0.00310837	0.74001	0.679869	0.79657	0.810805	0.804848	0.817406	0.0365364	0.0268726	0.0465462	0.0063036	-0.198292	1.02079	0.00219713	0.0553297	0.0528585	0.249188	2.99161e-05
ABD_PEL	I67.1	433.5	Cerebral aneurysm	circulatory system	65293	242	29729	187	13938	44	7802	31	0.643641	0.55571	0.715043	0.648658	0.640695	0.656409	0.0113063	0.00693413	0.0155175	0.00314508	-0.176698	0.997858	0.000527365	0.647618	0.557485	0.726127	0.567298	0.558688	0.575264	0.0101756	0.00656397	0.0137639	0.00314624	-0.177722	0.997416	0.000543511	0.771316	0.704151	0.827758	0.711939	0.704256	0.719185	0.0156901	0.0102362	0.021526	0.00314232	-0.170729	1.00269	0.000560977	0.633388	0.550172	0.709859	0.673339	0.666234	0.681016	0.0112921	0.00695335	0.0160008	0.00314613	-0.177381	0.996834	0.000527952	0.734174	0.64368	0.807597	0.817908	0.811307	0.823719	0.0208333	0.0132427	0.029198	0.00313725	6.66758	2.23991	0.000314872	0.0648294	0.0803142	0.278356	0.0301426
ABD_PEL	I69.398	433.8	Late effects of cerebrovascular disease	circulatory system	65293	238	29729	160	13938	35	7802	26	0.603162	0.527966	0.682399	0.316616	0.30901	0.323721	0.00667431	0.00460057	0.0090779	0.00250558	-0.183773	1.03408	0.00113438	0.613914	0.53196	0.694088	0.319271	0.311809	0.326804	0.00670017	0.00463268	0.00914571	0.0025057	-0.183878	1.03379	0.00113254	0.778103	0.686936	0.853271	0.774358	0.766966	0.781389	0.0162652	0.0104935	0.0229177	0.0025015	-0.169916	1.0301	0.000940736	0.747797	0.661715	0.82934	0.857942	0.852274	0.863542	0.0188305	0.0112796	0.0272706	0.00250139	-0.170103	1.02583	0.00092121	0.850852	0.772082	0.910128	0.843091	0.836418	0.848687	0.0249666	0.0166208	0.0338549	0.00248885	2.05128	1.44066	0.000589135	4.79081e-06	2.65453e-05	0.0428955	0.00396513
ABD_PEL	I70.8	440	Atherosclerosis	circulatory system	65293	237	29729	168	13938	50	7802	37	0.752612	0.693191	0.811286	0.549074	0.540965	0.556751	0.0138083	0.00984365	0.0179839	0.0035703	-0.171395	0.975568	4.36484e-05	0.755261	0.696566	0.815321	0.56572	0.557682	0.573327	0.0146508	0.0105171	0.0189206	0.00356854	14.0697	3.57362	5.10842e-05	0.817717	0.758904	0.875668	0.639618	0.631583	0.647729	0.0172178	0.0125392	0.0224277	0.00355023	2.07169	1.41192	0.000115006	0.743731	0.663209	0.815095	0.672909	0.665086	0.681663	0.0168212	0.0117618	0.022309	0.00355921	-0.160426	0.975625	0.000176353	0.894778	0.848552	0.938175	0.889511	0.884488	0.894678	0.0493827	0.0350426	0.0637697	0.00348034	0.582659	1.07528	0.00091733	0.000236775	0.00024185	0.00121715	1.20236e-07
ABD_PEL	I70.1	440.1	Atherosclerosis of renal artery	circulatory system	65293	229	29729	159	13938	34	7802	22	0.760037	0.663577	0.84649	0.858373	0.85256	0.864399	0.0208333	0.0127948	0.0308166	0.0024329	-0.181485	1.03423	0.00106341	0.765438	0.667905	0.852511	0.716961	0.709426	0.724926	0.0130098	0.00806447	0.0188084	0.00243268	-0.18136	1.03459	0.00106364	0.85736	0.780167	0.928302	0.83814	0.832329	0.844172	0.0225303	0.014597	0.0315979	0.00237916	1.6454	1.4027	0.00102627	0.757619	0.691645	0.818962	0.607189	0.599656	0.615153	0.0104826	0.00694289	0.0145725	0.00245825	-1.83258	0.708207	0.000861007	0.860097	0.780839	0.928174	0.785909	0.779665	0.792798	0.0190664	0.0127668	0.0263685	0.00238709	-0.145052	1.0094	0.000459841	0.019746	0.0298205	0.904013	0.0130052
ABD_PEL	I70.213	440.22	Atherosclerosis of native arteries of the extremities with intermittent claudication	circulatory system	65293	277	29729	229	13938	49	7802	35	0.764824	0.692905	0.829799	0.722629	0.715813	0.729875	0.0187817	0.0131012	0.0248049	0.00349686	13.4395	3.56809	0.000726656	0.72433	0.648956	0.789767	0.774788	0.767969	0.781893	0.0193689	0.0124218	0.0261277	0.00349791	-0.180935	1.00951	0.000801334	0.848047	0.791135	0.895798	0.837638	0.831681	0.844095	0.0308351	0.0210709	0.0410903	0.00345233	2.69778	1.60043	0.00077933	0.731194	0.666647	0.789658	0.586383	0.57856	0.594852	0.0133493	0.00931541	0.0177576	0.00349367	-0.176387	1.01003	0.000812764	0.885143	0.833401	0.926815	0.939733	0.935787	0.943679	0.0748899	0.0520951	0.100114	0.00340701	0.242065	1.0402	0.000429795	0.00106786	3.64962e-06	0.0744281	3.6574e-06
ABD_PEL	I70.0	440.9	Atherosclerosis of aorta	circulatory system	65293	1428	29729	1035	13938	194	7802	142	0.685883	0.652602	0.718757	0.63804	0.629861	0.646723	0.0486517	0.0406964	0.0569199	0.0137344	11.6606	4.23923	0.00791542	0.68807	0.655516	0.721319	0.510475	0.502079	0.519015	0.0431917	0.037042	0.0503002	0.0137328	11.3374	4.15444	0.0079195	0.824741	0.79281	0.852788	0.801334	0.794877	0.807793	0.0912373	0.0775253	0.105404	0.0133082	0.583576	1.30566	0.00754451	0.761524	0.726302	0.793845	0.650595	0.643274	0.658848	0.0558356	0.0469885	0.0642945	0.0134881	0.264336	1.18171	0.0059552	0.851064	0.823403	0.875622	0.843163	0.836705	0.848615	0.113544	0.0961095	0.130498	0.0132981	-0.136782	1.05403	0.00458704	3.38855e-21	6.64211e-20	0.00665257	1.65315e-09
ABD_PEL	K55.9	441	Vascular insufficiency of intestine	circulatory system	65293	464	29729	248	13938	47	7802	28	0.498286	0.420378	0.574552	0.463409	0.454509	0.471375	0.00795862	0.00529379	0.0109159	0.00337482	-0.223845	1.10573	0.00372964	0.499279	0.420229	0.579256	0.463768	0.454798	0.471809	0.0079639	0.00529729	0.0109132	0.00337482	-0.223844	1.10573	0.00372972	0.804266	0.732553	0.86752	0.83771	0.831827	0.843453	0.0283505	0.0191613	0.0384304	0.00335213	-0.201841	1.10671	0.0031124	0.821752	0.764598	0.877107	0.644354	0.636099	0.652391	0.0166634	0.0118028	0.0218291	0.00337471	-0.194223	1.08196	0.00251731	0.922788	0.895295	0.951108	0.863897	0.858301	0.86978	0.0394937	0.0279088	0.0511541	0.00325955	0.628352	1.35238	0.00315878	1.13377e-21	9.6406e-21	2.69996e-05	5.22096e-05
ABD_PEL	K55.1	441.2	Chronic vascular insufficiency of intestine	circulatory system	65293	237	29729	148	13938	32	7802	24	0.502267	0.392352	0.606957	0.719615	0.71208	0.726503	0.00660905	0.00311387	0.0106817	0.00229245	-0.186448	1.04701	0.00133145	0.505254	0.393268	0.611263	0.733534	0.726067	0.740135	0.00695187	0.00327774	0.0112573	0.00229245	-0.186442	1.047	0.00133144	0.750081	0.671506	0.826389	0.559262	0.550865	0.567083	0.00871389	0.00553735	0.0120966	0.00229965	-0.174469	1.03564	0.00109605	0.674446	0.586189	0.760841	0.531281	0.523246	0.539104	0.00759532	0.00484403	0.0106119	0.0022969	-0.185957	1.05668	0.00153617	0.806628	0.722178	0.881306	0.694074	0.686467	0.701105	0.0120482	0.00779308	0.0167607	0.0022911	-1.10313	0.862392	0.00123005	1.85979e-05	3.07556e-05	0.232203	0.000505398
ABD_PEL	I72.9	442	Other aneurysm	circulatory system	65293	186	29729	143	13938	32	7802	27	0.580679	0.491199	0.661313	0.301334	0.294445	0.308726	0.00592078	0.00389343	0.00819758	0.00229066	-0.171729	1.00806	0.000553071	0.641422	0.547525	0.727431	0.278017	0.270769	0.285696	0.00612346	0.00397847	0.00831477	0.0022904	-0.172248	1.01085	0.000591419	0.767176	0.667539	0.857026	0.760439	0.753478	0.767544	0.0135894	0.00847755	0.0192267	0.00227773	-0.165403	1.02718	0.000716563	0.660279	0.561593	0.751611	0.578419	0.570525	0.586535	0.00743243	0.00464294	0.0108292	0.00229502	-2.45653	0.618198	0.00110684	0.695723	0.576494	0.812949	0.651815	0.643923	0.660066	0.00979392	0.00612607	0.0138985	0.00228113	-0.164258	1.00636	0.00042502	0.0694254	0.472796	0.0704612	0.441668
ABD_PEL	I71.2	442.1	Aortic aneurysm	circulatory system	65293	730	29729	472	13938	130	7802	92	0.695711	0.655342	0.738555	0.598508	0.590253	0.606974	0.0321688	0.0261941	0.0385503	0.00922354	15.7957	4.61347	0.00186022	0.698079	0.658222	0.740244	0.639547	0.631437	0.647656	0.0338462	0.0276695	0.040825	0.00922293	15.7275	4.59881	0.00185407	0.859026	0.826101	0.889707	0.783757	0.776937	0.790142	0.0610592	0.050606	0.0725719	0.00874154	-0.549372	0.930448	0.00338424	0.743178	0.692234	0.79304	0.85579	0.850048	0.861609	0.0694444	0.0558961	0.0839448	0.00900765	-0.667555	0.901889	0.003301	0.85299	0.816782	0.885657	0.753121	0.746014	0.760511	0.0570019	0.0482056	0.0675936	0.00817032	-0.16264	0.958025	0.000694111	6.19578e-12	4.8029e-12	0.688012	2.34634e-07
ABD_PEL	I71.4	442.11	Abdominal aortic aneurysm	circulatory system	65293	1341	29729	643	13938	201	7802	103	0.800184	0.765911	0.833767	0.802124	0.79581	0.8088	0.0945502	0.0803412	0.108736	0.0140471	6.36149	2.8549	0.00612791	0.801207	0.766789	0.833774	0.834983	0.828957	0.841225	0.105058	0.0888484	0.12182	0.0140273	6.30662	2.84844	0.00612243	0.942696	0.922141	0.959026	0.942818	0.938799	0.946838	0.296558	0.260538	0.333051	0.0110415	-0.915944	0.888778	0.00766246	0.827873	0.793635	0.859483	0.816616	0.809801	0.823074	0.100633	0.0861577	0.116247	0.0128187	-0.421381	1.03786	0.00906748	0.950501	0.933716	0.964945	0.924164	0.919644	0.928325	0.242294	0.211582	0.272795	0.0091682	-0.732926	0.87601	0.00379947	1.45755e-21	7.42836e-22	0.232898	1.99091e-18
ABD_PEL	I72.3	442.2	Aneurysm of iliac artery	circulatory system	65293	308	29729	185	13938	63	7802	32	0.5	0.5	0.5	0.00452002	0.00344382	0.00566796	0.00899936	0.00686401	0.011272	0.00449963	-0.181964	0.973839	0.000197181	0.5	0.5	0.5	0.00452002	0.00344382	0.00566796	0.00899936	0.00686401	0.011272	0.00449963	-0.181964	0.973839	0.000197181	0.942323	0.918708	0.962475	0.847683	0.842015	0.853496	0.0501119	0.0386602	0.0633781	0.00404417	-0.325679	0.979459	0.0010707	0.792108	0.724263	0.854467	0.826948	0.820202	0.83312	0.0336538	0.0240959	0.0436001	0.00437009	-0.165325	1.00515	0.00123591	0.93976	0.911882	0.961718	0.775219	0.767684	0.781963	0.036889	0.0282771	0.0462404	0.00394576	0.277156	1.04122	0.000587042	4.40657e-287	4.40657e-287	0.814304	8.03634e-07
ABD_PEL	I72.8	442.8	Aneurysm of other specified artery	circulatory system	65293	262	29729	166	13938	47	7802	27	0.464427	0.384085	0.540899	0.204979	0.198448	0.21194	0.0073457	0.00520795	0.00965352	0.00336146	-0.181155	0.998127	0.000646004	0.473958	0.39656	0.560259	0.722485	0.714735	0.729947	0.00769625	0.00406793	0.0115482	0.00336137	-0.181585	0.999426	0.000675579	0.712462	0.634256	0.787794	0.70541	0.697446	0.7128	0.0162913	0.0112714	0.0219684	0.00335129	-0.173115	1.00607	0.000856936	0.693052	0.62691	0.759467	0.467212	0.459103	0.475678	0.0109217	0.00775438	0.0143707	0.00335382	-0.180103	1.01919	0.0011881	0.734803	0.647414	0.814358	0.709858	0.702897	0.717257	0.0160584	0.0111866	0.0212205	0.00332079	-1.57419	0.711783	0.000715216	2.19139e-08	0.000141994	0.478975	0.298141
ABD_PEL	I73.00	443.1	Raynaud's syndrome	circulatory system	65293	328	29729	212	13938	52	7802	40	0.6256	0.560924	0.687787	0.471373	0.463266	0.479696	0.0115374	0.00818712	0.0150279	0.00371631	-0.191682	1.02131	0.00127617	0.634699	0.56649	0.701336	0.483068	0.474744	0.491536	0.0117954	0.00835608	0.0153789	0.00371615	-0.191699	1.02164	0.00128146	0.724321	0.653654	0.787631	0.640695	0.632874	0.648664	0.0153362	0.0104662	0.0204406	0.00369916	-0.179775	1.01723	0.00122331	0.683062	0.620476	0.746903	0.693787	0.685821	0.701754	0.0143187	0.00935186	0.0199736	0.00371868	-1.73857	0.69832	0.000875463	0.710148	0.644085	0.77131	0.581217	0.572679	0.589111	0.0131868	0.00902045	0.01745	0.00371434	-0.177338	1.00452	0.000923491	0.0612233	0.104235	0.699056	0.494823
ABD_PEL	I73.9	443.9	Peripheral vascular disease, unspecified	circulatory system	65293	2040	29729	1256	13938	325	7802	216	0.716069	0.690253	0.742866	0.545487	0.537378	0.553309	0.0772032	0.069063	0.0859642	0.0225452	2.39595	1.82655	0.00783388	0.711874	0.686773	0.73824	0.538886	0.53027	0.546927	0.0767131	0.0686072	0.0852856	0.0225456	2.10327	1.73817	0.0078464	0.871443	0.852211	0.89139	0.779237	0.772128	0.785911	0.146937	0.132406	0.162634	0.0202695	0.716479	1.35071	0.00986304	0.786038	0.762282	0.809853	0.715741	0.707921	0.722702	0.108059	0.0962331	0.120929	0.022026	0.398499	1.22355	0.0074379	0.874089	0.855418	0.891972	0.823504	0.817189	0.82982	0.168919	0.151914	0.18686	0.0204541	0.0556601	1.09723	0.00540247	1.00549e-29	2.19434e-31	0.755712	3.93886e-14
ABD_PEL	I74.3	444.1	Arterial embolism and thrombosis of lower extremity artery	circulatory system	65293	484	29729	352	13938	70	7802	55	0.564085	0.491142	0.630324	0.67872	0.671255	0.686038	0.0149582	0.00991718	0.0198414	0.00500153	-0.210887	1.03694	0.00240134	0.56996	0.49757	0.63832	0.69106	0.683308	0.697812	0.0155464	0.0103154	0.0206193	0.00500114	-0.21076	1.03702	0.00239799	0.815658	0.764563	0.86165	0.659205	0.652102	0.667314	0.0238389	0.0179046	0.0299754	0.00492979	-0.185888	1.0368	0.00200216	0.734188	0.675939	0.789526	0.74609	0.738413	0.752908	0.0248002	0.0175079	0.0321732	0.0050236	-1.16425	0.821483	0.00210829	0.845054	0.787691	0.893844	0.828311	0.821924	0.834772	0.0439473	0.0328259	0.0549653	0.00490102	-0.345282	0.94045	0.000521374	5.6583e-12	1.92367e-11	0.148052	0.0001046
ABD_PEL	I77.6	446.9	Arteritis NOS	circulatory system	65293	168	29729	110	13938	28	7802	22	0.46278	0.35117	0.57138	0.957885	0.954513	0.961185	0.010118	0	0.0224755	0.00200534	-0.170055	1.0126	0.000566134	0.467775	0.358804	0.57698	0.948845	0.945042	0.952362	0.00834492	0	0.0186941	0.00200551	-0.170231	1.01261	0.000574795	0.747848	0.636806	0.843803	0.639977	0.632444	0.647727	0.00869222	0.00513096	0.0126395	0.00200192	-0.16135	1.01735	0.000568268	0.543304	0.447416	0.638683	0.296312	0.289278	0.30363	0.00487013	0.00302891	0.00701533	0.00200578	-0.170784	1.01799	0.000682244	0.740518	0.657183	0.813264	0.524537	0.516502	0.532288	0.00748839	0.00455425	0.0108394	0.00200465	-0.163109	1.02543	0.000778318	1.9236e-05	1.53394e-05	0.863956	0.00199175
ABD_PEL	I77.9	447	Other disorders of arteries and arterioles	circulatory system	65293	284	29729	213	13938	51	7802	39	0.747857	0.695887	0.800542	0.497489	0.489669	0.506457	0.0135211	0.00979678	0.0173542	0.00364175	-0.182217	1.00156	0.000682954	0.77793	0.728655	0.829651	0.564069	0.556174	0.572539	0.015235	0.0109881	0.0195793	0.00363522	9.43211	2.85118	0.000682788	0.836577	0.780727	0.887471	0.772349	0.76596	0.779525	0.0245927	0.0175078	0.0319959	0.00359377	1.97378	1.43803	0.00077236	0.710778	0.628193	0.791028	0.678648	0.671474	0.685966	0.015388	0.0104132	0.020404	0.00363684	-0.17147	0.992602	0.000575701	0.803504	0.730415	0.873149	0.810948	0.80449	0.81784	0.0280339	0.0200291	0.0369324	0.00357181	-0.622496	0.876137	0.000349225	0.0935872	0.402618	0.275367	0.0143162
ABD_PEL	I77.1	447.1	Stricture of artery	circulatory system	65293	211	29729	164	13938	37	7802	22	0.650783	0.560601	0.727546	0.545057	0.537021	0.553309	0.0084441	0.00554749	0.0115882	0.00264707	-0.174565	1.00413	0.000573586	0.639859	0.546914	0.719809	0.538743	0.530275	0.547424	0.00832948	0.00548697	0.0114465	0.00264712	-0.174573	1.00405	0.000573793	0.793299	0.713789	0.860497	0.821423	0.815182	0.827667	0.0196928	0.0127028	0.0273172	0.00263493	-0.162788	1.00764	0.000503751	0.695538	0.599592	0.785128	0.681303	0.673694	0.689053	0.011571	0.00757965	0.0161741	0.0026436	-0.167419	1.00665	0.000674985	0.86509	0.821689	0.9037	0.647152	0.639399	0.654974	0.0140337	0.00999237	0.0184074	0.00262885	-0.140989	0.970914	0.000146549	8.44183e-08	1.66919e-07	0.0129564	0.000569335
ABD_PEL	I77.810	447.7	Aortic ectasia	circulatory system	65293	370	29729	281	13938	66	7802	52	0.641206	0.575561	0.702384	0.775865	0.768833	0.782539	0.0188442	0.0122279	0.0260316	0.00470879	-0.190542	0.999135	0.000928857	0.644255	0.579917	0.705014	0.560339	0.552375	0.568952	0.0144741	0.0104484	0.0188817	0.00470844	-0.19043	0.999284	0.000928462	0.807749	0.757058	0.853834	0.678935	0.671113	0.686614	0.0244168	0.0182368	0.0310846	0.00475663	-0.183442	1.00679	0.00120704	0.692607	0.624694	0.758543	0.667312	0.659205	0.674917	0.0186243	0.0132666	0.0242015	0.0047084	-0.189473	1.01007	0.00131938	0.7695	0.716965	0.818885	0.705912	0.698231	0.712947	0.0228844	0.0167421	0.0293371	0.00471062	-0.924142	0.826854	0.00056644	6.26503e-07	8.60876e-07	0.157911	0.0177054
ABD_PEL	I89.0	450	Noninfectious disorders of lymphatic channels	circulatory system	65293	639	29729	380	13938	84	7802	51	0.525969	0.462958	0.587189	0.555819	0.547279	0.563711	0.0152696	0.0114321	0.0197531	0.00600363	-0.22832	1.0561	0.00373895	0.640937	0.575625	0.706067	0.770842	0.763596	0.778162	0.0238386	0.016368	0.0315941	0.00599248	-0.223758	1.0547	0.00350351	0.613762	0.558372	0.67098	0.59736	0.588533	0.605252	0.0178509	0.0131098	0.0227121	0.00601252	-1.97617	0.662675	0.00321255	0.592799	0.529178	0.653729	0.772923	0.766677	0.780241	0.0204271	0.0137994	0.0272741	0.00600471	-2.09998	0.632724	0.00302969	0.645814	0.580049	0.709408	0.73992	0.733315	0.746809	0.0247511	0.018217	0.0318794	0.00600956	-2.15474	0.592684	0.00219188	0.00514304	0.897163	0.302477	0.0987648
ABD_PEL	I81	452	Other venous embolism and thrombosis	circulatory system	65293	517	29729	248	13938	86	7802	50	0.500142	0.440945	0.560332	0.837279	0.83096	0.843023	0.017331	0.0104757	0.0251487	0.00613579	-0.208996	1.00882	0.00176676	0.50131	0.445196	0.563489	0.300258	0.292293	0.308437	0.0131539	0.010287	0.0165791	0.00613851	-0.208461	1.00643	0.00174008	0.848476	0.798722	0.891031	0.814823	0.808079	0.821282	0.046546	0.0361335	0.0579203	0.00586047	0.337108	1.13687	0.00137392	0.695354	0.634812	0.751162	0.656479	0.64887	0.664586	0.0236542	0.0183203	0.029585	0.00615044	-1.21006	0.774336	0.00118912	0.861447	0.819546	0.89748	0.775936	0.769192	0.782896	0.0423183	0.0333683	0.0523912	0.0059461	-0.566707	0.935462	0.00227734	6.18406e-20	5.22165e-22	0.57001	6.11704e-08
ABD_PEL	I82.409	452.2	Deep vein thrombosis [DVT]	circulatory system	65293	2279	29729	1327	13938	359	7802	229	0.551565	0.521101	0.583408	0.701177	0.69357	0.708495	0.0676069	0.0579679	0.0781545	0.0251701	-0.302089	1.00376	0.00917039	0.61038	0.578826	0.64267	0.603243	0.595277	0.611279	0.0705882	0.061447	0.0793267	0.0251276	12.7368	4.92854	0.00875816	0.759134	0.733356	0.782543	0.696226	0.688549	0.704046	0.107128	0.0954944	0.11943	0.0243224	0.0963809	1.11399	0.00671623	0.726091	0.694164	0.755291	0.648515	0.640904	0.65605	0.0939523	0.0832685	0.10465	0.024413	-0.18558	1.00825	0.00565438	0.790535	0.766671	0.812517	0.715813	0.708843	0.723492	0.11644	0.103608	0.130194	0.0241217	-0.174069	1.0114	0.00542977	1.56749e-39	2.4293e-23	0.00530496	2.48056e-07
ABD_PEL	K64.8	455	Hemorrhoids	circulatory system	65293	1126	29729	886	13938	160	7802	130	0.530038	0.482526	0.574371	0.465347	0.457236	0.473384	0.026137	0.0210601	0.0316438	0.0113794	-0.25668	1.03881	0.00576766	0.532255	0.480282	0.579355	0.72184	0.713947	0.729375	0.0300225	0.022808	0.0376907	0.0113798	-0.256737	1.03866	0.00576077	0.564479	0.516802	0.60972	0.65899	0.651743	0.667743	0.0301979	0.0235118	0.0367891	0.0113856	-1.77716	0.658158	0.00557278	0.473493	0.428648	0.518861	0.970871	0.968001	0.973743	0.0333333	0.0133593	0.0581721	0.0114157	-5.88138	-0.35491	0.0067908	0.649539	0.604021	0.689804	0.52547	0.51693	0.534157	0.0338884	0.0278915	0.0401348	0.0113515	-0.832351	0.878527	0.00474324	9.35619e-05	0.0001717	0.000508646	1.42723e-11
ABD_PEL	I87.2	456	Chronic venous insufficiency [CVI]	circulatory system	65293	559	29729	399	13938	64	7802	54	0.620811	0.56015	0.685414	0.440594	0.432126	0.448773	0.012663	0.00906231	0.0163175	0.00458367	-0.227042	1.08537	0.00396069	0.623216	0.559896	0.688935	0.502152	0.493467	0.510046	0.0130849	0.00944584	0.0170917	0.00458357	-0.227013	1.08545	0.00396131	0.66815	0.596793	0.736294	0.66473	0.656979	0.672263	0.0176582	0.0124593	0.0232216	0.00458262	-0.219201	1.07851	0.00366009	0.639605	0.563631	0.716227	0.730951	0.723057	0.737843	0.0178104	0.0117204	0.0237983	0.00459769	-2.11987	0.663377	0.00357513	0.764824	0.698632	0.821386	0.7839	0.777082	0.790716	0.0271318	0.0189933	0.0353226	0.00458263	-1.00504	0.898936	0.00343895	9.33066e-05	0.000157754	0.00814771	0.000101762
ABD_PEL	I95.1	458.1	Orthostatic hypotension	circulatory system	65293	912	29729	607	13938	112	7802	73	0.50864	0.45184	0.558795	0.916631	0.912254	0.920866	0.0268007	0.0149115	0.0394198	0.00800662	-0.251861	1.07201	0.00593766	0.529131	0.474724	0.574461	0.366911	0.358728	0.374876	0.0178094	0.0142428	0.0216124	0.00800645	-0.251492	1.07166	0.00591358	0.723256	0.682422	0.764764	0.573109	0.564999	0.581009	0.0280954	0.0225885	0.0336512	0.00799564	-0.238596	1.06841	0.00534902	0.742063	0.69689	0.783574	0.616444	0.607763	0.62491	0.0311707	0.0251131	0.0374344	0.00798967	-0.230876	1.06063	0.0048158	0.767468	0.725141	0.80748	0.694289	0.686969	0.701464	0.0370621	0.0298501	0.044753	0.00796586	-0.559041	0.982386	0.00493153	2.43505e-13	1.04085e-12	0.0290113	0.244313
ABD_PEL	I95.81	458.2	Iatrogenic hypotension	circulatory system	65293	441	29729	302	13938	65	7802	48	0.643974	0.576496	0.707357	0.588678	0.579848	0.596642	0.0151177	0.011101	0.0196021	0.00464415	-0.206388	1.03383	0.00208605	0.63084	0.562899	0.693963	0.525039	0.516717	0.533296	0.0142942	0.0107441	0.0182155	0.00464424	-0.206399	1.03378	0.00208613	0.734353	0.670614	0.799395	0.900703	0.895751	0.905151	0.0428769	0.0297019	0.0578926	0.00460395	-0.185852	1.02162	0.00152884	0.750655	0.68605	0.811353	0.6516	0.643778	0.658918	0.0201776	0.0148267	0.0252702	0.00462341	-0.189457	1.02606	0.00170825	0.807778	0.744251	0.864481	0.856938	0.851196	0.862678	0.0422671	0.0308694	0.0542419	0.00454026	0.2504	1.08698	0.000650203	0.000125444	5.0417e-05	0.00275764	0.0504628
ABD_PEL	I95.9	458.9	Hypotension NOS	circulatory system	65293	4493	29729	2719	13938	606	7802	367	0.534649	0.511588	0.556828	0.365189	0.356793	0.372939	0.0910212	0.0823564	0.0986065	0.0422195	-0.396805	1.03528	0.0254722	0.588969	0.565416	0.611398	0.33484	0.326516	0.342016	0.0987654	0.0903049	0.106197	0.0421369	11.1102	5.45563	0.0250522	0.836185	0.818974	0.852592	0.780241	0.772851	0.787129	0.229821	0.211783	0.246222	0.0366663	-0.167915	1.13292	0.0192905	0.819477	0.80028	0.838277	0.777299	0.769838	0.784332	0.221274	0.203816	0.237324	0.0366129	-0.115125	1.11986	0.0164563	0.86518	0.849338	0.880621	0.820562	0.813962	0.826804	0.2685	0.247588	0.287555	0.03442	-0.268289	1.06835	0.0168044	1.23106e-147	1.56265e-103	8.5641e-06	3.42343e-10
ABD_PEL	I87.1	459	Other disorders of circulatory system	circulatory system	65293	342	29729	201	13938	71	7802	42	0.539743	0.486269	0.594826	0.465131	0.457309	0.473597	0.0127135	0.00921741	0.0164726	0.00506774	-0.184754	0.970077	0.00014769	0.672123	0.608702	0.728934	0.792151	0.784759	0.798536	0.0249074	0.0174302	0.0332269	0.0050638	-0.181808	0.967241	2.13961e-07	0.747466	0.679163	0.808598	0.766609	0.759931	0.773066	0.0269219	0.0191001	0.0349302	0.00493128	0.221818	1.02286	0.000511879	0.669585	0.603049	0.729852	0.692065	0.684673	0.69967	0.0191956	0.0137994	0.0248018	0.00505701	-0.175304	0.965252	9.60894e-05	0.785563	0.72478	0.841454	0.865763	0.860021	0.871217	0.0419867	0.0296145	0.0547685	0.00494598	-0.15113	0.948776	0.000446879	7.17243e-12	0.00429664	0.194968	1.56544e-05
ABD_PEL	R58	459.1	Hemorrhage NOS	circulatory system	65293	612	29729	345	13938	89	7802	58	0.542336	0.482948	0.597996	0.242287	0.235037	0.24889	0.0152914	0.0120973	0.018716	0.00635974	-0.222897	1.03401	0.00305846	0.569315	0.510005	0.630868	0.348113	0.340363	0.355216	0.0151745	0.0116891	0.0185931	0.0063528	-0.220116	1.03264	0.00289441	0.812077	0.765339	0.854853	0.77651	0.769834	0.783183	0.0400616	0.0312211	0.0500928	0.00628028	0.367835	1.16223	0.0022415	0.806517	0.759555	0.850425	0.819128	0.812525	0.825872	0.0454373	0.0350209	0.0568828	0.0062784	0.516377	1.19434	0.00216077	0.846141	0.804001	0.885093	0.861888	0.85636	0.867486	0.0623478	0.0487039	0.0771797	0.00619666	0.0908834	1.08031	0.00155481	1.07831e-20	3.09661e-19	0.0503204	0.0907626
ABD_PEL	I87.8	459.9	Circulatory disease NEC	circulatory system	65293	303	29729	202	13938	41	7802	27	0.530308	0.447206	0.61537	0.78964	0.782966	0.796242	0.00878972	0.00465697	0.0135875	0.00293584	-0.195324	1.04903	0.0017045	0.557296	0.470512	0.645351	0.348831	0.340648	0.35701	0.00721943	0.00501113	0.00957818	0.00293559	-0.195185	1.04912	0.00169831	0.719019	0.614501	0.808782	0.811953	0.805711	0.818268	0.0194538	0.0122582	0.0267555	0.00292169	-0.179373	1.0378	0.00138163	0.738776	0.644873	0.812401	0.664371	0.65655	0.671834	0.0126636	0.00852842	0.0170398	0.0029188	-0.183552	1.05407	0.00157033	0.742983	0.659002	0.818509	0.866337	0.861171	0.87215	0.0230729	0.0139036	0.0327542	0.00292903	-0.180354	1.04291	0.00150909	2.92435e-06	2.08658e-06	0.448307	0.894389
ABD_PEL	J01.90	464	Acute sinusitis	respiratory	65293	248	29729	213	13938	33	7802	30	0.659888	0.559792	0.760501	0.738413	0.731089	0.745591	0.0108519	0.00647939	0.0160818	0.00236329	-0.188116	1.05276	0.00143345	0.662221	0.560964	0.764366	0.753264	0.745875	0.760226	0.0114976	0.00685704	0.0169896	0.00236325	-0.188093	1.05282	0.00143352	0.64361	0.538944	0.736398	0.620462	0.612708	0.628575	0.00862069	0.00524126	0.0122891	0.00236266	-0.187847	1.05597	0.00148096	0.503362	0.39624	0.614467	0.674774	0.667528	0.682813	0.006139	0.00308009	0.00961176	0.00236557	-0.190084	1.05212	0.00150501	0.719894	0.61539	0.814432	0.832759	0.82637	0.83893	0.0152091	0.00867823	0.0224258	0.00236034	-0.183248	1.05011	0.00128962	0.246434	0.26741	0.137428	3.87175e-05
ABD_PEL	J06.9	465	Acute upper respiratory infections of multiple or unspecified sites	respiratory	65293	1038	29729	827	13938	139	7802	117	0.59427	0.550133	0.639211	0.427034	0.418423	0.435717	0.0260976	0.0213469	0.0311597	0.00990319	-0.254501	1.05366	0.00592439	0.591802	0.546199	0.636976	0.672048	0.664514	0.680017	0.0284803	0.0223797	0.0348469	0.0099007	-0.25409	1.05414	0.00592311	0.601548	0.552783	0.64916	0.639977	0.63194	0.647446	0.0286489	0.0226519	0.0350541	0.00990045	-0.253531	1.05591	0.00602367	0.605623	0.559207	0.655013	0.70462	0.696727	0.711655	0.0292384	0.0222867	0.0363823	0.00987963	-0.247792	1.04848	0.00541131	0.593129	0.542786	0.639081	0.60683	0.598502	0.614941	0.0269886	0.0213603	0.032977	0.00990508	-0.25629	1.06041	0.00634762	0.964811	0.958842	0.684351	0.550425
ABD_PEL	J02.9	465.2	Acute pharyngitis	respiratory	65293	463	29729	374	13938	63	7802	58	0.673721	0.607309	0.743182	0.753049	0.746592	0.760154	0.0199317	0.0141143	0.0267469	0.00450206	-0.210751	1.05174	0.00257954	0.668446	0.601224	0.737589	0.756995	0.750179	0.764529	0.0196816	0.0138137	0.0264918	0.00450207	-0.210766	1.05173	0.00257999	0.698185	0.636788	0.759972	0.500215	0.492034	0.508251	0.01471	0.0108043	0.0189641	0.00449991	-0.209424	1.05172	0.00253199	0.614084	0.54418	0.686388	0.640192	0.632368	0.647869	0.013766	0.00943679	0.018463	0.00450353	-0.206985	1.04341	0.00237394	0.728917	0.667592	0.789401	0.475032	0.466493	0.483283	0.0148108	0.0108631	0.0188622	0.00448181	1.46239	1.38342	0.00192445	0.0754821	0.0565852	0.31924	0.00272125
ABD_PEL	J34.2	470	Septal Deviations/Turbinate Hypertrophy	respiratory	65293	222	29729	189	13938	31	7802	27	0.542579	0.435285	0.64008	0.603673	0.595206	0.611424	0.00611731	0.00325727	0.00904674	0.00222046	-0.183338	1.04237	0.00118705	0.529121	0.406802	0.64186	0.675276	0.667165	0.682453	0.00658472	0.00348706	0.0100176	0.00222055	-0.183267	1.04212	0.00118843	0.574106	0.469194	0.681387	0.912541	0.907806	0.917425	0.0129555	0.00484565	0.0229904	0.00222028	-0.182608	1.04558	0.00126942	0.569033	0.481278	0.648359	0.586885	0.578343	0.595137	0.00655625	0.00376445	0.00956639	0.00222313	-0.181798	1.03976	0.00120239	0.531262	0.41493	0.64968	0.388793	0.38133	0.396685	0.00537069	0.00327714	0.00767982	0.00222051	-0.183823	1.04359	0.00121343	0.832115	0.970089	0.452913	0.600881
ABD_PEL	J31.0	472	Chronic pharyngitis and nasopharyngitis	respiratory	65293	492	29729	379	13938	59	7802	49	0.538854	0.464217	0.60963	0.452217	0.444251	0.460253	0.0101128	0.00720459	0.0133695	0.00422579	-0.21984	1.07365	0.00329588	0.56525	0.495573	0.628528	0.201392	0.194572	0.207994	0.00996175	0.00748992	0.012791	0.00422558	-0.219779	1.07383	0.00329692	0.487205	0.405225	0.5701	0.750108	0.742429	0.757211	0.011354	0.00679694	0.0167875	0.00422749	-0.220507	1.0735	0.00332927	0.548293	0.460677	0.625143	0.601091	0.593125	0.6092	0.0110281	0.00739808	0.0152535	0.00422525	-0.219004	1.07229	0.00324136	0.468143	0.384133	0.547136	0.851772	0.846388	0.857374	0.0124283	0.00592256	0.0196085	0.00424108	-6.07216	-0.120529	0.0029938	0.180975	0.0508932	0.753837	0.122308
ABD_PEL	R49.0	473.4	Voice disturbance	respiratory	65293	507	29729	357	13938	86	7802	59	0.433602	0.375716	0.490073	0.0433348	0.0400326	0.0467786	0.0127351	0.0100872	0.0155109	0.00613545	-0.207279	1.00451	0.00159213	0.567138	0.504323	0.627338	0.422155	0.414764	0.430408	0.0154034	0.0115476	0.0192945	0.00613272	-0.204961	1.00131	0.00142934	0.661934	0.593283	0.723212	0.802052	0.795163	0.808009	0.03159	0.0223437	0.0408477	0.00610855	1.27811	1.30999	0.0012628	0.65247	0.591077	0.713471	0.662075	0.653824	0.670112	0.0216037	0.0157432	0.0274779	0.00612355	-0.193616	0.986509	0.000877909	0.757348	0.690495	0.812472	0.717176	0.709497	0.724855	0.0300197	0.0221285	0.0377178	0.00604236	1.0188	1.21464	0.00020129	2.05963e-16	1.17728e-12	0.000994792	0.0019713
ABD_PEL	J32.9	475	Chronic sinusitis	respiratory	65293	744	29729	561	13938	100	7802	75	0.550599	0.499311	0.603421	0.225857	0.219038	0.233034	0.0164084	0.0131229	0.0197986	0.00714027	-0.23555	1.0521	0.00422369	0.551637	0.498114	0.605593	0.220763	0.214017	0.22801	0.0163029	0.0130603	0.0196203	0.0071402	-0.235539	1.05212	0.00422377	0.591857	0.539556	0.647567	0.429617	0.420932	0.437511	0.0180336	0.0139198	0.0221927	0.00713493	-0.234071	1.05476	0.0043086	0.549863	0.491581	0.608886	0.616659	0.608766	0.624553	0.0183722	0.0134864	0.0235591	0.00715427	-3.04172	0.416442	0.00409591	0.614173	0.558144	0.67076	0.845387	0.839575	0.8517	0.0297163	0.0200682	0.0403484	0.0071586	-1.79722	0.701593	0.00490419	0.0700645	0.0783594	0.548444	0.0523368
ABD_PEL	R09.82	475.9	Postnasal drip	respiratory	65293	285	29729	242	13938	47	7802	39	0.647334	0.55292	0.734563	0.746018	0.738842	0.753049	0.015025	0.00933784	0.0210619	0.0033608	-0.186181	1.01407	0.000989828	0.642074	0.548024	0.729717	0.763668	0.756637	0.770557	0.0149522	0.00908485	0.0210166	0.00336077	-0.186169	1.0141	0.000989931	0.581734	0.500531	0.660483	0.53946	0.531206	0.547643	0.00926069	0.00613958	0.0128152	0.00336635	-3.24257	0.445264	0.00110434	0.536732	0.456302	0.623147	0.835199	0.829172	0.841297	0.012043	0.00617277	0.0186532	0.0033617	-0.187652	1.01636	0.00106933	0.595835	0.514266	0.675177	0.515712	0.50739	0.524039	0.0099736	0.00671928	0.0134466	0.00336087	-0.186949	1.01647	0.00105077	0.268575	0.311516	0.722816	0.230972
ABD_PEL	J30.9	476	Allergic rhinitis	respiratory	65293	845	29729	655	13938	147	7802	123	0.596294	0.544228	0.641165	0.522744	0.514491	0.530996	0.0286215	0.0233744	0.0344886	0.0104357	-0.228932	0.995718	0.00238764	0.613483	0.566979	0.656052	0.601234	0.593197	0.609056	0.0323816	0.0263826	0.0392228	0.0104293	-0.229456	0.999904	0.00256969	0.657779	0.609691	0.705014	0.673339	0.666084	0.681448	0.0359941	0.0290465	0.0440121	0.0104088	5.98358	2.44827	0.00231069	0.572869	0.518058	0.627039	0.674487	0.66638	0.681949	0.0295187	0.0226026	0.0371074	0.0104309	-0.227714	0.994906	0.00232836	0.698216	0.652217	0.743177	0.565576	0.557899	0.573468	0.0353672	0.0291125	0.0419051	0.0103847	3.25012	1.83115	0.00263821	3.78564e-05	0.00023796	0.0719772	5.39065e-07
ABD_PEL	R04.0	477	Epistaxis or throat hemorrhage	respiratory	65293	544	29729	380	13938	80	7802	57	0.561091	0.499201	0.626881	0.695222	0.687975	0.702325	0.0171217	0.0124368	0.0224624	0.00571285	-0.216074	1.03338	0.00260028	0.585576	0.512389	0.648439	0.733319	0.725999	0.74028	0.0174465	0.012013	0.0233896	0.00571172	-0.215113	1.0318	0.00251986	0.796824	0.735186	0.848202	0.849907	0.844095	0.856077	0.0499546	0.037735	0.0623114	0.00562483	1.84132	1.48707	0.00201723	0.741705	0.682467	0.793605	0.759722	0.753047	0.766756	0.0289939	0.0213677	0.0364606	0.00567569	-0.195	1.01624	0.00165774	0.795078	0.741898	0.844191	0.861243	0.855288	0.866912	0.0500982	0.0373714	0.0635402	0.00558951	0.219887	1.08501	0.000875959	2.63568e-09	5.03819e-07	0.939168	0.0434319
ABD_PEL	R07.0	478	Throat pain	respiratory	65293	257	29729	213	13938	40	7802	34	0.664238	0.587393	0.739104	0.580858	0.572751	0.588894	0.00983051	0.00649906	0.0134508	0.00286105	-0.183915	1.02585	0.00106623	0.65669	0.57461	0.741242	0.710791	0.702969	0.718109	0.0112828	0.00687226	0.0161888	0.00286106	-0.183995	1.02596	0.00107008	0.60227	0.518982	0.694396	0.504448	0.496554	0.512771	0.00804251	0.0052435	0.0113457	0.00286177	-0.183967	1.02463	0.00106235	0.488112	0.411832	0.570207	0.155905	0.150307	0.162077	0.00625053	0.00439923	0.00826236	0.00286385	-0.183379	1.01759	0.000974916	0.660136	0.582333	0.730102	0.415411	0.407589	0.423454	0.00875912	0.0060411	0.0116776	0.00286071	-0.179762	1.02102	0.000961123	0.935925	0.949673	0.264493	0.000874862
ABD_PEL	J34.89	479	Other upper respiratory disease	respiratory	65293	853	29729	617	13938	99	7802	80	0.548873	0.488504	0.609916	0.766538	0.759501	0.773427	0.021059	0.014598	0.0281709	0.00708676	-0.250497	1.08463	0.00596734	0.553884	0.493359	0.614852	0.784402	0.777226	0.790931	0.0221282	0.0152463	0.029874	0.00708664	-0.25048	1.08466	0.00596719	0.651606	0.593014	0.70982	0.600086	0.592122	0.608052	0.021762	0.0167464	0.0276422	0.00703306	-0.23944	1.08139	0.00536679	0.670261	0.615241	0.726602	0.641053	0.633376	0.649306	0.0257059	0.0202531	0.0320502	0.00704834	0.90954	1.34212	0.00502626	0.722942	0.668891	0.777104	0.765748	0.758357	0.773282	0.0348803	0.0267279	0.0438807	0.0069975	0.378825	1.21391	0.00451026	1.97412e-05	3.43039e-05	0.0117161	0.0658492
ABD_PEL	J18.9	480	Pneumonia	respiratory	65293	3792	29729	2358	13938	519	7802	347	0.532124	0.506106	0.55699	0.48766	0.479118	0.496343	0.0820157	0.0735878	0.0900812	0.0362642	-0.370791	1.0354	0.0209108	0.657038	0.634112	0.680312	0.661573	0.653105	0.66954	0.115507	0.103563	0.1283	0.0360382	6.88197	3.63886	0.0197917	0.81667	0.795759	0.836803	0.755417	0.748314	0.762807	0.185035	0.169402	0.200279	0.031723	-0.270718	1.05846	0.0150343	0.810375	0.788508	0.831328	0.783183	0.776367	0.78986	0.199682	0.181332	0.216905	0.0322724	0.0808061	1.17666	0.0139088	0.851891	0.832074	0.870722	0.798465	0.791433	0.805354	0.224676	0.207538	0.242754	0.0301066	-0.205148	1.05526	0.0113912	7.86679e-97	6.34605e-45	5.32216e-06	1.16972e-06
ABD_PEL	J18.1	480.11	Pneumococcal pneumonia	respiratory	65293	523	29729	333	13938	71	7802	50	0.470639	0.398403	0.541495	0.79703	0.790495	0.803846	0.0118757	0.00635582	0.0175148	0.00507737	-0.218053	1.04932	0.0029328	0.64041	0.579472	0.697807	0.590544	0.582935	0.598294	0.0162041	0.0119542	0.0206333	0.00506949	-0.212219	1.04336	0.00260035	0.83345	0.77881	0.889254	0.778591	0.771703	0.786053	0.0350219	0.0260762	0.0435056	0.00490994	-0.186998	1.04496	0.00205158	0.820794	0.76054	0.879094	0.816975	0.810301	0.823361	0.038447	0.0284342	0.0487997	0.00497399	0.128182	1.10392	0.00177844	0.880427	0.82982	0.924641	0.82989	0.823431	0.836564	0.0466425	0.0348193	0.0575406	0.00476391	0.0199498	1.06417	0.00131701	1.6804e-26	2.19515e-09	0.0323293	0.0064149
ABD_PEL	J11.1	481	Influenza	respiratory	65293	183	29729	149	13938	36	7802	23	0.5	0.5	0.5	0.00258287	0.00179366	0.00337208	0.00515243	0.00358089	0.00672149	0.00257624	-0.167817	0.985818	0.000219884	0.5	0.5	0.5	0.00258287	0.00179366	0.00337208	0.00515243	0.00358089	0.00672149	0.00257624	-0.167817	0.985818	0.000219884	0.494353	0.390145	0.604729	0.660999	0.653175	0.669106	0.00672693	0.00342058	0.0101054	0.00257759	-0.166678	0.981348	0.000224596	0.574274	0.490279	0.656061	0.497991	0.490381	0.506457	0.00737693	0.0048116	0.0101209	0.00257597	-0.166893	0.984176	0.000190926	0.64798	0.544549	0.753724	0.771273	0.764529	0.777945	0.0117793	0.0068279	0.0168187	0.00257296	-0.159112	0.972672	2.41029e-06	0.00445863	0.00445863	0.000106858	0.225851
ABD_PEL	J20.9	483	Acute bronchitis and bronchiolitis	respiratory	65293	345	29729	276	13938	40	7802	39	0.470657	0.385718	0.555451	0.139547	0.133879	0.145215	0.00613243	0.00415858	0.00812826	0.00286759	-0.205772	1.07732	0.0024122	0.474464	0.386264	0.561423	0.088248	0.0832957	0.0931267	0.00610042	0.00423514	0.00800821	0.00286757	-0.205766	1.07734	0.00241234	0.586163	0.49136	0.680245	0.733893	0.726718	0.741141	0.00961282	0.00583315	0.0139198	0.00286821	-0.203863	1.07587	0.00237104	0.544289	0.446677	0.649258	0.923231	0.918711	0.927753	0.014733	0.00544922	0.0251572	0.00286882	-0.20743	1.08299	0.00258401	0.65138	0.574118	0.729448	0.66107	0.653105	0.668532	0.0100587	0.00634363	0.0143514	0.00286319	-0.198202	1.06833	0.00207014	0.000412093	0.000763558	0.170588	0.0579164
ABD_PEL	J45.909	495	Asthma	respiratory	65293	4593	29729	2672	13938	687	7802	467	0.614767	0.594317	0.634793	0.536878	0.528908	0.5452	0.121649	0.111111	0.13215	0.0470865	6.04721	3.5081	0.0210232	0.619202	0.598772	0.63942	0.549864	0.541755	0.558333	0.123743	0.113533	0.134555	0.0470705	6.26022	3.59312	0.021046	0.696461	0.677309	0.71496	0.657627	0.649948	0.665738	0.154201	0.141642	0.167133	0.0460933	-0.344417	0.994953	0.0174715	0.673004	0.651713	0.694034	0.774717	0.768042	0.782609	0.169751	0.154725	0.186455	0.0461577	-0.492557	0.926725	0.0162923	0.718122	0.698218	0.737539	0.687401	0.679149	0.695586	0.16867	0.154191	0.183045	0.0457863	-0.5899	0.878019	0.0152803	7.11774e-22	4.06463e-20	0.010393	3.55308e-08
ABD_PEL	J45.901	495.2	Asthma with exacerbation	respiratory	65293	334	29729	221	13938	39	7802	30	0.637081	0.562447	0.706426	0.608337	0.600228	0.616229	0.00943567	0.00584472	0.0132019	0.00279425	-0.201049	1.07792	0.00228951	0.683385	0.610534	0.756969	0.416559	0.408308	0.424451	0.00877621	0.0061342	0.0120035	0.00279299	-0.197685	1.07709	0.00221543	0.768177	0.707774	0.829826	0.537165	0.529271	0.545487	0.0110379	0.0077104	0.0150042	0.00279437	-0.189292	1.06982	0.001968	0.753653	0.688647	0.817532	0.565433	0.556751	0.572896	0.0114248	0.00804011	0.0156737	0.00279149	-0.186662	1.05567	0.00171958	0.766364	0.692001	0.83728	0.766179	0.758789	0.772568	0.0157052	0.0103777	0.0222318	0.00279182	-1.37903	0.81048	0.00160872	0.0037873	0.0613266	0.961534	0.68675
ABD_PEL	J44.9	496	Chronic airway obstruction	respiratory	65293	3220	29729	1802	13938	463	7802	285	0.698828	0.678222	0.720115	0.521165	0.512626	0.528986	0.0963986	0.0872538	0.105889	0.032103	10.9848	4.92191	0.0160247	0.705924	0.685359	0.726787	0.56572	0.557897	0.57397	0.100193	0.0900041	0.110404	0.0318097	1.21354	1.57865	0.0156195	0.819855	0.800823	0.83902	0.738628	0.731023	0.74595	0.163106	0.147095	0.178658	0.0300694	-0.231326	1.04893	0.0120225	0.789221	0.766917	0.808408	0.749605	0.742569	0.756421	0.154964	0.13842	0.169193	0.0304562	0.186752	1.2001	0.0128986	0.854726	0.837279	0.872559	0.72105	0.713515	0.728512	0.168164	0.153437	0.183599	0.0292193	-0.191214	1.01336	0.00697184	3.5907e-47	1.65606e-44	9.39986e-06	6.42858e-12
ABD_PEL	J43.9	496.1	Emphysema	respiratory	65293	1535	29729	993	13938	219	7802	135	0.655299	0.624438	0.686377	0.529846	0.521452	0.538386	0.0484972	0.0413336	0.0554757	0.0154596	3.3784	2.04073	0.00779869	0.668579	0.637334	0.701044	0.562706	0.55388	0.57053	0.0489936	0.0416924	0.0562043	0.0154409	1.44463	1.51137	0.00757465	0.806897	0.778843	0.831767	0.687904	0.680368	0.695365	0.0748618	0.0637138	0.0851711	0.0150887	0.186606	1.15698	0.00584461	0.791775	0.760263	0.822759	0.684029	0.676065	0.691207	0.0728421	0.0622772	0.0834395	0.0151597	0.441866	1.21651	0.00513288	0.829264	0.799744	0.856617	0.772779	0.766536	0.780098	0.0933295	0.0791787	0.107052	0.0146491	-0.213294	1.00869	0.00434441	3.67846e-20	1.04368e-17	0.104445	0.0185249
ABD_PEL	J44.1	496.21	Obstructive chronic bronchitis	respiratory	65293	478	29729	334	13938	74	7802	44	0.698052	0.639645	0.749686	0.586024	0.578417	0.594137	0.0177051	0.0130707	0.0226017	0.00527879	-0.206835	1.02621	0.00200148	0.769904	0.716473	0.817227	0.787129	0.7806	0.793803	0.0300752	0.021717	0.0387785	0.00526377	10.7369	3.32078	0.00182303	0.871565	0.835057	0.904398	0.751184	0.744079	0.757858	0.0345212	0.0260839	0.0432376	0.00518059	1.23109	1.3594	0.0016144	0.854927	0.818389	0.887581	0.676998	0.669248	0.684822	0.0284851	0.0214379	0.0356535	0.0051959	0.693533	1.20564	0.00110434	0.913884	0.881468	0.938896	0.865189	0.859088	0.871	0.0637768	0.0489468	0.0782566	0.00517596	0.262013	1.07384	0.000462583	8.63953e-14	1.44489e-08	0.054089	0.00283212
ABD_PEL	J47.9	496.3	Bronchiectasis	respiratory	65293	543	29729	362	13938	76	7802	47	0.653973	0.599788	0.704135	0.341656	0.333834	0.349478	0.0154506	0.0118688	0.0193073	0.00542686	-0.216939	1.04563	0.00286719	0.710143	0.654674	0.762042	0.748099	0.740851	0.754412	0.0260749	0.0190048	0.0332876	0.00542467	-0.215698	1.04228	0.00273588	0.775388	0.726962	0.824244	0.652963	0.644992	0.660857	0.0242082	0.0182697	0.0306912	0.00536923	0.886308	1.2957	0.00280783	0.683071	0.613172	0.748074	0.84058	0.834123	0.846752	0.030541	0.0205245	0.0408191	0.00540497	-0.199243	1.0215	0.00195392	0.777643	0.714344	0.83316	0.737409	0.730734	0.745157	0.0291777	0.0221844	0.0365084	0.00535119	-0.743033	0.892523	0.00172461	0.00331821	0.130829	0.942141	0.00193529
ABD_PEL	J40	497	Bronchitis	respiratory	65293	474	29729	371	13938	86	7802	69	0.53967	0.478207	0.603237	0.84553	0.839288	0.851128	0.0191344	0.0118341	0.0272119	0.00613269	-0.20153	0.992334	0.00109833	0.583082	0.521911	0.643998	0.621682	0.613644	0.629143	0.0175144	0.0127054	0.0228356	0.00613118	-0.200534	0.990784	0.00100978	0.737768	0.673592	0.801867	0.77486	0.767468	0.782259	0.0350554	0.025949	0.0444583	0.00603988	1.59444	1.36998	0.000698843	0.713561	0.653613	0.770407	0.702755	0.69572	0.710292	0.0267794	0.0201098	0.0341049	0.00611348	-0.691764	0.866649	0.000408135	0.735729	0.679563	0.794585	0.82128	0.814751	0.828099	0.0378525	0.027724	0.0484982	0.00605641	0.512889	1.14309	0.000881413	1.23855e-07	3.58498e-06	0.927114	0.344689
ABD_PEL	J69.0	501	Pneumonitis due to inhalation of food or vomitus	respiratory	65293	1085	29729	668	13938	144	7802	95	0.582318	0.540293	0.62106	0.41864	0.410676	0.427036	0.0278344	0.0229131	0.0328587	0.0102733	-0.258607	1.05541	0.00640616	0.636552	0.593646	0.676923	0.364973	0.357297	0.372799	0.0276832	0.0228229	0.03287	0.0102382	2.00855	1.60974	0.00584993	0.873522	0.840549	0.90021	0.853925	0.847968	0.859813	0.0967169	0.0800327	0.114502	0.00949738	0.119746	1.16169	0.00464635	0.864782	0.829555	0.897215	0.836921	0.830679	0.842877	0.088978	0.0741622	0.104894	0.00980612	0.12891	1.13743	0.00376721	0.921628	0.895079	0.942355	0.818554	0.811879	0.825156	0.0925727	0.0776823	0.108455	0.00921396	0.0619396	1.1215	0.00337929	5.59516e-47	3.19798e-35	3.54036e-06	1.52738e-06
ABD_PEL	J84.10	502	Postinflammatory pulmonary fibrosis	respiratory	65293	1001	29729	702	13938	150	7802	97	0.575788	0.534067	0.619563	0.331396	0.323574	0.339147	0.0259224	0.0214695	0.0300818	0.0106605	-0.245175	1.02798	0.00457386	0.643709	0.603173	0.684165	0.530205	0.52217	0.5386	0.0313609	0.0257383	0.037104	0.0106399	5.38649	2.39289	0.00437198	0.728453	0.68408	0.77206	0.765246	0.758572	0.772136	0.0504933	0.0407673	0.0606091	0.0104251	0.35252	1.17772	0.00424298	0.735618	0.690924	0.780548	0.770197	0.763522	0.777018	0.0537666	0.0432633	0.0641704	0.0104899	0.0897288	1.08359	0.00278638	0.774318	0.732023	0.813861	0.827952	0.821709	0.833764	0.0698216	0.0564721	0.0834968	0.0101034	-0.496418	0.915657	0.00234333	3.28695e-14	7.17613e-08	0.0606388	0.0859587
ABD_PEL	J81.1	503	Pulmonary congestion and hypostasis	respiratory	65293	2986	29729	1765	13938	384	7802	244	0.537982	0.510567	0.566895	0.444397	0.436359	0.452362	0.0622427	0.0543411	0.0703774	0.0271497	-1.62885	0.636512	0.0183737	0.565462	0.537015	0.596409	0.366337	0.358586	0.374159	0.065199	0.0581762	0.0729468	0.0270905	-0.34607	1.05843	0.0179881	0.894335	0.876504	0.910727	0.850265	0.844596	0.856077	0.221559	0.199676	0.242768	0.0211055	-0.368167	1.03559	0.010881	0.879496	0.858516	0.899645	0.849046	0.843161	0.855072	0.220741	0.198086	0.243539	0.0228417	-0.204499	1.08409	0.0109296	0.912691	0.897152	0.927647	0.869709	0.864471	0.875448	0.257563	0.233899	0.281873	0.0207229	-0.379407	0.993502	0.00836375	4.04534e-135	1.02774e-117	0.00246297	2.72581e-05
ABD_PEL	J84.9	504	Other alveolar and parietoalveolar pneumonopathy	respiratory	65293	977	29729	605	13938	154	7802	83	0.562354	0.51616	0.603131	0.282465	0.274717	0.290286	0.0257185	0.0214713	0.0301223	0.0109383	-0.242201	1.01608	0.00393004	0.727542	0.689252	0.764384	0.676281	0.668315	0.684462	0.0452814	0.0375763	0.0541719	0.0108859	7.1512	2.79491	0.0033648	0.870283	0.840587	0.896085	0.796743	0.789927	0.803202	0.0804933	0.0670277	0.094611	0.0103604	0.933623	1.336	0.00424062	0.832218	0.796694	0.863234	0.819773	0.813603	0.826376	0.0798535	0.0652481	0.0945435	0.0105409	0.426965	1.14487	0.00204543	0.890908	0.863607	0.916584	0.814751	0.808079	0.820921	0.0876325	0.0732941	0.103291	0.0097826	0.00146478	1.00996	0.00151467	1.29257e-36	3.75615e-13	0.152927	0.000109035
ABD_PEL	J81.0	505	Other pulmonary inflamation or edema	respiratory	65293	1928	29729	1134	13938	283	7802	161	0.542583	0.509525	0.575368	0.473023	0.464771	0.481274	0.0472175	0.0410332	0.0536245	0.019974	-0.293546	1.0271	0.00936256	0.614095	0.581282	0.645698	0.67377	0.665876	0.682164	0.058787	0.0500926	0.0682728	0.0199435	13.4496	4.96787	0.00903019	0.928541	0.912971	0.942794	0.867485	0.861815	0.873011	0.206956	0.184327	0.227822	0.0153459	0.159571	1.16228	0.00527133	0.899413	0.880099	0.918915	0.802124	0.795521	0.808437	0.149815	0.13378	0.165882	0.0167589	0.469115	1.24363	0.00682535	0.93816	0.923382	0.951087	0.887645	0.882191	0.892454	0.238327	0.214704	0.262797	0.0146451	0.158497	1.10989	0.00247138	4.77865e-107	3.50523e-81	0.0996454	1.4689e-06
ABD_PEL	J93.9	506	Empyema and pneumothorax	respiratory	65293	1149	29729	775	13938	174	7802	125	0.56921	0.523919	0.610259	0.565576	0.557824	0.573255	0.0350598	0.0284202	0.0412669	0.0123442	-0.25326	1.02594	0.00525201	0.595368	0.548994	0.637175	0.564643	0.556748	0.572107	0.0359072	0.029304	0.0422037	0.0123323	-0.250687	1.02397	0.00499599	0.837832	0.803435	0.869719	0.865619	0.859664	0.871147	0.111901	0.0945878	0.128711	0.0111681	0.287547	1.16539	0.00440379	0.813381	0.775939	0.846653	0.826733	0.820778	0.832623	0.0883352	0.0742637	0.103048	0.0113915	0.104174	1.10452	0.00437771	0.870227	0.837533	0.899925	0.878318	0.872934	0.884058	0.13381	0.113185	0.153241	0.0106738	0.076249	1.0533	0.002459	6.53254e-32	1.59458e-28	0.0089585	0.000286779
ABD_PEL	J90	507	Pleurisy; pleural effusion	respiratory	65293	5856	29729	3357	13938	826	7802	512	0.600206	0.581202	0.618194	0.46384	0.455731	0.472098	0.135969	0.12568	0.145519	0.0565217	12.3975	6.56437	0.0304481	0.659031	0.640857	0.677286	0.562563	0.554023	0.570893	0.159846	0.148396	0.171539	0.0560846	5.13106	3.40454	0.0293059	0.8593	0.84568	0.872177	0.841082	0.835269	0.847109	0.348338	0.328995	0.368449	0.0442921	-0.362996	1.03713	0.0214279	0.831756	0.816492	0.846392	0.79416	0.787629	0.801263	0.29733	0.280092	0.315743	0.0466771	-0.254927	1.0322	0.0164302	0.899225	0.888426	0.909127	0.855431	0.849691	0.861027	0.395802	0.37449	0.41672	0.0410376	-0.464985	0.895635	0.0125111	1.73519e-150	3.72098e-121	2.11392e-13	1.6597e-27
ABD_PEL	J98.11	508	Pulmonary collapse; interstitial and compensatory emphysema	respiratory	65293	11250	29729	6426	13938	1530	7802	947	0.565359	0.551597	0.579247	0.404577	0.396612	0.412615	0.219505	0.209232	0.229775	0.101231	0.425831	1.61327	0.06287	0.584076	0.569664	0.598005	0.388291	0.380686	0.396327	0.222789	0.212326	0.232825	0.100968	1.90989	2.55829	0.0620442	0.818645	0.805951	0.830867	0.751973	0.744581	0.758862	0.396789	0.380051	0.413543	0.0805009	-0.599899	0.953375	0.0480134	0.799055	0.785706	0.81194	0.773712	0.766894	0.780243	0.398092	0.380494	0.4152	0.0810826	-0.422808	1.03071	0.0425922	0.851541	0.840936	0.862092	0.790429	0.783324	0.797177	0.446256	0.429927	0.462885	0.0750535	-0.594873	0.925497	0.0397846	4.27851e-230	2.4492e-207	3.98877e-14	1.45009e-25
ABD_PEL	J96.01	509.1	Respiratory failure	respiratory	65293	2700	29729	1686	13938	377	7802	250	0.56388	0.53782	0.590635	0.37509	0.367409	0.383199	0.0658516	0.0593494	0.0728457	0.026504	-0.328247	1.03713	0.0144419	0.598976	0.571611	0.625404	0.332831	0.32465	0.340795	0.0666466	0.0601125	0.0733451	0.0264347	2.82654	2.03884	0.0137352	0.89542	0.87741	0.91257	0.858014	0.852129	0.863831	0.22846	0.207905	0.250099	0.0213997	-0.153237	1.08402	0.00964383	0.880868	0.860759	0.899423	0.855718	0.849763	0.861174	0.226836	0.208265	0.248312	0.0220057	0.0274408	1.14444	0.00917887	0.918142	0.901796	0.931839	0.817047	0.810229	0.823509	0.206596	0.188701	0.224942	0.0201185	-0.172259	1.06483	0.00690215	8.18103e-131	1.21012e-108	0.000397071	3.12914e-07
ABD_PEL	J80	509.2	Respiratory insufficiency	respiratory	65293	539	29729	321	13938	69	7802	38	0.597005	0.533724	0.658128	0.390013	0.381832	0.398551	0.0136891	0.0101897	0.0172976	0.00493488	-0.221112	1.06299	0.00332697	0.674271	0.615288	0.729344	0.533362	0.525253	0.541399	0.0157385	0.0117056	0.0201446	0.0049345	-0.220377	1.06091	0.0032469	0.924203	0.891786	0.954382	0.871502	0.865691	0.876885	0.0618125	0.0469474	0.0770071	0.00456619	-0.0101804	1.10419	0.00217197	0.88542	0.841789	0.923046	0.849907	0.843952	0.855218	0.0499546	0.0371848	0.0636496	0.0046854	0.197238	1.15554	0.00222842	0.921487	0.875696	0.960283	0.937007	0.933274	0.941096	0.109533	0.0837739	0.137659	0.00429807	0.00981496	1.08683	0.00175335	1.23314e-19	3.06042e-16	0.881414	0.0165922
ABD_PEL	J95.821	509.3	Pulmonary insufficiency or respiratory failure following trauma and surgery	respiratory	65293	730	29729	455	13938	113	7802	73	0.610688	0.560673	0.655382	0.5452	0.536948	0.553453	0.0246192	0.0191837	0.0301483	0.00804567	-0.227383	1.02332	0.00309423	0.634304	0.583923	0.682418	0.562563	0.554382	0.5706	0.0255714	0.0198234	0.0313752	0.00804511	-0.22728	1.02336	0.00308838	0.877815	0.836621	0.911017	0.865619	0.860095	0.871217	0.0823126	0.0662673	0.0996167	0.00719816	0.183726	1.09567	0.00246048	0.868811	0.829909	0.906072	0.802626	0.79631	0.809015	0.0626917	0.0507734	0.0752441	0.00742244	0.21505	1.09975	0.00194561	0.896174	0.858285	0.929002	0.863395	0.857584	0.86892	0.0854947	0.0687961	0.102178	0.00713975	-0.148036	0.960698	0.00147856	1.0899e-20	9.00429e-17	0.233622	0.124689
ABD_PEL	Z99.11	509.8	Dependence on respirator [Ventilator] or supplemental oxygen	respiratory	65293	1357	29729	750	13938	217	7802	124	0.550315	0.511488	0.588876	0.466064	0.457598	0.473818	0.036759	0.0310609	0.042986	0.015353	-0.260983	1.00916	0.00536295	0.612819	0.575793	0.647154	0.434137	0.425382	0.442246	0.0424912	0.0366415	0.0486745	0.015322	2.80973	1.81	0.00503807	0.935065	0.916297	0.95065	0.875951	0.870137	0.88155	0.177841	0.154979	0.200477	0.0115231	0.533041	1.24236	0.00441809	0.918801	0.897128	0.938048	0.866337	0.860667	0.871935	0.163449	0.142985	0.183877	0.0127691	0.177928	1.11668	0.0039319	0.953089	0.936716	0.967215	0.933491	0.928969	0.937581	0.288565	0.257318	0.320897	0.0103512	0.309747	1.12827	0.00390595	2.89111e-90	4.26802e-76	0.0105838	2.71551e-05
ABD_PEL	J98.4	510	Other diseases of lung	respiratory	65293	3406	29729	2125	13938	412	7802	271	0.526001	0.499613	0.551004	0.373153	0.364826	0.381332	0.0620505	0.0551013	0.0688139	0.0291951	-0.371107	1.07674	0.0226841	0.66501	0.639799	0.691538	0.604821	0.597643	0.61243	0.0916887	0.0816858	0.102351	0.0290995	21.0135	8.45805	0.0221695	0.737513	0.712011	0.763476	0.686827	0.679292	0.694721	0.109729	0.097346	0.121912	0.0276426	-0.149748	1.15455	0.0200188	0.714449	0.68872	0.742711	0.71488	0.707273	0.72177	0.11571	0.103026	0.129424	0.028236	-0.50784	1.00963	0.0188852	0.793906	0.771566	0.816768	0.809729	0.803056	0.816401	0.163934	0.14637	0.181477	0.0271323	-0.373429	1.03897	0.0154719	1.00038e-49	3.18532e-15	2.69907e-06	4.32319e-11
ABD_PEL	Z94.2	510.2	Lung transplant	respiratory	65293	815	29729	355	13938	79	7802	31	0.457791	0.38561	0.530338	0.973669	0.971086	0.976252	0.0467532	0.0213847	0.0779272	0.00568503	-0.257532	1.12266	0.00683782	0.803287	0.753276	0.847331	0.78555	0.778517	0.792368	0.039833	0.0306769	0.0490131	0.00565105	18.4245	5.46378	0.00647111	0.915862	0.882823	0.944782	0.919572	0.914907	0.924094	0.0981496	0.0745643	0.11915	0.00517611	-0.463614	1.08	0.00506803	0.888863	0.848854	0.924402	0.813675	0.807144	0.819773	0.0469725	0.0360786	0.0571224	0.00545126	-0.208447	1.12619	0.00467648	0.958667	0.940145	0.97506	0.908882	0.903788	0.913476	0.100567	0.079023	0.12036	0.00481517	-0.355987	1.12187	0.00431132	3.4207e-40	4.4296e-10	0.0037342	9.66536e-05
ABD_PEL	R06.2	512.1	Wheezing	respiratory	65293	458	29729	353	13938	55	7802	42	0.610884	0.535109	0.67955	0.739561	0.731956	0.747525	0.0157267	0.010825	0.0219854	0.00393826	-0.215848	1.07379	0.00305512	0.651261	0.569146	0.730624	0.643493	0.636031	0.651458	0.0146738	0.0101377	0.0194156	0.00393766	-0.215003	1.07204	0.002989	0.718112	0.653248	0.784549	0.601306	0.592838	0.60949	0.0152401	0.0110945	0.0200035	0.00393143	-0.205425	1.06916	0.00273281	0.689437	0.619689	0.758486	0.669895	0.662643	0.677359	0.0158289	0.0112253	0.0210989	0.00393096	-0.210656	1.07588	0.00294939	0.713324	0.642466	0.784874	0.649878	0.641984	0.658057	0.016129	0.0115898	0.020706	0.00392407	-0.203851	1.07022	0.0027606	0.0654679	0.22319	0.891684	0.573026
ABD_PEL	R07.81	512.2	Painful respiration	respiratory	65293	618	29729	481	13938	82	7802	59	0.576023	0.504769	0.644644	0.546133	0.53745	0.554099	0.0161742	0.0117829	0.02085	0.00585933	-0.22621	1.05533	0.00358916	0.622812	0.555212	0.689599	0.564787	0.556819	0.573041	0.0174927	0.0128102	0.022509	0.00585389	-0.223678	1.0547	0.00347553	0.607431	0.539548	0.671952	0.634668	0.626483	0.642632	0.0177469	0.0132879	0.022564	0.00584502	-0.222994	1.05793	0.00356253	0.598113	0.535412	0.657925	0.552518	0.544626	0.560841	0.0170213	0.0129016	0.0216621	0.00586021	-0.219781	1.04473	0.00321156	0.705808	0.644817	0.769195	0.812599	0.806283	0.819058	0.0311573	0.0225717	0.0400891	0.00582987	1.80585	1.508	0.00340023	0.00244641	0.0470992	0.000500334	7.37885e-05
ABD_PEL	R06.02	512.7	Shortness of breath	respiratory	65293	8345	29729	5149	13938	1007	7802	671	0.515762	0.497681	0.535045	0.861386	0.855071	0.867199	0.119417	0.100321	0.139493	0.0701087	-0.544332	1.04577	0.0555534	0.604698	0.586788	0.62324	0.532932	0.524537	0.541112	0.168157	0.156637	0.179843	0.0697576	7.1759	5.0573	0.0545111	0.750532	0.733308	0.766679	0.701822	0.693785	0.709212	0.248735	0.233916	0.262683	0.0648393	-0.385174	1.13315	0.0481812	0.734897	0.717198	0.751904	0.761157	0.753763	0.768189	0.259399	0.241694	0.276284	0.0647083	-0.317667	1.13287	0.0431638	0.79202	0.777519	0.806666	0.739417	0.732241	0.746307	0.283346	0.267104	0.299399	0.0623783	-0.422036	1.0737	0.0396524	1.78766e-121	2.78062e-69	1.02785e-10	4.95804e-19
ABD_PEL	R05	512.8	Cough	respiratory	65293	3396	29729	2345	13938	440	7802	298	0.5	0.5	0.5	0.0315684	0.0286985	0.0345817	0.0612046	0.0557958	0.0668516	0.0309897	-0.363165	1.05422	0.0204433	0.645766	0.618891	0.671006	0.620534	0.61271	0.628212	0.0932625	0.0836491	0.10401	0.030916	19.1719	7.78386	0.0200544	0.672309	0.645971	0.698075	0.732243	0.724923	0.739274	0.108883	0.0959087	0.121802	0.0304784	0.047073	1.18572	0.0178703	0.673273	0.645883	0.699061	0.715095	0.707706	0.722846	0.109841	0.0982467	0.122754	0.030231	0.620185	1.36332	0.0167273	0.739326	0.716833	0.76092	0.561056	0.552588	0.569022	0.10477	0.0951507	0.114734	0.0299041	0.0828264	1.15738	0.012464	4.97806e-98	1.11357e-09	2.80787e-08	1.40673e-07
ABD_PEL	R06.09	512.9	Other dyspnea	respiratory	65293	2339	29729	1699	13938	366	7802	252	0.566674	0.538483	0.599333	0.877314	0.872005	0.882628	0.0904255	0.0736029	0.110044	0.0256397	-0.304231	1.00532	0.00953761	0.556682	0.530069	0.588988	0.859449	0.853849	0.86519	0.0746339	0.0598965	0.0896117	0.0256387	-0.303416	1.0046	0.00950758	0.710541	0.681903	0.740335	0.735758	0.728941	0.74358	0.105417	0.0920242	0.119735	0.0249663	0.463173	1.24054	0.00846245	0.71073	0.681276	0.739146	0.65942	0.651957	0.667097	0.0970135	0.0857557	0.108722	0.025152	0.217058	1.14614	0.00698494	0.772009	0.748208	0.797829	0.679151	0.671689	0.686759	0.110934	0.0989374	0.123419	0.0246371	0.29798	1.14802	0.00430766	7.7193e-35	1.03943e-38	1.9003e-07	1.75293e-07
ABD_PEL	R06.82	513.4	Hyperventilation	respiratory	65293	414	29729	257	13938	53	7802	32	0.500241	0.424434	0.575201	0.382695	0.37523	0.391448	0.00875576	0.0060292	0.0113614	0.00379452	-0.20971	1.06009	0.00253672	0.638355	0.561847	0.710712	0.589611	0.581073	0.597144	0.0127718	0.00908247	0.0165835	0.00379205	-0.207497	1.05842	0.00242991	0.899267	0.858404	0.933608	0.737265	0.73009	0.74444	0.0265816	0.0198312	0.0337376	0.0036807	1.68274	1.50761	0.00215095	0.836203	0.779486	0.889317	0.866121	0.860665	0.871502	0.0371517	0.0257067	0.0487322	0.00375386	1.11093	1.32835	0.00175884	0.915202	0.882358	0.943695	0.856507	0.850481	0.862536	0.0439771	0.0320675	0.0561106	0.00370459	0.58505	1.21644	0.00122355	4.11946e-22	1.27339e-12	0.250057	0.000368109
ABD_PEL	J98.6	513.8	Disorders of diaphragm	respiratory	65293	802	29729	512	13938	142	7802	83	0.487847	0.43896	0.535113	0.322715	0.315038	0.330607	0.0217617	0.0176564	0.0261346	0.01009	-0.226056	0.991173	0.0021084	0.596282	0.551912	0.642269	0.494045	0.485936	0.50287	0.0267734	0.0217616	0.0320908	0.0100804	-0.223968	0.990078	0.00193875	0.794695	0.758046	0.829358	0.714091	0.706629	0.721911	0.0505123	0.0413295	0.060423	0.00993909	0.0107709	1.05638	0.00223996	0.782335	0.743453	0.820035	0.765461	0.758213	0.772351	0.0581965	0.0476586	0.0702749	0.00990605	-0.1946	0.98449	0.00159754	0.85665	0.827752	0.884482	0.707203	0.699885	0.715025	0.0572881	0.0480136	0.067776	0.00968288	0.33959	1.10029	0.000656446	1.04099e-38	2.45702e-27	0.000177306	0.000155756
ABD_PEL	R91.8	514	Abnormal findings examination of lungs	respiratory	65293	10160	29729	5891	13938	1377	7802	813	0.581156	0.566007	0.595281	0.499785	0.491677	0.508109	0.205017	0.193825	0.216112	0.0918413	4.01712	3.69835	0.0568338	0.665189	0.650947	0.67846	0.62448	0.616229	0.632302	0.246256	0.232688	0.258653	0.0901568	2.97549	3.06357	0.0534361	0.766746	0.753509	0.781532	0.717822	0.710789	0.725787	0.321546	0.306337	0.337418	0.078815	-0.392516	1.06929	0.0449908	0.747782	0.732998	0.763232	0.752117	0.744868	0.759438	0.329777	0.313969	0.346064	0.0795733	-0.191332	1.15052	0.0405176	0.808229	0.79521	0.820725	0.755704	0.748529	0.763381	0.366747	0.351022	0.383167	0.073193	-0.357071	1.03433	0.0336216	7.93546e-119	1.92241e-54	1.57093e-13	1.7555e-22
ABD_PEL	R91.1	514.2	Solitary pulmonary nodule	respiratory	65293	3686	29729	2532	13938	524	7802	362	0.580671	0.55593	0.604407	0.602238	0.593405	0.610419	0.0896552	0.0796451	0.0998872	0.036481	9.98369	4.70607	0.0188265	0.606452	0.580721	0.631426	0.669321	0.661427	0.677145	0.0957426	0.0844447	0.106513	0.0364014	6.02789	3.30158	0.0185557	0.647976	0.623031	0.670932	0.487803	0.479407	0.496127	0.100315	0.0916172	0.109087	0.0360204	0.779857	1.42992	0.0173949	0.636379	0.611217	0.659469	0.777084	0.769766	0.783972	0.121075	0.106724	0.135754	0.0359811	0.738584	1.39415	0.0169734	0.703222	0.679239	0.726222	0.702755	0.694791	0.710362	0.135254	0.122732	0.147857	0.0354361	0.295592	1.21436	0.0121239	1.24009e-17	8.02204e-12	5.14138e-06	8.57468e-08
ABD_PEL	R04.2	516.1	Hemoptysis	respiratory	65293	490	29729	305	13938	54	7802	46	0.613306	0.533593	0.687066	0.585019	0.576837	0.593415	0.0126323	0.00854979	0.0167849	0.00386929	-0.2216	1.09507	0.00368314	0.633024	0.562126	0.699614	0.459966	0.451926	0.467929	0.0110367	0.00769695	0.0143962	0.00386999	-0.221032	1.08818	0.00350732	0.769875	0.688964	0.834988	0.898551	0.8936	0.903503	0.0394022	0.0254908	0.0541255	0.00376815	-0.198139	1.08363	0.00303323	0.700585	0.618814	0.768718	0.699096	0.69228	0.706488	0.0164165	0.0111317	0.0218892	0.00386305	-0.211291	1.08148	0.00314651	0.811479	0.737253	0.870688	0.756637	0.750036	0.763598	0.0241657	0.0167383	0.0314503	0.00380306	0.681758	1.25893	0.00224532	3.5568e-05	0.000482405	0.22711	0.000843999
ABD_PEL	J95.89	519.2	Respiratory complications	respiratory	65293	171	29729	115	13938	29	7802	23	0.611874	0.515938	0.708532	0.417061	0.408735	0.42474	0.005873	0.00347004	0.00838081	0.0020764	-0.169456	1.01112	0.000550046	0.588413	0.492635	0.686324	0.395466	0.387787	0.403291	0.00566439	0.00334863	0.00807265	0.00207642	-0.16949	1.01128	0.000554774	0.860668	0.779963	0.929992	0.889224	0.88427	0.894033	0.0277078	0.0164035	0.039802	0.00204244	0.926758	1.22751	0.000439718	0.818949	0.718632	0.908154	0.888076	0.882982	0.892956	0.0237797	0.0136305	0.0347828	0.00205887	3.3305	1.66231	0.000513174	0.879133	0.785199	0.953637	0.956235	0.952934	0.959537	0.0672783	0.0397508	0.0961596	0.00199514	2.0411	1.41772	0.000108154	5.72014e-06	2.44641e-06	0.411698	0.155303
ABD_PEL	J98.8	519.8	Other diseases of respiratory system, NEC	respiratory	65293	419	29729	269	13938	55	7802	41	0.449272	0.371455	0.52481	0.326159	0.318121	0.334051	0.00802704	0.00544615	0.0104936	0.00393712	-0.209512	1.05504	0.00247402	0.6405	0.560447	0.711937	0.747955	0.741281	0.755419	0.0162419	0.0104911	0.022285	0.00393378	-0.207267	1.05462	0.00238413	0.744457	0.668577	0.812904	0.850481	0.84438	0.856294	0.028891	0.0193674	0.0389179	0.00385927	-0.188566	1.04682	0.00204253	0.716045	0.640096	0.784309	0.407591	0.399048	0.415555	0.0122024	0.00887642	0.0154781	0.00392953	-1.23354	0.830135	0.00209577	0.764833	0.692689	0.834038	0.835988	0.829888	0.842375	0.028887	0.0189888	0.0386378	0.00385347	-0.696228	0.914088	0.0013938	4.04987e-09	0.0113837	0.511411	0.234883
ABD_PEL	R22.2	519.9	Symptoms involving respiratory system and other chest symptoms	respiratory	65293	959	29729	647	13938	125	7802	90	0.484062	0.43363	0.535808	0.221409	0.214735	0.22794	0.0188065	0.0153615	0.0225942	0.00892266	-0.252089	1.05874	0.00574602	0.557284	0.505265	0.608033	0.796671	0.790069	0.803489	0.0281207	0.020124	0.0363643	0.0089155	-0.250164	1.05748	0.00558544	0.597437	0.542298	0.650034	0.876309	0.870855	0.881547	0.0443459	0.03118	0.0571477	0.00890566	-1.66085	0.70217	0.00455551	0.608641	0.558602	0.661307	0.457024	0.448626	0.464918	0.0234839	0.0189553	0.0286152	0.00892616	-1.83728	0.657356	0.00437834	0.667733	0.609331	0.723998	0.767972	0.76094	0.774717	0.0397862	0.0300718	0.0493474	0.00889313	-1.66476	0.685058	0.0042836	2.51073e-06	0.00316264	0.0227533	0.0572921
ABD_PEL	K02.9	521.1	Dental caries	digestive	65293	154	29729	118	13938	29	7802	21	0.48032	0.366821	0.584353	0.750897	0.743577	0.758143	0.00572738	0.00229579	0.00937711	0.00207643	-0.164292	0.993417	0.000279186	0.505877	0.394282	0.611825	0.177142	0.170683	0.183455	0.00468628	0.00278087	0.00643503	0.00207641	-0.164309	0.993614	0.000281544	0.763795	0.675282	0.837637	0.641986	0.634237	0.649663	0.0103134	0.00632527	0.0141733	0.0020748	-0.153593	0.984303	0.000120782	0.735812	0.644771	0.817162	0.650882	0.642343	0.658635	0.00936482	0.00536392	0.0132399	0.00207333	-0.155161	0.984497	7.99807e-05	0.801999	0.726223	0.870428	0.715669	0.708276	0.722989	0.0119671	0.00696115	0.0168416	0.00207103	-0.142665	0.963501	0.000180366	7.21481e-06	9.42317e-05	0.299982	0.200043
ABD_PEL	K08.89	525	Other diseases of the teeth and supporting structures	digestive	65293	181	29729	125	13938	31	7802	25	0.5	0.5	0.5	0.00222414	0.00150667	0.00301334	0.0044384	0.00300881	0.00600858	0.00221949	-0.171127	1.00714	0.000547984	0.626551	0.530952	0.712054	0.717678	0.710071	0.724571	0.00806655	0.00446977	0.0119647	0.00221919	-0.170371	1.00602	0.000516544	0.713372	0.622333	0.803732	0.60475	0.597288	0.612498	0.00828083	0.00508603	0.0115837	0.00221667	-0.159966	0.995759	0.000316638	0.639311	0.54442	0.725336	0.467499	0.459533	0.475825	0.00695745	0.00430095	0.00980915	0.00221919	-0.168313	1.00573	0.000513648	0.749189	0.680469	0.812506	0.642273	0.634594	0.650169	0.00992851	0.00634015	0.0138456	0.00221612	-0.162718	0.997412	0.000280901	1.71318e-12	0.0139031	0.406284	0.0662552
ABD_PEL	K11.7	527.7	Disturbance of salivary secretion	digestive	65293	287	29729	184	13938	27	7802	25	0.510723	0.401666	0.619052	0.349835	0.342228	0.357942	0.00439464	0.00260119	0.00612998	0.00194058	-0.20536	1.11221	0.00246838	0.55423	0.457093	0.65402	0.583154	0.575404	0.591694	0.00513699	0.00275577	0.00760589	0.00193969	-0.20217	1.10531	0.00229642	0.594536	0.472401	0.712848	0.569307	0.560841	0.577558	0.00596125	0.0033222	0.0086194	0.00195089	-4.13288	0.366786	0.00202185	0.570769	0.467381	0.662089	0.408667	0.400556	0.417205	0.00531016	0.00312683	0.0074635	0.00194152	-0.197347	1.09039	0.00203185	0.660423	0.562227	0.750223	0.565791	0.557395	0.573685	0.00656599	0.00365848	0.00934464	0.00193906	-0.190094	1.08046	0.00173988	0.00690273	0.0751682	0.295768	0.109319
ABD_PEL	K12.30	528.1	Stomatitis and mucositis	digestive	65293	429	29729	287	13938	46	7802	33	0.5	0.5	0.5	0.00330033	0.00243937	0.00423303	0.00657895	0.00486688	0.00843038	0.00330013	-0.218021	1.09416	0.00327005	0.534091	0.441576	0.627189	0.6742	0.666593	0.681949	0.00959651	0.00603819	0.0137025	0.00329977	-0.217529	1.09329	0.00323701	0.756408	0.680689	0.825982	0.819989	0.813603	0.826162	0.0218324	0.0143449	0.0297806	0.00328273	1.69973	1.50378	0.00310586	0.693173	0.615701	0.763189	0.578921	0.571244	0.587387	0.0124516	0.00877353	0.0164352	0.00329332	-0.209105	1.08797	0.00288984	0.749275	0.6667	0.829717	0.61831	0.610346	0.626419	0.0137189	0.00949244	0.0181388	0.00329627	-0.210344	1.10281	0.00326727	2.52642e-09	0.00134354	0.887894	0.2943
ABD_PEL	K20.9	530.1	Esophagitis, GERD and related diseases	digestive	65293	679	29729	488	13938	100	7802	63	0.528384	0.473193	0.584162	0.487875	0.479696	0.496129	0.0178866	0.0135713	0.0219268	0.00713331	-0.226591	1.03241	0.00323429	0.5	0.5	0.5	0.00717463	0.00581145	0.00853781	0.014247	0.0115557	0.0169311	0.00713355	-0.226563	1.03212	0.00322465	0.672105	0.613347	0.725568	0.758789	0.751684	0.766181	0.031682	0.0235548	0.0401636	0.00710234	-0.213155	1.02301	0.00261295	0.73423	0.686073	0.784606	0.612642	0.604176	0.620749	0.0273825	0.0216216	0.0332412	0.00707921	1.72079	1.44838	0.00211414	0.787022	0.739214	0.830223	0.740924	0.733678	0.748099	0.0378364	0.0294328	0.0467194	0.00704544	0.854198	1.26855	0.002202	5.972e-15	1.60771e-35	8.36093e-05	0.019326
ABD_PEL	K21.9	530.11	GERD	digestive	65293	12057	29729	7199	13938	1952	7802	1242	0.552442	0.53856	0.565457	0.467068	0.458816	0.47547	0.253467	0.24209	0.265025	0.122249	7.90469	6.54928	0.0445255	0.550899	0.537408	0.564096	0.534295	0.526042	0.542547	0.252275	0.239862	0.264461	0.122229	6.24006	5.4285	0.0445214	0.64492	0.632667	0.658011	0.6742	0.66681	0.682379	0.307669	0.293131	0.32267	0.117976	-0.377015	0.953266	0.0399784	0.647141	0.63451	0.66159	0.607548	0.600301	0.615368	0.306366	0.294222	0.320226	0.117222	-0.182525	1.05089	0.0327229	0.674267	0.661612	0.688017	0.671187	0.663723	0.678864	0.329088	0.314995	0.343365	0.116725	-0.436065	0.93406	0.0440954	1.65392e-43	1.87818e-45	6.22747e-07	5.12325e-06
ABD_PEL	K22.10	530.12	Ulcer of esophagus	digestive	65293	194	29729	148	13938	37	7802	26	0.543191	0.461144	0.626047	0.360884	0.352486	0.368347	0.0071333	0.00468789	0.00978117	0.00264765	-0.17028	0.990257	0.000319123	0.599819	0.50957	0.688076	0.626847	0.618381	0.634811	0.00876691	0.00545007	0.0126338	0.00264754	-0.169836	0.989321	0.000298044	0.81376	0.758833	0.867829	0.49426	0.48644	0.502734	0.0103889	0.00727367	0.0139245	0.00263828	2.16854	1.41357	0.00022703	0.735751	0.656748	0.810542	0.461257	0.453148	0.469725	0.00871287	0.006042	0.011839	0.00264009	5.49712	2.00286	0.000311552	0.791399	0.712923	0.867158	0.74609	0.738626	0.753483	0.0150292	0.00969485	0.0211058	0.00261915	1.63027	1.31065	2.78244e-05	7.2557e-05	5.63277e-05	0.585391	0.189556
ABD_PEL	K22.70	530.13	Barrett's esophagus	digestive	65293	484	29729	334	13938	84	7802	65	0.70923	0.664868	0.749771	0.51521	0.506599	0.523965	0.0214337	0.0168382	0.0264636	0.00597725	8.50539	2.82494	0.00138648	0.716693	0.67086	0.759077	0.542187	0.533145	0.550443	0.022069	0.0174633	0.0271946	0.00597487	6.33917	2.38168	0.00141751	0.688605	0.636545	0.737895	0.553594	0.544841	0.561919	0.0198488	0.0152389	0.024966	0.00598179	-0.201109	1.01173	0.00167514	0.610015	0.558014	0.661946	0.336275	0.328239	0.344169	0.0157464	0.0124178	0.0194409	0.00598775	-0.198222	0.994378	0.00115267	0.704129	0.646915	0.756671	0.681446	0.673624	0.689125	0.0250329	0.0190616	0.0313272	0.00598774	-0.204088	1.02468	0.00233307	0.859858	0.660537	0.63613	0.00523577
ABD_PEL	K21.0	530.14	Reflux esophagitis	digestive	65293	620	29729	436	13938	90	7802	63	0.486307	0.426991	0.544748	0.420649	0.412181	0.429477	0.0148835	0.0112551	0.0187202	0.0064248	-0.222773	1.03524	0.00303898	0.617344	0.551365	0.680804	0.696441	0.68912	0.704262	0.0221863	0.0161343	0.0284163	0.00642207	-0.22182	1.03474	0.00297367	0.580073	0.520087	0.641315	0.600158	0.591692	0.60798	0.0176274	0.0129986	0.022623	0.00642274	-0.222438	1.03609	0.003043	0.651506	0.598369	0.701384	0.353279	0.344953	0.361027	0.0172263	0.0136699	0.0214647	0.00641505	-0.207176	1.01414	0.00203218	0.711848	0.659649	0.76264	0.625628	0.617589	0.634096	0.0243082	0.0181479	0.0305601	0.00639934	-0.201795	1.01399	0.00190916	9.45816e-09	0.00316493	4.75187e-06	0.0305181
ABD_PEL	K22.8	530.2	Esophageal bleeding (varices/hemorrhage)	digestive	65293	531	29729	385	13938	75	7802	54	0.58888	0.530331	0.642971	0.563137	0.555385	0.570959	0.0158397	0.0115842	0.0208	0.00535886	-0.216592	1.04132	0.00275737	0.592526	0.533589	0.660524	0.673554	0.666021	0.681735	0.0168539	0.0119253	0.0223106	0.0053584	-0.215808	1.03967	0.0026871	0.558218	0.488202	0.628068	0.787774	0.780959	0.794232	0.0172757	0.0107879	0.0240163	0.00535763	-0.214497	1.03875	0.00267049	0.571192	0.508353	0.634062	0.524322	0.516213	0.532573	0.0136864	0.00983292	0.0178035	0.00537278	-3.42817	0.354447	0.00175482	0.662215	0.601064	0.723273	0.77321	0.76632	0.779886	0.0216651	0.0144381	0.0291591	0.00535052	-0.19924	1.01475	0.00176304	0.107095	0.0507934	0.00464276	0.0145849
ABD_PEL	K22.2	530.3	Stricture and stenosis of esophagus	digestive	65293	393	29729	264	13938	43	7802	34	0.729517	0.652651	0.803737	0.665303	0.65784	0.672552	0.0135335	0.00887682	0.0182437	0.00307993	-0.210767	1.09409	0.0029263	0.716124	0.630463	0.79298	0.620677	0.613286	0.628358	0.0119604	0.00784702	0.0161211	0.00307983	-0.210312	1.09277	0.00289065	0.727821	0.645398	0.811156	0.650165	0.642413	0.658057	0.0121556	0.00809684	0.0166874	0.00306412	2.90134	1.7321	0.00277644	0.677589	0.580445	0.773024	0.855575	0.849618	0.861745	0.0213904	0.0134645	0.0308895	0.00307408	-0.198898	1.07263	0.00231265	0.841067	0.782739	0.898068	0.855575	0.85005	0.861173	0.0289436	0.018956	0.0389492	0.0029387	0.932694	1.32442	0.0026483	0.0277696	0.0146068	0.0163753	0.000566645
ABD_PEL	K22.4	530.5	Disorders of esophageal motility	digestive	65293	215	29729	143	13938	43	7802	29	0.411684	0.326137	0.502368	0.971086	0.968215	0.973814	0.0146699	0	0.0327888	0.00307584	-0.171766	0.980803	0.000204539	0.604888	0.511099	0.693415	0.833118	0.827443	0.839145	0.0160745	0.00869556	0.0235192	0.00307387	-0.168614	0.977035	8.94519e-05	0.689068	0.592412	0.774388	0.697518	0.689841	0.705058	0.0140318	0.0090548	0.0194512	0.00305829	-0.162	0.981975	0.000213018	0.657437	0.574817	0.739909	0.808868	0.802337	0.816118	0.0147929	0.00893156	0.0215027	0.00307588	-1.93719	0.638775	0.000301554	0.730889	0.631985	0.820417	0.74365	0.736402	0.75061	0.0165153	0.0109214	0.0229387	0.0030677	-1.42442	0.722307	0.000215	1.12492e-05	0.00872946	0.331732	0.112483
ABD_PEL	R12	530.9	Heartburn	digestive	65293	428	29729	338	13938	91	7802	66	0.570316	0.504316	0.638391	0.769981	0.762663	0.777084	0.0219646	0.0150249	0.0298234	0.00648418	-0.190869	0.962728	9.99496e-06	0.486935	0.424579	0.547103	0.516215	0.508175	0.524898	0.0143254	0.0105094	0.0185323	0.00648841	-0.192412	0.963191	0.000128571	0.541718	0.481225	0.599101	0.889582	0.88456	0.894605	0.0240964	0.0136553	0.0348959	0.00648551	-0.190769	0.962069	3.77765e-05	0.591148	0.525572	0.650761	0.640479	0.632368	0.648084	0.0195656	0.0142179	0.0249161	0.00648091	-0.18685	0.95574	0.000263769	0.522115	0.472556	0.572402	0.233893	0.227075	0.240926	0.0151264	0.0118606	0.0185634	0.00650396	-4.05107	0.193567	0.000837916	0.160006	0.231416	0.565802	0.0500254
ABD_PEL	K25.9	531.2	Gastric ulcer	digestive	65293	713	29729	479	13938	92	7802	61	0.5	0.5	0.5	0.00660066	0.00530743	0.00789209	0.0131148	0.0105588	0.0156606	0.00657575	-0.23533	1.06044	0.00431935	0.627568	0.56474	0.687864	0.62118	0.613142	0.629219	0.0233074	0.0180234	0.0294613	0.00657445	-0.234839	1.06019	0.00428766	0.694619	0.636648	0.747152	0.626919	0.61895	0.634743	0.024024	0.0184601	0.030092	0.00653762	1.17592	1.38137	0.00401402	0.643239	0.585724	0.709589	0.861099	0.854929	0.866912	0.0368159	0.0253282	0.0486642	0.00654394	-0.220862	1.04556	0.00351144	0.698518	0.637027	0.752905	0.829316	0.823074	0.835129	0.0380105	0.0278057	0.0485643	0.00657979	-1.2219	0.822005	0.00383806	6.38424e-11	0.0250699	0.879476	0.040745
ABD_PEL	K26.9	531.3	Duodenal ulcer	digestive	65293	356	29729	236	13938	40	7802	33	0.599488	0.520079	0.673523	0.599799	0.592122	0.608052	0.00853182	0.00524518	0.0121754	0.00286753	-0.207671	1.08519	0.00259438	0.60108	0.514957	0.679498	0.610561	0.602956	0.618455	0.00876552	0.0053979	0.012536	0.00286769	-0.207814	1.08456	0.00258687	0.745287	0.650853	0.824829	0.816473	0.809584	0.823217	0.0206738	0.0135329	0.0291022	0.00285787	-0.196922	1.08722	0.0023852	0.722816	0.6371	0.799569	0.584589	0.575908	0.592911	0.0102564	0.0065616	0.014051	0.00285642	-0.191889	1.07278	0.00204884	0.843834	0.799152	0.889736	0.685392	0.676926	0.693215	0.0161544	0.011271	0.0217018	0.00284442	1.3382	1.38672	0.00186004	1.52956e-08	1.00043e-07	0.0201953	0.000643446
ABD_PEL	K27.9	531.4	Peptic ulcer, site unspecified	digestive	65293	391	29729	258	13938	45	7802	34	0.490308	0.388859	0.589479	0.930263	0.926245	0.934354	0.0201613	0.00831472	0.0333015	0.00322588	-0.211276	1.07975	0.00275821	0.49733	0.396338	0.597566	0.945975	0.942314	0.949636	0.0258732	0.010707	0.0427795	0.00322587	-0.211265	1.07975	0.00275789	0.708333	0.612372	0.792262	0.753838	0.745945	0.760511	0.0160597	0.0105687	0.0215499	0.00321348	4.82824	2.0909	0.00262269	0.72309	0.637741	0.798567	0.805065	0.798248	0.810807	0.0194875	0.0128532	0.0263093	0.00321595	-0.202097	1.0797	0.00250409	0.688563	0.613091	0.75515	0.562276	0.553738	0.569809	0.0110229	0.00745362	0.0148517	0.00322774	-0.200641	1.06899	0.00239813	3.99251e-05	6.07945e-05	0.605547	0.437993
ABD_PEL	R13.10	532	Dysphagia	digestive	65293	2711	29729	1832	13938	357	7802	248	0.570834	0.539504	0.601669	0.573755	0.565933	0.581432	0.0642621	0.0557606	0.0729593	0.0251853	-0.334211	1.05387	0.0159184	0.602461	0.571013	0.631749	0.63804	0.630003	0.646007	0.0700461	0.0606855	0.0798217	0.0251554	11.1717	4.72309	0.0156191	0.742777	0.713136	0.772473	0.853853	0.848113	0.859879	0.160692	0.140403	0.180361	0.0237761	0.106318	1.20115	0.0138969	0.745273	0.717537	0.773028	0.797747	0.791288	0.804635	0.12967	0.113669	0.145046	0.0238726	0.029871	1.12641	0.0101292	0.81126	0.78544	0.835463	0.864543	0.859162	0.870213	0.194539	0.173224	0.217301	0.0227977	0.0338156	1.13106	0.00989427	4.24683e-40	1.073e-34	5.58615e-09	3.5776e-09
ABD_PEL	K29.50	535.2	Atrophic gastritis	digestive	65293	1132	29729	867	13938	152	7802	112	0.555096	0.504559	0.603822	0.895322	0.890155	0.900488	0.0445318	0.0303997	0.0595489	0.0108249	-0.260132	1.05228	0.00642415	0.522936	0.476009	0.567812	0.345458	0.337708	0.353351	0.0239649	0.0196097	0.028489	0.010835	-0.261651	1.05327	0.00660113	0.589243	0.544825	0.633837	0.781748	0.775	0.788422	0.0348985	0.0260945	0.0446353	0.0108135	-0.255879	1.04886	0.00609729	0.610587	0.56741	0.65332	0.497058	0.488512	0.505607	0.0290859	0.0235965	0.034521	0.0108086	-0.253268	1.04643	0.00590941	0.652839	0.606389	0.701765	0.672119	0.665015	0.679942	0.0382997	0.0306715	0.0462645	0.0107762	-0.253237	1.05626	0.00636087	0.000207785	2.7625e-06	0.00989781	0.0899322
ABD_PEL	K29.80	535.6	Duodenitis	digestive	65293	661	29729	461	13938	83	7802	60	0.528857	0.475988	0.59097	0.465131	0.45652	0.473242	0.0140193	0.0104276	0.0182295	0.00593696	-0.232689	1.06619	0.00418117	0.539392	0.482566	0.603282	0.429832	0.421508	0.437941	0.0138975	0.0104955	0.017814	0.00593683	-0.232625	1.06606	0.00417394	0.63624	0.574855	0.690725	0.617664	0.609483	0.625631	0.0191423	0.0141412	0.0242631	0.00593493	-0.225992	1.0593	0.00382639	0.644239	0.586447	0.705124	0.545631	0.537954	0.553743	0.018596	0.01397	0.0234014	0.0059235	-0.221229	1.05264	0.00343329	0.683528	0.627021	0.743636	0.612283	0.60396	0.619746	0.0206597	0.0157758	0.0265656	0.00592378	-0.221706	1.06048	0.00374473	1.96938e-05	6.56085e-05	0.140649	0.201655
ABD_PEL	K29.60	535.8	Other specified gastritis	digestive	65293	457	29729	351	13938	61	7802	47	0.510618	0.442426	0.589534	0.563998	0.556106	0.572537	0.0104218	0.007078	0.0144315	0.00436423	-0.212399	1.05248	0.0026247	0.452258	0.381379	0.526566	0.0503659	0.0468503	0.053955	0.0091331	0.00702575	0.0116592	0.00436571	-0.213749	1.05435	0.00271685	0.612163	0.526405	0.690311	0.829818	0.823931	0.83599	0.0206441	0.0128312	0.0293169	0.00436027	-0.206539	1.04514	0.00237909	0.620803	0.551682	0.688537	0.762878	0.755989	0.769551	0.0178306	0.0117407	0.0245979	0.00436141	-0.205881	1.04319	0.00230453	0.629707	0.557955	0.699449	0.505022	0.497057	0.512843	0.0125948	0.00916553	0.0166527	0.00436322	-0.208138	1.05028	0.00259162	0.028378	0.00248984	0.568375	0.819981
ABD_PEL	K29.70	535.9	Gastritis and duodenitis, NOS	digestive	65293	944	29729	706	13938	152	7802	104	0.592692	0.548522	0.634719	0.522241	0.514206	0.530133	0.0283088	0.0228746	0.034213	0.0107958	-0.239143	1.01137	0.00355383	0.54832	0.507245	0.589595	0.316616	0.309153	0.324439	0.0255754	0.0211452	0.0303219	0.0107971	-0.239621	1.0124	0.00363675	0.600027	0.556516	0.647202	0.444468	0.436429	0.452506	0.0276278	0.0227955	0.0328581	0.0107997	-1.77719	0.634756	0.00314274	0.615467	0.57167	0.662111	0.593844	0.58588	0.602741	0.0328037	0.0269641	0.0392438	0.0107884	-1.27029	0.750275	0.00270015	0.697705	0.657696	0.736213	0.652963	0.645284	0.661218	0.0423678	0.0348665	0.0505872	0.0107701	-0.638248	0.914275	0.00366941	0.000131695	4.38281e-08	6.28054e-06	0.000280378
ABD_PEL	K31.84	536.3	Gastroparesis	digestive	65293	1216	29729	540	13938	147	7802	79	0.640103	0.597887	0.678731	0.498852	0.490458	0.507609	0.0308034	0.0252205	0.0368895	0.010488	-0.267335	1.08121	0.00811674	0.716175	0.673702	0.757343	0.772636	0.765748	0.779814	0.0497751	0.0398988	0.0606799	0.0104099	1.45706	1.52306	0.00722449	0.813958	0.780607	0.850189	0.766394	0.759506	0.773355	0.065442	0.0538304	0.0776072	0.0102806	0.381264	1.2644	0.00713694	0.785332	0.753682	0.818185	0.6483	0.640479	0.656409	0.0466744	0.0386446	0.0546633	0.0103619	0.260348	1.17918	0.0051127	0.841546	0.811062	0.869819	0.696226	0.688261	0.703697	0.0561748	0.0464567	0.0663471	0.00994517	0.0916573	1.17027	0.00634117	6.00569e-18	8.91404e-10	0.123986	0.00419556
ABD_PEL	K94.13	536.7	Complications of gastrostomy, colostomy and enterostomy	digestive	65293	269	29729	128	13938	59	7802	24	0.607152	0.526933	0.687964	0.940738	0.936792	0.94447	0.0417633	0.0227002	0.0627929	0.00421381	-0.174949	0.964261	0.000108392	0.703364	0.638821	0.766257	0.646649	0.638467	0.654829	0.0171622	0.0121734	0.0222509	0.00421195	-0.172625	0.96166	0.000214617	0.855414	0.801268	0.902889	0.829531	0.823504	0.835848	0.0380567	0.027715	0.048766	0.00415052	0.644263	1.09915	0.000660112	0.853698	0.801703	0.898893	0.771416	0.763666	0.778232	0.0292505	0.0214195	0.0371251	0.00415044	1.05615	1.14898	0.00125061	0.938565	0.891142	0.974934	0.914335	0.909383	0.919142	0.0815385	0.0614428	0.10121	0.00391841	1.45613	1.25199	0.0014405	1.18763e-12	3.14241e-12	0.000159666	3.1465e-05
ABD_PEL	K30	536.8	Dyspepsia and other specified disorders of function of stomach	digestive	65293	545	29729	393	13938	71	7802	50	0.539494	0.477378	0.603607	0.424595	0.415985	0.432711	0.0128016	0.00917849	0.0163497	0.00507842	-0.22128	1.05801	0.00325983	0.532445	0.470276	0.59393	0.400847	0.392307	0.409176	0.0123004	0.00879265	0.015726	0.00507855	-0.221321	1.05794	0.00325983	0.604412	0.537612	0.669066	0.673124	0.664512	0.680944	0.0155575	0.0107677	0.020578	0.00507301	-0.21519	1.0508	0.00294618	0.674894	0.609402	0.742375	0.6323	0.623761	0.640266	0.0183873	0.0138435	0.0235867	0.00505654	-0.204176	1.03685	0.00226183	0.684957	0.615622	0.750078	0.719902	0.712075	0.727224	0.0215539	0.0153174	0.0280989	0.00504029	-0.204462	1.04274	0.00252999	0.00040434	0.000212217	0.0111234	0.704833
ABD_PEL	K31.89	537	Other disorders of stomach and duodenum	digestive	65293	2546	29729	1697	13938	376	7802	258	0.512482	0.484157	0.540296	0.592983	0.585019	0.601022	0.0590479	0.0510839	0.0669426	0.0263931	-0.318253	1.01981	0.0120465	0.593603	0.563447	0.6222	0.574473	0.566005	0.582799	0.0690629	0.0609083	0.0773622	0.0263798	-0.317195	1.01938	0.0119041	0.694886	0.665907	0.721177	0.682666	0.675273	0.690486	0.0960556	0.084647	0.106984	0.025915	-0.435124	0.960484	0.00936038	0.710753	0.684357	0.736677	0.675778	0.668172	0.683529	0.0963807	0.0851701	0.107826	0.0257206	0.534394	1.25005	0.00816577	0.74538	0.717899	0.7722	0.769479	0.762233	0.775938	0.127139	0.111552	0.141305	0.0254419	-0.177228	1.03398	0.00804675	1.83263e-31	4.45723e-20	0.000137492	0.00751067
ABD_PEL	K38.8	540	Appendiceal conditions	digestive	65293	325	29729	238	13938	70	7802	55	0.433827	0.369462	0.502995	0.00875305	0.00724458	0.0103315	0.0100315	0.00775077	0.0124482	0.00499757	-0.182011	0.963349	5.03306e-05	0.540986	0.470756	0.607153	0.189052	0.18281	0.195724	0.0111976	0.00861003	0.0137871	0.00499649	-0.182402	0.965519	7.73504e-06	0.590427	0.523113	0.653756	0.472091	0.463831	0.480917	0.0131438	0.00946138	0.017004	0.00499676	-2.37993	0.534676	0.000316391	0.54857	0.475663	0.626018	0.73461	0.727934	0.741785	0.0154378	0.0101906	0.021392	0.00500491	-4.38549	0.163961	0.000200403	0.674314	0.613519	0.736384	0.901995	0.896827	0.90673	0.0353107	0.0223448	0.0493853	0.00498044	-1.06335	0.802127	0.000488676	1.27193e-07	0.0108831	0.0231469	0.000882097
ABD_PEL	K37	540.1	Appendicitis	digestive	65293	504	29729	362	13938	89	7802	65	0.69889	0.642287	0.753402	0.73418	0.72636	0.741148	0.0278142	0.0206668	0.0344228	0.00633675	16.5268	4.48461	0.00134517	0.699518	0.643525	0.753746	0.747381	0.740061	0.754484	0.0292253	0.0218197	0.0361615	0.00632331	1.89277	1.45261	0.00149143	0.754087	0.70458	0.801535	0.62118	0.612999	0.629289	0.027266	0.021398	0.0332197	0.00631425	-0.186281	0.992786	0.0011218	0.704223	0.654283	0.751768	0.700029	0.692348	0.707564	0.0269956	0.0207697	0.0337506	0.00634103	-0.194295	0.990628	0.00109749	0.820206	0.775578	0.857605	0.78555	0.778591	0.792366	0.0410651	0.0319209	0.0505786	0.00625877	0.212627	1.08246	0.00091078	1.66292e-07	5.32993e-07	0.00245731	4.41344e-06
ABD_PEL	K35.80	540.11	Acute appendicitis	digestive	65293	532	29729	401	13938	113	7802	84	0.698229	0.647276	0.74529	0.734323	0.727075	0.741285	0.0344198	0.0264199	0.0425441	0.00802849	16.1381	4.40269	5.27336e-05	0.701299	0.649305	0.748976	0.743937	0.736476	0.751184	0.0361869	0.0278343	0.0445084	0.00800968	3.0743	1.67033	0.000204702	0.750773	0.701171	0.79516	0.582293	0.573969	0.590113	0.030636	0.0246404	0.0370817	0.00795875	-0.179533	0.958353	0.000136465	0.666847	0.616317	0.71493	0.629143	0.621251	0.637322	0.0274694	0.021251	0.0342573	0.00803386	-1.0476	0.769734	0.000186512	0.811632	0.769293	0.849827	0.792007	0.785622	0.79868	0.0510638	0.0403886	0.0626045	0.00787161	-0.164584	0.950457	0.00037417	4.47087e-06	5.73889e-06	0.00501319	6.74415e-10
ABD_PEL	K46.9	550	Abdominal hernia	digestive	65293	593	29729	417	13938	94	7802	64	0.472962	0.425276	0.523757	0.14091	0.135098	0.147082	0.0146478	0.0114736	0.0176184	0.00670501	-0.216975	1.01732	0.00234194	0.467307	0.418062	0.51979	0.11092	0.105607	0.116231	0.0144743	0.0113344	0.0174604	0.00670491	-0.216968	1.01734	0.0023413	0.683316	0.633982	0.7345	0.487086	0.478763	0.495412	0.0213552	0.0166715	0.0263176	0.00670271	-0.962651	0.846327	0.00203388	0.674866	0.618694	0.728838	0.743507	0.736548	0.750899	0.0266812	0.0195637	0.0339567	0.00667948	-0.200521	1.00068	0.00160445	0.758587	0.708175	0.806763	0.870498	0.865115	0.875664	0.0534872	0.039153	0.0680664	0.00662515	1.32452	1.34519	0.00146481	2.27466e-14	3.39583e-14	0.0143189	0.00127771
ABD_PEL	K40.90	550.1	Inguinal hernia	digestive	65293	1107	29729	831	13938	216	7802	147	0.718025	0.687961	0.749006	0.612785	0.604606	0.620893	0.0609013	0.0522248	0.0697887	0.0151011	1.54402	1.43763	0.00171078	0.716539	0.688559	0.745564	0.62161	0.613431	0.629789	0.0602281	0.0517531	0.0689317	0.0151085	0.437779	1.14798	0.00180601	0.741511	0.710218	0.773541	0.678433	0.670753	0.686542	0.0631271	0.0534716	0.0725064	0.015061	0.95008	1.28222	0.00176412	0.70581	0.670006	0.73917	0.540178	0.531855	0.548214	0.0503778	0.0432998	0.0576411	0.0151607	-0.222943	0.966731	0.0014386	0.758972	0.733031	0.78691	0.566078	0.557756	0.574042	0.0579439	0.0504111	0.066126	0.0150641	-0.329221	0.93769	0.00163648	0.00133824	0.000623678	0.138755	0.000769697
ABD_PEL	K44.9	550.2	Diaphragmatic hernia	digestive	65293	3157	29729	2188	13938	448	7802	317	0.596954	0.570424	0.6207	0.351198	0.34395	0.359523	0.0754524	0.0687214	0.0820225	0.0313227	15.2924	6.29022	0.0161835	0.601561	0.574799	0.626967	0.397475	0.389435	0.406373	0.076534	0.0695228	0.0834977	0.0312714	4.16446	2.55395	0.0162539	0.673665	0.646093	0.699818	0.735615	0.728435	0.743005	0.115671	0.103196	0.12833	0.0307957	-0.329645	1.03571	0.0158474	0.660745	0.634843	0.684884	0.568446	0.559765	0.576555	0.0931705	0.0834283	0.102867	0.03095	-0.112591	1.0719	0.0116026	0.721583	0.695429	0.747201	0.727292	0.719901	0.734327	0.13239	0.119685	0.144826	0.0302129	-0.486739	0.965093	0.0143781	1.13436e-14	3.87503e-13	0.000662421	8.70612e-06
ABD_PEL	K42.9	550.4	Umbilical hernia	digestive	65293	1651	29729	1242	13938	249	7802	204	0.557125	0.522839	0.590995	0.377457	0.370066	0.385493	0.0417449	0.0356146	0.0474164	0.0175918	-0.278868	1.02208	0.00747947	0.543756	0.509245	0.579973	0.620032	0.612712	0.627565	0.0433526	0.0357561	0.0506205	0.0176238	-2.16836	0.506283	0.00828023	0.664581	0.633386	0.695959	0.63847	0.630863	0.646506	0.0583069	0.05007	0.0677236	0.017511	-0.653125	0.915952	0.00753162	0.654842	0.621974	0.688809	0.788277	0.781389	0.794807	0.0676145	0.0565478	0.0793757	0.0175399	-0.994373	0.812255	0.00695973	0.727544	0.696601	0.757708	0.627708	0.619671	0.635748	0.0652135	0.0565946	0.0747342	0.0175352	-0.945453	0.81684	0.00685333	4.0728e-16	4.26769e-17	3.58993e-05	6.82999e-05
ABD_PEL	K43.9	550.5	Ventral hernia	digestive	65293	1650	29729	1057	13938	320	7802	205	0.527767	0.495085	0.560853	0.818554	0.812096	0.825084	0.0595017	0.0461674	0.0721232	0.0224352	-0.261159	0.954861	0.0022844	0.535862	0.500343	0.572626	0.831898	0.825585	0.838069	0.0646707	0.0516227	0.0783373	0.022435	-0.261217	0.954972	0.00229353	0.680108	0.652817	0.706247	0.564213	0.555889	0.57283	0.0721051	0.0640739	0.0803719	0.0222038	1.25622	1.3774	0.00197871	0.727941	0.700039	0.755727	0.702612	0.695365	0.71015	0.0880088	0.0765337	0.0993337	0.0219191	0.00701378	1.00652	0.000419559	0.831461	0.810652	0.854809	0.749821	0.743218	0.756925	0.121884	0.10849	0.134703	0.0207886	0.160409	1.04911	0.00203886	3.06359e-48	1.02774e-43	1.97515e-23	1.72168e-12
ABD_PEL	K43.2	550.6	Incisional hernia	digestive	65293	1308	29729	840	13938	269	7802	182	0.452964	0.422997	0.483383	0.0871	0.0827217	0.0919088	0.0394081	0.0344644	0.0439104	0.0189324	-0.243724	0.946837	0.000740715	0.450357	0.418578	0.479581	0.0645717	0.0606238	0.0688047	0.0383537	0.033573	0.0426924	0.0189315	-0.24367	0.946891	0.000737055	0.659879	0.626913	0.690933	0.571962	0.563135	0.579925	0.0583965	0.0503839	0.0661755	0.0189059	-1.10699	0.70769	0.000844452	0.727726	0.696798	0.756372	0.597647	0.590112	0.605539	0.0671989	0.0585255	0.075964	0.018596	0.0611272	1.00647	0.000957038	0.864315	0.839378	0.887149	0.845387	0.839358	0.851126	0.155895	0.137107	0.174472	0.0170001	0.149734	1.03885	0.00218733	1.62722e-97	1.64532e-94	4.75013e-31	2.11491e-19
ABD_PEL	K50.90	555.1	Regional enteritis	digestive	65293	1303	29729	548	13938	216	7802	103	0.707182	0.671152	0.74219	0.558617	0.549573	0.566941	0.0520801	0.0447422	0.0596975	0.0151913	8.25698	3.23745	0.00449756	0.706363	0.66987	0.742385	0.559262	0.550077	0.56737	0.0521524	0.0448175	0.0598069	0.0151892	8.36342	3.26514	0.00450221	0.793634	0.760495	0.823514	0.828598	0.821926	0.835201	0.09951	0.0841115	0.114844	0.0147884	-0.845464	0.815682	0.00425961	0.749725	0.71699	0.781326	0.599727	0.591329	0.607551	0.0571235	0.0488305	0.0653423	0.0151085	-0.575277	0.918033	0.00498258	0.86933	0.842822	0.894182	0.75635	0.74896	0.763309	0.0958466	0.0826591	0.108511	0.0138786	-0.378663	0.968708	0.00449632	2.37775e-18	1.41957e-17	2.50124e-06	3.6089e-13
ABD_PEL	K51.90	555.2	Ulcerative colitis	digestive	65293	909	29729	463	13938	146	7802	93	0.624348	0.573796	0.674813	0.61752	0.609198	0.625341	0.0326619	0.0258746	0.0393726	0.0103622	-0.236165	1.01455	0.00346445	0.626394	0.573343	0.678777	0.679294	0.671831	0.686974	0.0353906	0.0278647	0.0430345	0.0103616	-0.236152	1.01463	0.00346528	0.740026	0.693627	0.781902	0.810375	0.8037	0.817406	0.057754	0.0454961	0.0689415	0.0100149	-0.210018	1.00742	0.0029608	0.683673	0.631054	0.730476	0.844024	0.83814	0.850122	0.057242	0.0430947	0.0707157	0.0102815	-0.838296	0.837605	0.00203315	0.75944	0.714796	0.802179	0.818195	0.811732	0.824439	0.0635625	0.0512821	0.0760744	0.00977866	-0.455487	0.960617	0.00458838	9.84563e-07	2.12396e-06	0.349841	0.00461522
ABD_PEL	K51.00	555.21	Ulcerative colitis (chronic)	digestive	65293	390	29729	240	13938	52	7802	30	0.649085	0.552088	0.734617	0.767183	0.760581	0.774144	0.0175598	0.0116098	0.0237183	0.00371949	-0.204681	1.05454	0.0022483	0.652131	0.552263	0.737864	0.789138	0.782609	0.795453	0.0186978	0.0121171	0.0251402	0.00371935	-0.204635	1.05465	0.00224873	0.733179	0.656713	0.803871	0.772062	0.765097	0.779165	0.0203515	0.0138262	0.0276676	0.00372428	-0.193714	1.04518	0.00198247	0.7157	0.64492	0.775433	0.676568	0.668672	0.684531	0.0157205	0.0110127	0.0209929	0.00372005	-0.193607	1.04539	0.00198408	0.836623	0.769801	0.891363	0.824652	0.818338	0.831111	0.0316957	0.0226418	0.0415388	0.00367802	-0.176913	1.05127	0.00170495	2.09932e-05	3.23522e-05	0.00469224	0.000973742
ABD_PEL	K62.6	556	Ulceration of the lower GI tract	digestive	65293	162	29729	113	13938	33	7802	23	0.54111	0.432732	0.644595	0.548644	0.540752	0.556823	0.00663193	0.00386021	0.00953168	0.00236189	-0.163237	0.980722	0.000116879	0.536895	0.429074	0.640007	0.549074	0.541181	0.557257	0.00663822	0.00386271	0.00953641	0.00236193	-0.163257	0.980619	0.000117171	0.688246	0.575847	0.796337	0.809083	0.802335	0.815327	0.012616	0.00683878	0.0189838	0.00235734	-0.15473	0.975102	8.67485e-06	0.742517	0.647083	0.829345	0.593557	0.585088	0.601953	0.0097885	0.00636591	0.0135288	0.00235176	-0.149455	0.974047	2.31645e-05	0.840023	0.778981	0.898659	0.71201	0.705051	0.719328	0.0132743	0.0085381	0.0183309	0.00235074	-0.136637	0.975645	6.45666e-06	1.22371e-07	1.05831e-07	0.00238663	0.0292439
ABD_PEL	K63.3	556.1	Ulceration of intestine	digestive	65293	523	29729	331	13938	99	7802	75	0.594686	0.535167	0.655475	0.529416	0.520805	0.537595	0.0194349	0.0152039	0.0244522	0.00704983	-0.203559	0.984061	0.000915127	0.593723	0.532788	0.654256	0.529559	0.52102	0.537669	0.0194407	0.0152219	0.024468	0.00704984	-0.203573	0.984059	0.000915243	0.689804	0.63433	0.74785	0.60848	0.60123	0.617162	0.0253617	0.0199337	0.0316312	0.00701253	-0.191741	0.977665	0.000582871	0.60504	0.556451	0.653531	0.303487	0.295738	0.310877	0.0180053	0.0145961	0.0217108	0.00705848	-1.87847	0.632453	0.00113375	0.756468	0.707297	0.806488	0.684101	0.676281	0.691787	0.0316692	0.0253425	0.0389925	0.0069946	-0.177806	0.961529	0.000293647	1.30568e-06	1.25165e-06	0.0187773	1.90918e-07
ABD_PEL	K90.0	557.1	Celiac disease	digestive	65293	167	29729	107	13938	37	7802	29	0.691363	0.602374	0.768342	0.626489	0.618523	0.634311	0.0102662	0.00648722	0.0143858	0.00264594	-0.160643	0.968313	0.000101195	0.702024	0.612613	0.777819	0.467858	0.45975	0.475321	0.00881999	0.00587972	0.0120904	0.00264499	-0.160857	0.973245	3.94131e-05	0.62118	0.524798	0.712794	0.462477	0.453867	0.471158	0.00768212	0.00506395	0.0107698	0.00264615	-0.158779	0.964739	0.0001382	0.620523	0.531348	0.700939	0.315182	0.307935	0.323074	0.00686713	0.004755	0.00939197	0.00264656	-0.160523	0.966198	0.000110012	0.675421	0.592168	0.753225	0.402282	0.394029	0.410466	0.00762359	0.00504311	0.0106819	0.00264509	-0.162371	0.979053	7.19427e-05	0.696369	0.495437	0.23267	0.273024
ABD_PEL	K52.9	558	Noninfectious gastroenteritis	digestive	65293	3543	29729	2284	13938	498	7802	345	0.581174	0.552827	0.60775	0.520591	0.512269	0.528485	0.0854093	0.0764104	0.0940859	0.0347287	6.63507	3.4853	0.0185726	0.581793	0.552505	0.608992	0.530636	0.522527	0.538743	0.0852908	0.0760095	0.0940762	0.0347291	7.16522	3.67134	0.0185719	0.699884	0.676458	0.723313	0.621753	0.613571	0.630006	0.11395	0.102668	0.124793	0.0341289	-0.328371	1.02835	0.0162514	0.683071	0.660771	0.707231	0.601378	0.59298	0.609774	0.111893	0.101155	0.123021	0.0343107	-0.324676	1.01365	0.0143992	0.767088	0.746231	0.78804	0.720835	0.713158	0.728442	0.153947	0.139406	0.167568	0.0334464	-0.319741	1.05257	0.0180448	1.37176e-36	3.30415e-36	3.92573e-09	3.57657e-12
ABD_PEL	Z93.2	559	Ileostomy status	digestive	65293	936	29729	399	13938	148	7802	70	0.587729	0.541346	0.632898	0.535658	0.528261	0.544198	0.0288115	0.0232444	0.0347228	0.0105116	-0.239076	1.01649	0.00373519	0.635114	0.586615	0.684979	0.607763	0.600014	0.615802	0.0329029	0.0262772	0.0395156	0.0104895	1.65491	1.46475	0.00343198	0.832094	0.785603	0.875265	0.816042	0.80937	0.822214	0.0810036	0.0666876	0.0950405	0.00976724	-0.192883	1.01876	0.0038675	0.780646	0.739012	0.822692	0.750538	0.742933	0.756925	0.0569569	0.0472376	0.0678615	0.0103742	-0.664351	0.841779	0.000689989	0.930337	0.90161	0.956166	0.913904	0.909743	0.918281	0.173554	0.150517	0.199876	0.00834664	-0.135686	0.950116	0.00200622	8.03707e-50	5.95524e-38	1.2755e-06	6.86373e-15
ABD_PEL	K56.7	560.1	Paralytic ileus	digestive	65293	2404	29729	1359	13938	401	7802	229	0.563042	0.535532	0.59159	0.579782	0.571745	0.587893	0.0689874	0.0598495	0.0779467	0.0279791	-0.30091	0.987581	0.0082763	0.554097	0.525686	0.584103	0.543909	0.535443	0.552375	0.0661084	0.0574283	0.074594	0.0279858	-0.300851	0.986786	0.00821084	0.810826	0.784906	0.835967	0.828383	0.822213	0.834483	0.185286	0.166896	0.204235	0.0244124	0.29296	1.17804	0.00861723	0.825652	0.80199	0.848306	0.824939	0.81848	0.831254	0.187209	0.168452	0.20555	0.024976	0.465714	1.22014	0.00668108	0.866485	0.847268	0.886769	0.836849	0.830677	0.842589	0.214779	0.19547	0.235546	0.0232246	0.142197	1.10666	0.00432633	1.22778e-74	1.72601e-75	7.44308e-08	2.68542e-05
ABD_PEL	K59.04	560.2	Impaction of intestine	digestive	65293	289	29729	221	13938	38	7802	30	0.742473	0.683885	0.801986	0.662577	0.654755	0.670901	0.0130115	0.00891763	0.0176338	0.00271974	-0.193037	1.05667	0.00169397	0.699926	0.634663	0.758482	0.543765	0.535654	0.552231	0.0105804	0.00717816	0.0141868	0.00272019	-0.193329	1.05599	0.00169343	0.697266	0.620782	0.769187	0.533075	0.525039	0.542117	0.00943683	0.00621818	0.0127801	0.0027148	-0.189678	1.05618	0.00161391	0.67609	0.596104	0.758325	0.459822	0.451711	0.468145	0.00842882	0.00554585	0.0113856	0.00272454	-1.73877	0.755521	0.00164151	0.740807	0.659655	0.815924	0.728368	0.720763	0.735692	0.0130344	0.00829187	0.0182755	0.0027263	-0.192954	1.07099	0.00205838	0.969507	0.405349	0.432288	0.119802
ABD_PEL	K56.60	560.4	Other intestinal obstruction	digestive	65293	611	29729	305	13938	61	7802	35	0.433703	0.362776	0.506253	0.0349405	0.0319271	0.037882	0.00898843	0.0066385	0.0113473	0.00438306	-0.238874	1.11215	0.00498461	0.624894	0.560065	0.683936	0.622112	0.614434	0.630291	0.0149617	0.0105149	0.019732	0.00438002	-0.236103	1.10842	0.00477921	0.857247	0.806768	0.903283	0.799397	0.793012	0.805785	0.0338632	0.0249047	0.0438206	0.00438871	-0.214073	1.11597	0.00404792	0.783741	0.72525	0.840845	0.780098	0.773425	0.786987	0.0254372	0.0180791	0.0333976	0.00446111	-1.23222	0.838569	0.00303531	0.939387	0.912257	0.960959	0.799469	0.792867	0.805858	0.0398488	0.0290712	0.0499683	0.00433929	-0.457075	1.03662	0.00305088	1.02602e-39	2.61469e-20	0.00109082	7.82871e-08
ABD_PEL	R19.4	561	Symptoms involving digestive system	digestive	65293	960	29729	816	13938	139	7802	114	0.469471	0.424425	0.516134	0.164801	0.158918	0.170901	0.0202003	0.0166826	0.023826	0.00989636	-0.246102	1.03453	0.00471737	0.530391	0.488349	0.572804	0.269407	0.262161	0.277373	0.0228385	0.018857	0.0268559	0.00989382	-0.2471	1.03894	0.00493936	0.593775	0.545548	0.64138	0.561271	0.553377	0.569669	0.0267388	0.0211803	0.0329466	0.00988256	-0.239363	1.02766	0.00418197	0.551094	0.50487	0.599151	0.455087	0.447548	0.463268	0.0228998	0.0180803	0.0277462	0.00989059	-0.244004	1.03248	0.00453036	0.646808	0.600632	0.696142	0.8484	0.843163	0.853996	0.0469102	0.0349205	0.0601605	0.00987388	-0.834102	0.900934	0.0053265	2.55376e-09	0.000189778	0.0564439	0.00205113
ABD_PEL	K57.30	562.1	Diverticulosis	digestive	65293	4598	29729	3163	13938	624	7802	441	0.625733	0.603899	0.64583	0.554886	0.54685	0.563139	0.117998	0.107594	0.12824	0.0432032	8.03411	4.32777	0.0255817	0.620324	0.597433	0.640856	0.460827	0.452213	0.469224	0.111387	0.10216	0.12077	0.0431544	0.42677	1.36733	0.0263456	0.652486	0.631527	0.672336	0.431841	0.424304	0.439661	0.113908	0.104379	0.123297	0.0432291	-0.70049	0.909224	0.0248947	0.656073	0.63417	0.677033	0.66681	0.659062	0.673913	0.131638	0.119425	0.143675	0.0428383	-0.37554	1.03328	0.023679	0.726266	0.705406	0.746517	0.568589	0.561056	0.576772	0.137921	0.126915	0.149234	0.042302	-0.532938	0.972994	0.0237262	6.97424e-17	2.62332e-17	2.29482e-13	2.78982e-11
ABD_PEL	K57.92	562.2	Diverticulitis	digestive	65293	1956	29729	1170	13938	387	7802	248	0.565307	0.539072	0.590585	0.381188	0.373009	0.388293	0.0654459	0.0579534	0.0723896	0.026962	1.80723	1.54436	0.00212644	0.562931	0.536549	0.589909	0.537236	0.528982	0.5447	0.0660295	0.0570344	0.0747458	0.0269666	-0.273009	0.951628	0.00304389	0.664318	0.638346	0.690631	0.561917	0.553162	0.569454	0.0806986	0.0711646	0.0900832	0.0268414	-0.533538	0.862327	0.00212335	0.640936	0.615787	0.667137	0.715382	0.70713	0.723133	0.0882556	0.0763288	0.100944	0.026843	-0.477587	0.870877	0.00111396	0.716948	0.692486	0.742057	0.733606	0.726213	0.740639	0.110659	0.0978771	0.12382	0.0265627	-0.526159	0.869415	0.00329892	1.96231e-16	6.41999e-18	0.000521914	4.9628e-08
ABD_PEL	K59.8	564	Functional digestive disorders	digestive	65293	952	29729	510	13938	138	7802	75	0.629665	0.583283	0.675392	0.481776	0.473023	0.48974	0.0285138	0.0229658	0.0338221	0.00981656	-0.244576	1.03663	0.00468922	0.627691	0.579566	0.674664	0.469293	0.460968	0.477113	0.0281172	0.0228205	0.0333735	0.00981714	-0.244657	1.03648	0.00468859	0.830206	0.790821	0.866023	0.805998	0.799611	0.8126	0.0675862	0.0546899	0.0811491	0.00951889	0.4038	1.20056	0.00386546	0.793269	0.748929	0.834344	0.736332	0.729084	0.743365	0.0516129	0.0419502	0.0618511	0.0094814	0.397164	1.19671	0.0042898	0.890957	0.859941	0.918328	0.816975	0.81066	0.823291	0.0820439	0.0673884	0.0971245	0.00909512	-0.0580815	1.05439	0.00262058	2.65752e-21	9.71266e-21	0.000207308	1.35026e-08
ABD_PEL	K58.9	564.1	Irritable Bowel Syndrome	digestive	65293	988	29729	673	13938	206	7802	148	0.644242	0.610403	0.681049	0.471301	0.462905	0.480055	0.0431113	0.036859	0.0492566	0.0145091	2.58741	1.6373	0.000251513	0.656019	0.625454	0.688911	0.530062	0.521594	0.538173	0.0463017	0.03941	0.0530336	0.0144997	2.03845	1.51187	0.000509975	0.667766	0.635616	0.700319	0.519156	0.510545	0.527052	0.0458428	0.03946	0.0523505	0.0144946	0.669264	1.17093	0.000298391	0.607978	0.571465	0.643161	0.375807	0.36777	0.383914	0.0367582	0.0316875	0.0418783	0.014528	-0.221231	0.948625	0.000151595	0.689405	0.653266	0.726165	0.750825	0.743148	0.758287	0.0590626	0.0490955	0.0696962	0.0144391	-0.669048	0.85665	0.00191853	0.0101042	0.0531779	0.265611	5.18356e-05
ABD_PEL	K62.89	565	Anal and rectal conditions	digestive	65293	1282	29729	871	13938	172	7802	131	0.578345	0.535414	0.622771	0.537882	0.529918	0.545989	0.0338983	0.027836	0.0405044	0.0122316	-0.268089	1.05351	0.00731155	0.57915	0.53545	0.624279	0.535443	0.527407	0.543622	0.0337263	0.0277354	0.0403009	0.0122317	-0.268109	1.05349	0.00731195	0.655553	0.614363	0.6965	0.563137	0.554524	0.570819	0.0376166	0.0310746	0.0442805	0.01217	-0.256679	1.04717	0.00660192	0.663656	0.621627	0.702992	0.453508	0.445545	0.460904	0.0342335	0.0287797	0.0398072	0.0121483	-0.252958	1.04526	0.00625396	0.718115	0.673971	0.763706	0.757784	0.750603	0.765103	0.0559284	0.0457875	0.066214	0.0120308	-0.631537	0.945867	0.00659168	1.04854e-08	1.20127e-08	0.00413774	0.0129651
ABD_PEL	K62.1	565.1	Anal and rectal polyp	digestive	65293	322	29729	273	13938	54	7802	47	0.551774	0.487479	0.616287	0.352633	0.345096	0.360676	0.009876	0.00705506	0.0128618	0.00386021	-0.190173	1.00987	0.00105607	0.490904	0.418182	0.55613	0.193715	0.187113	0.20082	0.00829509	0.0061534	0.0106784	0.0038605	-0.190942	1.01164	0.00111086	0.672921	0.603116	0.742857	0.607189	0.598506	0.615655	0.0136912	0.00972088	0.0181722	0.0038537	-0.184826	1.01026	0.000977496	0.623253	0.542264	0.699586	0.720476	0.712868	0.727942	0.0131712	0.00846704	0.0183289	0.00385839	-0.185166	1.0065	0.00101855	0.745891	0.670995	0.817013	0.715741	0.708134	0.722991	0.0188212	0.0130074	0.0248611	0.00384769	7.30441	2.47996	0.00115147	3.87374e-05	6.02883e-08	0.108393	0.00814697
ABD_PEL	K65.1	567	Peritonitis and retroperitoneal infections	digestive	65293	1726	29729	744	13938	245	7802	107	0.559396	0.521672	0.593346	0.159779	0.15382	0.165808	0.039058	0.0342155	0.0436105	0.0173384	-0.286552	1.03716	0.0089068	0.603588	0.565441	0.639984	0.840436	0.834334	0.846176	0.0623946	0.0486102	0.0766582	0.0173107	5.36991	2.61061	0.00868008	0.789265	0.755753	0.819621	0.816186	0.810014	0.822358	0.110417	0.0948001	0.125779	0.0166135	-0.382035	0.981375	0.00610302	0.699882	0.664773	0.734747	0.805783	0.798752	0.812529	0.0820617	0.0690136	0.0955935	0.0170474	-0.633897	0.885826	0.00457963	0.864467	0.840698	0.887721	0.840651	0.834479	0.84711	0.140812	0.122287	0.159354	0.0158436	-0.338668	0.971423	0.00449164	2.07658e-49	9.05611e-37	8.94587e-07	7.41611e-24
ABD_PEL	K66.8	568	Other disorders of peritoneum	digestive	65293	1214	29729	708	13938	206	7802	110	0.549158	0.509339	0.590649	0.691491	0.683454	0.699098	0.0414623	0.0333071	0.0503769	0.0145702	-0.250832	0.996673	0.00386723	0.550354	0.512032	0.5896	0.681733	0.673409	0.689484	0.0410722	0.0329089	0.0496457	0.0145699	-0.250719	0.996578	0.00385748	0.754573	0.716655	0.790088	0.86892	0.863036	0.874376	0.106601	0.0893904	0.125063	0.0141478	0.227463	1.11269	0.00276862	0.729505	0.689745	0.766494	0.783039	0.77615	0.789787	0.0757946	0.0642759	0.088743	0.0142253	0.129768	1.06221	0.00152274	0.803345	0.768399	0.83531	0.846391	0.840508	0.851772	0.105307	0.089385	0.122711	0.013681	-0.207003	0.992823	0.00376115	1.9691e-28	6.13539e-29	0.00113971	1.03845e-05
ABD_PEL	K66.0	568.1	Peritoneal adhesions (postoperative) (postinfection)	digestive	65293	1531	29729	869	13938	270	7802	169	0.536201	0.503152	0.570529	0.305137	0.296958	0.312672	0.0428896	0.037449	0.0486822	0.0190104	-0.263169	0.981997	0.00408388	0.540887	0.508227	0.575127	0.456952	0.4487	0.465133	0.0437145	0.0376392	0.0504624	0.0190067	-0.262654	0.981747	0.00403976	0.699598	0.661947	0.731601	0.589324	0.581787	0.597431	0.0640942	0.0548563	0.0726083	0.0186494	-0.235048	0.967057	0.0026167	0.726927	0.694315	0.757509	0.680011	0.672909	0.687403	0.076222	0.0653933	0.087124	0.0187015	-0.0945063	0.9877	0.000960285	0.816928	0.791658	0.842404	0.786985	0.780166	0.793803	0.114524	0.0997898	0.129883	0.0176839	-0.371233	0.917883	0.00288174	1.92587e-41	1.04755e-41	1.03808e-12	4.96627e-09
ABD_PEL	K63.89	569	Other disorders of intestine	digestive	65293	5734	29729	3357	13938	770	7802	483	0.561777	0.538124	0.584286	0.706988	0.699455	0.714091	0.12623	0.112972	0.138848	0.0531754	6.43743	3.97253	0.032666	0.56697	0.543144	0.591021	0.70993	0.702538	0.717325	0.134076	0.120704	0.147362	0.0531715	8.38806	4.8082	0.0326496	0.71876	0.697147	0.739482	0.760152	0.752762	0.766896	0.208008	0.191345	0.223141	0.0494555	-0.42163	1.01395	0.026856	0.725994	0.7052	0.745582	0.759363	0.752545	0.766613	0.217087	0.201075	0.233708	0.0497272	-0.299487	1.04512	0.0231106	0.799201	0.782101	0.816221	0.730664	0.72363	0.737769	0.229791	0.214871	0.245607	0.0462225	-0.450028	1.0156	0.0264425	6.07129e-69	1.88273e-64	5.17477e-21	4.62422e-18
ABD_PEL	K52.1	569.1	Toxic gastroenteritis and colitis	digestive	65293	350	29729	248	13938	37	7802	29	0.540706	0.446646	0.640259	0.372507	0.363965	0.379897	0.00681354	0.00454803	0.00942372	0.00265475	-0.209432	1.09473	0.00270348	0.559107	0.452135	0.65211	0.674128	0.666448	0.681949	0.00829694	0.00481682	0.0122165	0.00265431	-0.208519	1.09288	0.00264716	0.644329	0.529766	0.749918	0.688119	0.679653	0.696298	0.0104712	0.00639846	0.0150688	0.00265104	-0.206748	1.09887	0.00270516	0.697603	0.621324	0.76809	0.594705	0.586381	0.602814	0.00981595	0.00636343	0.0134329	0.0026567	-0.194683	1.0695	0.00202181	0.766663	0.693176	0.835054	0.571603	0.563854	0.579497	0.0102768	0.00691888	0.0139796	0.00264113	-0.189915	1.0812	0.00201891	2.05099e-05	0.000311482	0.00266449	0.0507084
ABD_PEL	K91.89	569.2	Gastrointestinal complications	digestive	65293	1561	29729	803	13938	220	7802	115	0.558351	0.516746	0.596465	0.378892	0.370857	0.386714	0.0371483	0.0316425	0.0425584	0.0155956	-0.279731	1.03953	0.00814744	0.563129	0.52214	0.600612	0.358732	0.350479	0.366697	0.0374758	0.03202	0.0428508	0.0155947	-0.279652	1.0396	0.00814423	0.795431	0.762806	0.82842	0.777658	0.77034	0.784691	0.0925329	0.0790308	0.106152	0.0149961	0.165159	1.16298	0.00647339	0.753449	0.71639	0.791725	0.792079	0.785118	0.799112	0.0852273	0.0717426	0.0985393	0.0151054	-0.0730157	1.05781	0.00463931	0.881551	0.855491	0.905046	0.816903	0.81059	0.823004	0.12	0.104309	0.135552	0.0137021	-0.00239453	1.09596	0.00523431	5.44584e-59	2.85404e-58	6.70642e-09	4.23516e-14
ABD_PEL	K76.89	571.5	Other chronic nonalcoholic liver disease	digestive	65293	3893	29729	2618	13938	571	7802	412	0.509693	0.486829	0.53197	0.349476	0.342158	0.357298	0.0849733	0.0777225	0.0928192	0.0396367	-0.366346	1.01047	0.018671	0.470112	0.445179	0.49372	0.0651456	0.0613413	0.0691634	0.0792821	0.0731343	0.0855316	0.0396656	-0.367755	1.01103	0.0189701	0.652886	0.62879	0.676791	0.727364	0.720261	0.734546	0.13123	0.117813	0.144768	0.0390863	-0.41556	0.983561	0.0169934	0.629283	0.606313	0.653453	0.738341	0.731023	0.745589	0.12437	0.11143	0.139211	0.0391379	-0.528212	0.933451	0.015873	0.707038	0.684384	0.728067	0.677931	0.66982	0.685823	0.140861	0.128333	0.153418	0.0388169	-0.621824	0.935179	0.0218111	1.65002e-36	8.91988e-42	4.32828e-07	1.15642e-11
ABD_PEL	K74.60	571.51	Cirrhosis of liver without mention of alcohol	digestive	65293	1706	29729	929	13938	283	7802	184	0.591331	0.555549	0.627322	0.718252	0.711219	0.7255	0.0661118	0.0562637	0.0762601	0.0199012	9.68556	3.76139	0.00588208	0.614582	0.580486	0.647378	0.721553	0.71445	0.729161	0.0650446	0.0551809	0.0748574	0.0198976	11.1243	4.16166	0.00586649	0.877224	0.851916	0.899207	0.839934	0.833332	0.846036	0.165981	0.146319	0.184771	0.0167967	0.180913	1.15251	0.00685815	0.818085	0.790877	0.841959	0.784761	0.7778	0.791433	0.116608	0.102828	0.131275	0.018081	0.0832261	1.10057	0.00527308	0.893881	0.871872	0.913041	0.895609	0.889798	0.900775	0.226475	0.198717	0.252376	0.0162262	-0.322009	1.01552	0.00686849	5.24286e-48	1.31796e-44	0.0659188	1.60032e-10
ABD_PEL	K72.90	571.8	Liver abscess and sequelae of chronic liver disease	digestive	65293	768	29729	434	13938	120	7802	81	0.588387	0.541784	0.63722	0.48357	0.475104	0.492038	0.0236028	0.0190523	0.0286217	0.00854024	-0.229565	1.02092	0.00318163	0.615208	0.567996	0.65828	0.451715	0.443245	0.460254	0.0232618	0.019003	0.0279885	0.00853954	-0.229436	1.02095	0.00317319	0.900903	0.868366	0.929763	0.856507	0.85012	0.862249	0.0909091	0.0751653	0.107383	0.00777947	0.212071	1.13921	0.00289239	0.851873	0.813165	0.886017	0.770555	0.763955	0.777518	0.0566372	0.0462161	0.0680273	0.00805302	-0.180499	0.994476	0.00147048	0.92126	0.88991	0.949502	0.878677	0.873366	0.883843	0.108593	0.090371	0.128538	0.00717933	-0.167374	1.04023	0.00273854	5.4404e-33	1.77442e-31	0.0134744	2.20361e-05
ABD_PEL	K76.6	571.81	Portal hypertension	digestive	65293	833	29729	484	13938	128	7802	91	0.54513	0.49605	0.595114	0.703329	0.69522	0.711079	0.0254537	0.0195428	0.0321591	0.00911108	-0.234969	1.02284	0.00362411	0.553352	0.504418	0.605292	0.671904	0.663723	0.679296	0.0251546	0.0194492	0.0313186	0.00910984	-0.234793	1.0229	0.00361106	0.948784	0.931348	0.965817	0.91247	0.907591	0.917065	0.152778	0.128608	0.178985	0.00793059	0.355463	1.21877	0.00462921	0.866604	0.827514	0.902621	0.822069	0.816042	0.828456	0.0746269	0.0610618	0.0892733	0.00817269	-0.0734071	1.07307	0.00347411	0.961035	0.944585	0.975002	0.918998	0.914407	0.923735	0.168018	0.141892	0.195557	0.00729765	0.313469	1.33879	0.00537718	8.20546e-55	8.48381e-51	0.0909876	2.98883e-09
ABD_PEL	R18.8	572	Ascites (non malignant)	digestive	65293	5322	29729	2868	13938	756	7802	441	0.532488	0.51023	0.554507	0.730162	0.722482	0.737337	0.111085	0.0985431	0.125752	0.0520174	-0.415941	1.00937	0.0273802	0.56823	0.547947	0.591094	0.569953	0.562132	0.578134	0.119824	0.110151	0.131528	0.0518429	1.60742	1.843	0.0287596	0.834874	0.820015	0.849743	0.761946	0.755272	0.768331	0.258382	0.241563	0.274427	0.0440793	-0.240555	1.07696	0.0195861	0.81437	0.797237	0.830759	0.81224	0.804994	0.818554	0.282817	0.263406	0.30129	0.0436035	-0.0592085	1.11489	0.0159894	0.888127	0.876511	0.899731	0.822858	0.816543	0.828957	0.331438	0.312619	0.350917	0.0397235	-0.486313	0.994803	0.0209165	1.83398e-184	8.16926e-153	3.90089e-18	1.76912e-23
ABD_PEL	K76.5	573	Other disorders of liver	digestive	65293	1285	29729	898	13938	193	7802	155	0.534119	0.495779	0.574192	0.281676	0.2745	0.289358	0.0305964	0.0263536	0.0354007	0.0136864	-0.261617	1.02445	0.00581515	0.517577	0.476876	0.559058	0.764672	0.757352	0.772064	0.0313054	0.0236825	0.039586	0.0136909	-0.263296	1.02686	0.00603482	0.645398	0.60723	0.679899	0.639977	0.632083	0.648162	0.0434617	0.0363143	0.0513218	0.0136578	-0.696691	0.898292	0.00485068	0.714145	0.6811	0.747656	0.72636	0.718249	0.733893	0.0592008	0.0491628	0.0692388	0.0137367	-1.07249	0.802023	0.00576072	0.788043	0.759209	0.814259	0.607835	0.599222	0.615298	0.0569358	0.0492218	0.0649018	0.0136696	-0.973064	0.829118	0.00687718	2.90644e-28	3.46465e-27	5.99812e-14	1.11427e-05
ABD_PEL	K76.1	573.1	Chronic passive congestion of liver	digestive	65293	1417	29729	991	13938	208	7802	168	0.54274	0.508117	0.57737	0.426388	0.417777	0.43378	0.0361664	0.0308692	0.0418881	0.014743	-0.269921	1.0296	0.00677999	0.522315	0.485027	0.56235	0.260798	0.254048	0.268188	0.0312177	0.0269846	0.0358527	0.0147477	-0.271319	1.03155	0.0069785	0.659546	0.620952	0.693818	0.645286	0.636817	0.652534	0.0473988	0.0394649	0.0554419	0.0146165	0.105864	1.11649	0.00574071	0.711029	0.67851	0.744144	0.566222	0.557969	0.574329	0.0499686	0.0425844	0.0576251	0.0147297	-0.73178	0.898361	0.00640988	0.799199	0.770804	0.823337	0.732315	0.724851	0.739276	0.0767137	0.0650201	0.0880994	0.0146148	-0.729737	0.901918	0.00733478	1.53482e-31	2.69035e-30	6.94762e-13	4.23604e-08
ABD_PEL	Z94.4	573.2	Liver replaced by transplant	digestive	65293	809	29729	403	13938	155	7802	75	0.521747	0.471475	0.573417	0.6549	0.647292	0.663225	0.0302419	0.0239487	0.0370749	0.0110013	-2.98768	0.341095	0.00136771	0.585332	0.539311	0.635064	0.67707	0.669176	0.684752	0.0314181	0.0246047	0.0383974	0.0109886	-0.218555	0.971428	0.00115859	0.891986	0.86357	0.918277	0.814034	0.807503	0.820564	0.0911641	0.0766111	0.105832	0.00989505	0.64825	1.21693	0.00401758	0.804574	0.765657	0.840067	0.759793	0.752762	0.76704	0.0616592	0.0510156	0.0728309	0.0106085	0.310577	1.0841	0.000465793	0.946874	0.931691	0.960194	0.866408	0.860812	0.871574	0.130719	0.112428	0.150234	0.00856322	0.55064	1.24065	0.00290262	3.01231e-51	2.44915e-48	3.99179e-05	3.04799e-15
ABD_PEL	R16.0	573.3	Hepatomegaly	digestive	65293	1230	29729	873	13938	181	7802	133	0.58997	0.553201	0.6262	0.478835	0.470367	0.487159	0.0342994	0.0281746	0.040128	0.0128409	-0.259489	1.03151	0.00586921	0.588892	0.55174	0.62546	0.497345	0.488591	0.505668	0.0344542	0.0284597	0.0403523	0.0128412	-0.259516	1.03148	0.00586984	0.733776	0.694541	0.774203	0.769336	0.762376	0.776297	0.0624089	0.0512212	0.0736259	0.0127274	-0.633123	0.924273	0.00534666	0.662544	0.623181	0.702091	0.647726	0.640479	0.655331	0.0447471	0.036622	0.0531834	0.0128995	-1.4827	0.695941	0.00499342	0.728858	0.691143	0.763425	0.653968	0.646361	0.66179	0.0500295	0.0421659	0.0584565	0.0128897	-1.30381	0.762296	0.0080355	5.58167e-09	3.30257e-09	0.793434	0.000603792
ABD_PEL	K72.00	573.4	Acute and subacute necrosis of liver	digestive	65293	786	29729	482	13938	133	7802	81	0.560164	0.509139	0.611356	0.737193	0.729158	0.744513	0.0281242	0.0211057	0.0359109	0.00945527	-0.227155	1.00258	0.00252203	0.601834	0.549452	0.654965	0.803917	0.797388	0.810303	0.0352983	0.0257596	0.0453533	0.00944548	-0.223783	1.0004	0.00235854	0.879984	0.843419	0.910799	0.889224	0.883984	0.894463	0.113662	0.0932662	0.134456	0.00868994	0.449552	1.15751	0.00158249	0.846875	0.804897	0.883136	0.824222	0.818193	0.830537	0.0789474	0.0651341	0.0940518	0.00903489	0.150274	1.05881	0.00115272	0.908949	0.876272	0.935633	0.866695	0.860879	0.872507	0.1093	0.0900981	0.128053	0.00833545	0.269142	1.1275	0.00204917	4.77022e-33	2.02443e-26	0.00305013	2.37686e-05
ABD_PEL	R17	573.5	Jaundice (not of newborn)	digestive	65293	770	29729	502	13938	139	7802	85	0.508146	0.464816	0.556811	0.91577	0.911392	0.920435	0.0329489	0.0197439	0.0481933	0.00987706	-0.223105	0.987981	0.00184866	0.522276	0.478783	0.571192	0.331253	0.323574	0.339575	0.0224436	0.018431	0.0263798	0.00987637	-0.223008	0.987997	0.00184121	0.77763	0.73848	0.817632	0.712297	0.704473	0.719974	0.0479582	0.0392528	0.0563263	0.00968784	1.28608	1.35496	0.00180992	0.711014	0.660746	0.755604	0.779882	0.773352	0.7872	0.0495663	0.0398496	0.059215	0.00975158	-0.200719	0.971338	0.000831882	0.836247	0.798001	0.870451	0.829746	0.823217	0.836207	0.0755746	0.0614293	0.089943	0.00947841	-0.188682	1.00098	0.00190672	9.02483e-31	1.19697e-29	0.00261095	5.05658e-09
ABD_PEL	R74.0	573.6	Nonspecific elevation of levels of transaminase or lactic acid dehydrogenase [LDH]	digestive	65293	1070	29729	639	13938	141	7802	83	0.521988	0.475365	0.568893	0.285981	0.278948	0.293229	0.0222048	0.0183359	0.0261026	0.0100549	-0.258251	1.05686	0.00632562	0.662179	0.613889	0.705531	0.749318	0.742284	0.75635	0.040637	0.0318238	0.0500039	0.0100185	4.45618	2.21432	0.00585956	0.774431	0.735139	0.811951	0.733104	0.725497	0.740208	0.0500511	0.0406341	0.0592932	0.00991482	0.106268	1.14513	0.00529472	0.800267	0.760536	0.837496	0.739059	0.731811	0.746592	0.0550792	0.0452987	0.0650476	0.00983316	0.3358	1.16417	0.00322664	0.851274	0.820258	0.878651	0.730019	0.722772	0.737552	0.0585439	0.0487915	0.069232	0.00981372	-0.313858	0.981441	0.00266393	3.54984e-36	3.90722e-14	1.80075e-06	0.00457923
ABD_PEL	R94.5	573.7	Abnormal results of function study of liver	digestive	65293	1227	29729	785	13938	192	7802	122	0.477062	0.435051	0.517846	0.30485	0.297745	0.312102	0.028282	0.0238721	0.0328557	0.0136141	-0.256803	1.01451	0.00504165	0.588117	0.548181	0.626058	0.640838	0.632801	0.649089	0.0387865	0.0316664	0.0458615	0.0136022	-0.255184	1.01396	0.00488354	0.744951	0.708075	0.782607	0.656766	0.648944	0.664446	0.0571541	0.0485032	0.0656783	0.0133589	0.026241	1.085	0.00439749	0.701415	0.662174	0.736504	0.77773	0.770769	0.784334	0.0600728	0.049224	0.0709961	0.013496	-0.578161	0.896936	0.0027135	0.849568	0.825776	0.872925	0.775075	0.767685	0.782108	0.0873362	0.0750558	0.10026	0.0131575	-0.115242	1.04179	0.00361839	1.55676e-64	2.00594e-34	1.84896e-10	7.12341e-16
ABD_PEL	K80.20	574.1	Cholelithiasis	digestive	65293	3168	29729	2008	13938	503	7802	349	0.522585	0.497468	0.547435	0.39769	0.389579	0.405229	0.0749311	0.0676001	0.0824036	0.0349351	-0.333064	0.99185	0.0124197	0.504078	0.477217	0.529992	0.790573	0.784044	0.797249	0.070086	0.058589	0.0831255	0.0349464	-0.333933	0.992544	0.0125918	0.7297	0.70586	0.753539	0.733462	0.725714	0.740494	0.144994	0.131583	0.160219	0.0335753	0.146473	1.16042	0.011531	0.678182	0.654688	0.702077	0.660066	0.652743	0.668319	0.113398	0.102815	0.124909	0.0341862	-0.0408812	1.06635	0.00877476	0.736462	0.713223	0.761142	0.667169	0.659415	0.675276	0.130133	0.118092	0.142806	0.0334904	-0.185852	1.04316	0.011809	2.47248e-41	1.71975e-42	0.536661	2.09977e-08
ABD_PEL	K80.00	574.11	Cholelithiasis with acute cholecystitis	digestive	65293	358	29729	247	13938	59	7802	46	0.513869	0.450401	0.580332	0.343091	0.335055	0.351487	0.00973394	0.00693239	0.0128374	0.00421672	-0.194737	1.01258	0.00125524	0.483166	0.411951	0.5719	0.761659	0.753982	0.768833	0.0107207	0.0064609	0.01655	0.00421798	-0.196369	1.01568	0.00138173	0.76419	0.691097	0.824867	0.628928	0.620749	0.636607	0.0174772	0.0126669	0.0226581	0.00412358	0.326597	1.11203	0.00107385	0.649938	0.585571	0.708871	0.454154	0.446045	0.462405	0.0127174	0.00938227	0.0163495	0.00421635	-0.189112	1.01105	0.00123564	0.691542	0.628436	0.758645	0.612857	0.604174	0.62147	0.014969	0.0103241	0.0193583	0.00421911	-2.25793	0.58718	0.00143904	8.45015e-06	3.56644e-05	0.050416	0.267873
ABD_PEL	K80.10	574.12	Cholelithiasis with other cholecystitis	digestive	65293	529	29729	380	13938	93	7802	72	0.507287	0.449043	0.565881	0.141771	0.136316	0.147369	0.0148246	0.0118886	0.017674	0.00663004	-0.207379	0.997001	0.00143329	0.525756	0.468857	0.580243	0.312455	0.305209	0.320066	0.0148042	0.0115671	0.0182271	0.00662942	-0.208207	0.999868	0.00151778	0.696801	0.638892	0.751274	0.769336	0.762591	0.776727	0.0319181	0.0238582	0.0408055	0.00659301	2.3143	1.53693	0.00131809	0.650109	0.593784	0.701736	0.499498	0.491459	0.508036	0.0199494	0.0157379	0.0243496	0.0066172	-0.197388	0.987749	0.00100522	0.708701	0.647812	0.764489	0.81963	0.813456	0.826308	0.0360429	0.0264122	0.0461737	0.00657659	-0.750792	0.884232	0.00173965	2.60245e-09	1.26227e-05	0.691815	0.0617871
ABD_PEL	K80.50	574.2	Calculus of bile duct	digestive	65293	493	29729	349	13938	92	7802	70	0.5	0.5	0.5	0.00660066	0.00516573	0.00803738	0.0131148	0.0102784	0.0159466	0.00655799	-0.202159	0.986242	0.00094992	0.491255	0.434637	0.546888	0.152891	0.146291	0.158775	0.014523	0.0114979	0.0178709	0.00655786	-0.202433	0.987006	0.000978451	0.690194	0.637216	0.742417	0.710719	0.702682	0.718467	0.026087	0.0194025	0.0336096	0.00651472	1.3455	1.3119	0.000807669	0.608879	0.551495	0.661486	0.756637	0.749747	0.763956	0.0230415	0.015899	0.0302974	0.00656004	-2.11957	0.570119	0.000126926	0.749823	0.705005	0.794314	0.629861	0.621176	0.638115	0.0275212	0.0209383	0.0342397	0.00654752	-0.945468	0.828229	0.00135116	2.37096e-27	4.22274e-10	0.0549893	5.63735e-06
ABD_PEL	K81.0	574.3	Cholecystitis without cholelithiasis	digestive	65293	632	29729	385	13938	74	7802	52	0.530231	0.469435	0.587184	0.341441	0.333403	0.349693	0.0129046	0.00980885	0.0158703	0.00530012	-0.23346	1.08058	0.00438326	0.534244	0.471019	0.595613	0.257784	0.250895	0.265104	0.0120332	0.00918616	0.0148604	0.00530006	-0.233419	1.0805	0.00437938	0.802263	0.752057	0.847382	0.817764	0.811379	0.824222	0.0386071	0.0289955	0.0484378	0.00519811	-0.208205	1.07381	0.00349982	0.682437	0.613117	0.748944	0.759076	0.752256	0.765678	0.0238372	0.0169284	0.0311167	0.00530382	-1.25211	0.833639	0.00339734	0.770155	0.712718	0.821498	0.579495	0.570957	0.587817	0.0216992	0.0167083	0.0265231	0.00527434	-1.26038	0.827735	0.00388226	2.72683e-17	2.69079e-15	0.245416	0.0109759
ABD_PEL	K83.0	575.1	Cholangitis	digestive	65293	364	29729	176	13938	64	7802	28	0.500199	0.427836	0.577825	0.267111	0.259363	0.275075	0.0102703	0.00759544	0.0130085	0.00457247	-0.192808	0.999536	0.001005	0.52165	0.451965	0.596818	0.251686	0.244511	0.258866	0.0106242	0.00796732	0.0132845	0.00457232	-0.191744	0.99827	0.000976057	0.781902	0.721063	0.840497	0.818267	0.812166	0.824724	0.0313576	0.0220516	0.0412614	0.00456429	-0.179193	1.00031	0.000796889	0.762115	0.707481	0.815272	0.718611	0.711006	0.726146	0.0224327	0.0163244	0.0289934	0.00457334	-0.733167	0.853759	0.000126283	0.921983	0.894855	0.947606	0.833836	0.827875	0.839719	0.0453421	0.033997	0.0571465	0.00425513	-0.137725	0.993609	0.000927761	8.64984e-24	1.18897e-23	3.63658e-07	6.37463e-08
ABD_PEL	K83.1	575.2	Obstruction of bile duct	digestive	65293	1027	29729	535	13938	164	7802	87	0.547658	0.500187	0.590927	0.551083	0.542185	0.559481	0.0288685	0.0231879	0.035112	0.0116403	-0.244483	1.01269	0.00399012	0.610606	0.569145	0.652363	0.675994	0.667811	0.683601	0.0379207	0.0298499	0.0459283	0.0116347	-0.243305	1.01187	0.00387408	0.77128	0.734808	0.807578	0.752547	0.745369	0.759793	0.060474	0.0497724	0.070759	0.0114551	-0.218374	1.01257	0.00367656	0.715729	0.675163	0.754629	0.680083	0.672476	0.687331	0.0474258	0.0390444	0.0556757	0.0115937	-0.93473	0.795863	0.00154886	0.89261	0.862499	0.918285	0.834697	0.828666	0.841084	0.101404	0.0847426	0.118206	0.0100996	-0.363725	0.99566	0.00443009	2.18806e-39	3.0846e-37	1.21741e-09	5.40672e-16
ABD_PEL	K82.4	575.6	Cholesterolosis of gallbladder	digestive	65293	115	29729	88	13938	31	7802	22	0.5	0.5	0.5	0.00222414	0.00150667	0.00308509	0.0044384	0.00300881	0.00615121	0.0022194	-0.148387	0.940769	0.000462844	0.485273	0.387697	0.578011	0.241642	0.234322	0.248029	0.0048955	0.00320486	0.00690621	0.00221939	-0.148792	0.94201	0.000445473	0.513573	0.391497	0.643503	0.947195	0.943175	0.950784	0.0160428	0.00533245	0.0297338	0.00221554	-0.146094	0.935235	0.000470286	0.522591	0.422196	0.632798	0.850409	0.844237	0.856726	0.0085592	0.0037572	0.0143347	0.00222124	-5.83572	0.0410851	0.000443649	0.519843	0.410786	0.627585	0.820921	0.814391	0.827093	0.00636943	0.00236866	0.0111651	0.00222134	-5.12664	0.145371	0.000598217	0.710456	0.645045	0.912123	0.963553
ABD_PEL	K82.8	575.7	Other disorders of gallbladder	digestive	65293	1795	29729	1107	13938	194	7802	134	0.578195	0.538962	0.616225	0.458746	0.450852	0.466925	0.0352941	0.0293025	0.0410514	0.0139002	-0.310041	1.10944	0.0136402	0.576729	0.53727	0.615058	0.417348	0.409241	0.425029	0.0347082	0.028879	0.040175	0.0138954	-0.309127	1.10844	0.0135158	0.829412	0.793419	0.859308	0.823648	0.817476	0.82982	0.10292	0.0860702	0.118276	0.013108	-0.165781	1.16602	0.0114104	0.76902	0.730678	0.802908	0.693213	0.685672	0.70089	0.0643326	0.0550641	0.0742587	0.0136618	-0.27166	1.09142	0.0100602	0.814568	0.781168	0.845187	0.731741	0.724421	0.73906	0.0742758	0.0629483	0.0853043	0.0135553	-0.592593	1.00992	0.0108862	2.45337e-22	3.07335e-23	0.297134	0.00186561
ABD_PEL	K83.8	575.8	Other disorders of biliary tract	digestive	65293	1843	29729	1047	13938	262	7802	169	0.5	0.5	0.5	0.0187975	0.0165716	0.0210952	0.0369014	0.0326029	0.0413188	0.0185331	-0.292454	1.03495	0.00942908	0.581045	0.547343	0.613052	0.511192	0.502439	0.519375	0.0488622	0.0420158	0.0559116	0.0185083	-0.288293	1.03107	0.00887388	0.734928	0.701313	0.767423	0.692424	0.6851	0.699961	0.0770721	0.0665955	0.0879897	0.0180349	-0.262704	1.03531	0.0082592	0.726363	0.695226	0.75609	0.562922	0.554168	0.571032	0.0630575	0.0548102	0.0709548	0.0181659	-0.248974	1.00184	0.00518558	0.823182	0.798163	0.847801	0.727364	0.720118	0.734901	0.0952381	0.0832728	0.107707	0.0175039	-0.625061	0.934073	0.00921977	1.12594e-142	6.7665e-34	5.8971e-08	3.20696e-09
ABD_PEL	R93.2	575.9	Nonspecific abnormal findings on radiological and other examination of biliary tract	digestive	65293	454	29729	322	13938	78	7802	59	0.5131	0.448446	0.580431	0.552016	0.543763	0.560561	0.0129624	0.0092378	0.0171988	0.00556669	-0.202204	1.00331	0.00135872	0.507429	0.441824	0.577498	0.550509	0.542259	0.558766	0.0129195	0.0091973	0.0171412	0.00556672	-0.202227	1.00333	0.00136009	0.637344	0.577609	0.702784	0.473023	0.464909	0.481852	0.0158113	0.0120804	0.0199922	0.00556001	-0.196875	1.00045	0.00125301	0.58949	0.524546	0.650626	0.681303	0.673122	0.688768	0.0176913	0.0127494	0.0232512	0.00556318	-0.200609	1.00457	0.00137354	0.743	0.683812	0.80656	0.767829	0.760654	0.775147	0.0305572	0.0227664	0.039892	0.00553169	-0.194839	1.02653	0.00204074	1.65893e-09	1.47513e-09	0.000857098	6.51264e-05
ABD_PEL	K86.89	577	Diseases of pancreas	digestive	65293	1815	29729	1040	13938	262	7802	168	0.569631	0.535868	0.603948	0.504879	0.496477	0.512844	0.0456368	0.0392405	0.0525457	0.0185151	-0.289442	1.03192	0.0089984	0.573893	0.53877	0.607427	0.559836	0.551155	0.567944	0.0475082	0.0406566	0.0550275	0.0185081	-0.28892	1.03242	0.00899146	0.729055	0.699105	0.756996	0.647439	0.639403	0.655761	0.0717794	0.0624508	0.0813588	0.0183484	-0.26712	1.02804	0.00787002	0.645765	0.611519	0.681905	0.603889	0.595636	0.612283	0.0564006	0.0489182	0.0646267	0.0184553	-1.09128	0.777984	0.00701011	0.760054	0.73077	0.78819	0.733462	0.726144	0.741069	0.0865503	0.0752062	0.0990499	0.0180926	-0.721832	0.908942	0.00987834	5.33354e-19	2.41878e-18	0.0649185	4.19761e-11
ABD_PEL	K86.1	577.2	Chronic pancreatitis	digestive	65293	1071	29729	531	13938	155	7802	89	0.46101	0.410698	0.507397	0.954011	0.950854	0.957528	0.0503704	0.0278186	0.0729933	0.0110271	-0.253011	1.03433	0.00529813	0.462353	0.412118	0.509673	0.906228	0.901847	0.911395	0.0339985	0.0219713	0.0470804	0.0110266	-0.252925	1.03434	0.00529241	0.724077	0.684871	0.761545	0.633233	0.625409	0.641199	0.0441286	0.0363329	0.0519193	0.0109737	-0.234714	1.02948	0.00460084	0.667526	0.622925	0.715663	0.752332	0.744798	0.759506	0.045354	0.0362826	0.0550234	0.0109405	-0.782142	0.880051	0.00399852	0.817026	0.783442	0.848914	0.747381	0.740494	0.754414	0.0608162	0.0497719	0.0711134	0.010789	-0.535368	0.946023	0.00439162	8.24195e-34	4.57066e-32	4.93647e-05	2.0496e-12
ABD_PEL	K86.2	577.3	Cyst and pseudocyst of pancreas	digestive	65293	654	29729	400	13938	115	7802	82	0.561194	0.512193	0.609719	0.340221	0.331968	0.347826	0.0196162	0.0157186	0.0234196	0.00818379	-0.216295	0.995327	0.00175788	0.567128	0.515776	0.616397	0.267183	0.259863	0.274361	0.0192049	0.0154259	0.0229209	0.00818335	-0.216246	0.995427	0.00175777	0.681976	0.629844	0.732334	0.699096	0.691276	0.706776	0.0323027	0.0247294	0.0391633	0.00814579	-0.205007	0.992329	0.00150968	0.621384	0.567064	0.67588	0.673554	0.66516	0.681805	0.0265297	0.0200034	0.032363	0.00816949	-1.65219	0.657428	0.000936174	0.691424	0.641577	0.742672	0.689123	0.68166	0.697015	0.0317318	0.0249653	0.0387448	0.00814073	-0.212318	1.01358	0.00258843	1.86961e-05	6.17723e-05	0.653432	0.0175366
ABD_PEL	K92.0	578.1	Hematemesis	digestive	65293	702	29729	401	13938	90	7802	58	0.55367	0.491365	0.615274	0.66559	0.657912	0.674057	0.0168741	0.0120699	0.0221823	0.00643257	-0.234601	1.06267	0.00431227	0.670398	0.613717	0.726655	0.731525	0.723848	0.73863	0.0260281	0.0190515	0.0332658	0.00641682	6.8186	2.62792	0.0039696	0.795935	0.743445	0.846485	0.793227	0.786766	0.800258	0.0425249	0.0330094	0.0530471	0.00637528	-0.206383	1.05256	0.00317882	0.782552	0.732771	0.831001	0.813603	0.807576	0.820276	0.0406204	0.0307678	0.0510768	0.00635776	-0.204065	1.04361	0.00298711	0.883292	0.852136	0.91054	0.732745	0.725786	0.74021	0.0401958	0.0319626	0.0496555	0.00624135	0.315052	1.16739	0.00222393	3.73554e-21	2.45418e-10	4.11286e-05	1.02326e-06
ABD_PEL	K92.1	578.2	Blood in stool	digestive	65293	2565	29729	1650	13938	348	7802	233	0.552955	0.523769	0.582339	0.416918	0.40845	0.425456	0.0566454	0.0505388	0.0638104	0.0245392	-0.326419	1.04592	0.0144461	0.575982	0.545764	0.605816	0.370785	0.362602	0.379109	0.0573947	0.0511076	0.0638275	0.0245205	-0.324927	1.0451	0.0142239	0.706969	0.678602	0.734987	0.858229	0.85256	0.863897	0.137118	0.11836	0.156283	0.0237959	-0.00740255	1.13042	0.0116816	0.673688	0.643101	0.702417	0.757354	0.750678	0.763958	0.0928112	0.0795918	0.10572	0.0241056	-0.727337	0.903355	0.0129446	0.77196	0.745605	0.796988	0.714378	0.706409	0.72177	0.112375	0.0997584	0.126221	0.0236125	-0.273189	1.03113	0.0101481	8.31516e-31	7.56568e-27	1.49514e-07	1.38475e-13
ABD_PEL	K62.5	578.8	Hemorrhage of rectum and anus	digestive	65293	1580	29729	1044	13938	195	7802	141	0.518739	0.476559	0.560263	0.439733	0.431827	0.447483	0.03054	0.0255435	0.0358353	0.0138988	-0.290158	1.07278	0.0102301	0.51423	0.469515	0.55721	0.554312	0.546061	0.562493	0.0305868	0.0249066	0.0364371	0.0138994	-0.290226	1.07279	0.0102376	0.607758	0.566991	0.64934	0.601808	0.593984	0.609844	0.03946	0.0326909	0.0466947	0.0139091	-1.66772	0.68582	0.00932328	0.600031	0.557114	0.642013	0.62039	0.612566	0.628498	0.0385244	0.0314136	0.0455122	0.0139048	-1.49107	0.74053	0.0100751	0.691755	0.65721	0.729402	0.692065	0.684671	0.698956	0.0542089	0.0456159	0.0637234	0.0138053	-0.981978	0.856091	0.00825201	2.83688e-10	1.60204e-10	3.82228e-05	1.13784e-05
ABD_PEL	K92.2	578.9	Hemorrhage of gastrointestinal tract	digestive	65293	2469	29729	1460	13938	351	7802	216	0.562004	0.534603	0.591194	0.486009	0.478042	0.493471	0.0595957	0.0523052	0.0671814	0.0246869	-0.317712	1.03338	0.0127533	0.589537	0.561702	0.619576	0.462261	0.45358	0.46987	0.061835	0.0547932	0.069652	0.0246516	2.30943	1.84702	0.0124598	0.811795	0.786273	0.835126	0.774071	0.767111	0.781893	0.138912	0.123034	0.15467	0.0231204	0.182435	1.19019	0.00937889	0.779379	0.75292	0.803892	0.809083	0.802624	0.815755	0.14189	0.126252	0.158489	0.0233786	-0.0677178	1.10007	0.00969049	0.851964	0.829341	0.873528	0.834983	0.828742	0.841229	0.184397	0.165169	0.204111	0.0221485	0.0612827	1.13344	0.00727295	2.37936e-61	8.01136e-54	1.35289e-05	1.31215e-10
ABD_PEL	R19.00	579	Other symptoms involving abdomen and pelvis	digestive	65293	1356	29729	903	13938	238	7802	168	0.545514	0.513492	0.584125	0.540824	0.532715	0.549363	0.0410548	0.0346224	0.0478858	0.0167925	-0.255325	0.985685	0.00367517	0.553676	0.519845	0.592288	0.526187	0.517793	0.534799	0.0395579	0.0338228	0.0464725	0.0167899	-0.256195	0.988294	0.00390938	0.638738	0.603266	0.671511	0.710791	0.703327	0.717897	0.0561929	0.0469132	0.0652891	0.0167317	0.81712	1.26143	0.00318971	0.683505	0.649776	0.714623	0.639475	0.631794	0.647726	0.0581068	0.0503564	0.0663618	0.0166362	1.00821	1.29867	0.00224643	0.673593	0.638775	0.707775	0.678648	0.670824	0.686827	0.0576478	0.0488113	0.067109	0.0168221	-1.1337	0.784808	0.00791586	2.24111e-08	1.89639e-06	0.0614302	0.615673
ABD_PEL	R16.1	579.2	Splenomegaly	digestive	65293	1161	29729	772	13938	169	7802	117	0.604295	0.559571	0.643585	0.630507	0.623117	0.638759	0.0348576	0.0277447	0.0415432	0.0119986	-0.256442	1.03509	0.00569527	0.615964	0.570085	0.653672	0.588965	0.581359	0.597936	0.0350345	0.0284339	0.0418668	0.0119895	4.82976	2.31477	0.00571808	0.920315	0.895833	0.939909	0.845889	0.840149	0.852133	0.121113	0.104161	0.140242	0.0117854	-0.530755	0.970374	0.00713106	0.730886	0.693563	0.767885	0.715813	0.708495	0.72335	0.0508028	0.0422734	0.06047	0.0118686	-0.735648	0.906574	0.00570505	0.885025	0.855961	0.91143	0.800904	0.793801	0.807935	0.091653	0.0778329	0.106732	0.0113303	-0.714124	0.929185	0.00697278	5.72208e-34	1.90136e-32	0.00414762	5.15779e-16
ABD_PEL	R19.5	579.8	Nonspecific abnormal findings in stool contents	digestive	65293	986	29729	733	13938	121	7802	99	0.532407	0.476423	0.588554	0.666667	0.658845	0.674415	0.0231287	0.0174111	0.0292094	0.0086463	-0.25654	1.07253	0.00641063	0.52819	0.473712	0.582165	0.75348	0.746086	0.760009	0.0227531	0.0162164	0.0296963	0.00864409	-0.255378	1.07062	0.00627845	0.684074	0.638781	0.728393	0.609341	0.601519	0.617101	0.030276	0.0246951	0.0365449	0.00861978	-0.244474	1.06759	0.0057657	0.726018	0.681829	0.772463	0.716674	0.708993	0.723635	0.0380024	0.0305407	0.0466342	0.00856932	-0.237186	1.07006	0.00554723	0.733213	0.686127	0.778233	0.680801	0.672837	0.688621	0.0368045	0.0298693	0.0442257	0.00856784	-0.239037	1.07047	0.00570396	3.44975e-09	1.18138e-11	0.0368084	0.704157
ABD_PEL	N08	580.31	Nephritis and nephropathy in diseases classified elsewhere	genitourinary	65293	194	29729	129	13938	37	7802	25	0.577876	0.489418	0.661873	0.501578	0.493754	0.509901	0.00742963	0.00458182	0.0102551	0.00264734	-0.170023	0.99074	0.000319871	0.561153	0.471542	0.646986	0.498493	0.490743	0.506611	0.00738427	0.00455711	0.0101786	0.00264746	-0.170086	0.990543	0.000319701	0.774965	0.687032	0.850426	0.793729	0.787057	0.800474	0.017094	0.0108901	0.024159	0.00262854	1.69779	1.34634	0.000386505	0.754943	0.678482	0.826093	0.586024	0.578273	0.594705	0.010631	0.00717559	0.0143675	0.00264136	-0.156504	0.983363	0.000167734	0.814237	0.740146	0.887149	0.6709	0.66358	0.678722	0.0137605	0.00949243	0.0184684	0.00260803	1.60804	1.32347	0.000162014	4.84229e-06	1.59921e-06	0.327589	0.200762
ABD_PEL	N26.1	580.4	Renal sclerosis, NOS	genitourinary	65293	596	29729	363	13938	80	7802	47	0.498721	0.437382	0.557514	0.631726	0.623472	0.639618	0.0134538	0.0092081	0.0185576	0.00571874	-0.224594	1.05192	0.00340189	0.510803	0.451119	0.569048	0.262878	0.255272	0.27027	0.012685	0.00966272	0.0159655	0.00571834	-0.22447	1.05201	0.00339774	0.814281	0.759498	0.864823	0.723848	0.716602	0.731742	0.0312107	0.0233186	0.0397097	0.00565021	-0.784736	0.913791	0.00320814	0.706049	0.643384	0.767862	0.795308	0.788994	0.801623	0.0286006	0.0196757	0.0379843	0.00571083	-1.15762	0.814323	0.0022311	0.833358	0.781569	0.874168	0.780887	0.773927	0.787991	0.0384131	0.0288838	0.0484898	0.0057405	-1.03233	0.845663	0.00303616	1.38412e-16	7.88801e-17	0.464173	3.1339e-06
ABD_PEL	N17.9	585.1	Acute renal failure	genitourinary	65293	8660	29729	4913	13938	1231	7802	698	0.566174	0.548972	0.582523	0.508179	0.499713	0.515714	0.185577	0.173021	0.196366	0.0821787	0.221839	1.36775	0.0446956	0.570087	0.55327	0.586267	0.486799	0.478401	0.494906	0.185957	0.17394	0.196454	0.0821377	0.26673	1.39086	0.0444849	0.826745	0.814216	0.83893	0.742574	0.735184	0.750109	0.344298	0.32693	0.359928	0.0680824	-0.40275	1.05671	0.0373664	0.804179	0.791412	0.817026	0.76252	0.755704	0.76991	0.343254	0.325817	0.358895	0.0676567	-0.288307	1.05111	0.0284984	0.862572	0.851456	0.872955	0.788994	0.782609	0.79574	0.396965	0.377844	0.413408	0.0627534	-0.441525	0.98939	0.0290222	7.66257e-226	7.05019e-231	6.35586e-17	1.13661e-25
ABD_PEL	N19	585.2	Renal failure NOS	genitourinary	65293	753	29729	458	13938	94	7802	62	0.504388	0.449524	0.562221	0.56945	0.561054	0.577201	0.0160682	0.0119226	0.0203626	0.00672969	-0.240831	1.06713	0.00488071	0.553165	0.499442	0.612003	0.450639	0.442027	0.458315	0.0159363	0.0121883	0.0200155	0.00672242	-0.238312	1.06535	0.00469145	0.881326	0.84346	0.91471	0.833405	0.827091	0.839721	0.0606796	0.0481242	0.0746519	0.00648465	0.349088	1.23166	0.00405176	0.782736	0.727529	0.831611	0.781819	0.775074	0.788779	0.0422047	0.0325086	0.0521199	0.00660286	-0.589343	0.947096	0.00312725	0.888584	0.85468	0.917754	0.856651	0.851055	0.862681	0.0715613	0.0569213	0.0864786	0.00665813	-0.48588	0.952394	0.0023597	6.55119e-30	2.23448e-29	0.656476	2.24592e-06
ABD_PEL	N18.9	585.3	Chronic renal failure [CKD]	genitourinary	65293	4572	29729	2629	13938	687	7802	423	0.596567	0.575883	0.620368	0.652246	0.644424	0.660068	0.124616	0.112976	0.136406	0.0471197	5.15564	3.15287	0.0207821	0.603875	0.584233	0.626915	0.667169	0.659492	0.67535	0.124552	0.112549	0.136952	0.047009	0.0738791	1.1763	0.0205898	0.868399	0.854657	0.881017	0.796814	0.790214	0.80363	0.276813	0.257653	0.295831	0.0391764	-0.122572	1.11161	0.0151679	0.815759	0.799584	0.832953	0.77443	0.767542	0.78089	0.239478	0.223144	0.256065	0.0417036	0.0847371	1.15645	0.014747	0.883919	0.872022	0.896795	0.816616	0.810514	0.823074	0.302782	0.283619	0.323085	0.0383101	-0.153467	1.04517	0.00994697	2.73214e-127	2.82308e-126	0.00265205	4.35267e-19
ABD_PEL	T82.898A	585.31	Renal dialysis	genitourinary	65293	605	29729	361	13938	91	7802	58	0.446866	0.38407	0.505677	0.130004	0.124265	0.135531	0.0136652	0.010743	0.016618	0.00649497	-0.220279	1.02788	0.00274657	0.485305	0.425516	0.54097	0.354785	0.346963	0.362678	0.0140335	0.0108979	0.0175537	0.00649542	-0.220036	1.02712	0.00272341	0.78291	0.729946	0.832417	0.830463	0.824794	0.836921	0.0460234	0.0349618	0.0574627	0.00644235	-0.198673	1.02785	0.00237432	0.714695	0.656507	0.773107	0.808724	0.802481	0.815399	0.0389329	0.0289852	0.0482371	0.00647474	-0.699487	0.917033	0.00256064	0.859097	0.820809	0.89649	0.714521	0.707275	0.722557	0.0386567	0.0305034	0.046998	0.00635201	-0.168114	0.99111	0.00091901	1.38365e-30	2.07582e-27	0.000528747	5.90488e-07
ABD_PEL	N18.6	585.32	End stage renal disease	genitourinary	65293	2756	29729	1249	13938	409	7802	233	0.560297	0.531375	0.590556	0.701464	0.694072	0.708787	0.0759494	0.0646605	0.086495	0.0286191	-0.324705	1.01894	0.0131045	0.58666	0.559957	0.614431	0.64134	0.633233	0.649232	0.0768236	0.0666398	0.0862515	0.0285745	0.51354	1.28715	0.012721	0.926893	0.910571	0.942038	0.891089	0.885778	0.896041	0.311252	0.285309	0.335083	0.0200654	-0.413015	1.00824	0.0111585	0.810601	0.789834	0.831935	0.834768	0.82874	0.840942	0.182464	0.162692	0.201069	0.0266034	-0.250646	0.9966	0.00739502	0.920758	0.908588	0.932328	0.804276	0.797458	0.81102	0.212016	0.193546	0.229833	0.0238629	-0.350559	0.935592	0.00597007	7.15501e-101	4.90864e-105	0.441911	5.05557e-28
ABD_PEL	N18.3	585.33	Chronic Kidney Disease, Stage III	genitourinary	65293	1988	29729	1172	13938	307	7802	173	0.669313	0.63844	0.699061	0.707849	0.699742	0.715528	0.0774807	0.0661066	0.0889391	0.0214525	1.57662	1.57025	0.00840568	0.678816	0.649518	0.706386	0.691993	0.684456	0.699815	0.0777658	0.0671977	0.0888903	0.021423	1.20766	1.4611	0.00820853	0.85051	0.831401	0.867523	0.777084	0.77034	0.783541	0.13188	0.117271	0.146934	0.0204036	0.298529	1.22877	0.00784103	0.810715	0.787286	0.833342	0.713015	0.705763	0.720692	0.105945	0.0943561	0.117986	0.0208355	0.3748	1.20152	0.00574369	0.885194	0.865504	0.900587	0.800115	0.793441	0.806502	0.156269	0.139879	0.172426	0.0195176	0.165935	1.12094	0.00458645	1.42252e-39	3.69873e-37	6.10638e-06	3.75664e-10
ABD_PEL	N18.4	585.34	Chronic Kidney Disease, Stage IV	genitourinary	65293	1156	29729	701	13938	190	7802	129	0.63254	0.588596	0.671759	0.54398	0.535443	0.553309	0.0392987	0.032772	0.0460546	0.0134233	1.66597	1.48888	0.00403812	0.624963	0.585396	0.66284	0.514923	0.505953	0.52425	0.0384014	0.032063	0.0448886	0.0134263	-0.245264	1.00644	0.00404867	0.888012	0.866647	0.907502	0.784187	0.777943	0.79072	0.0966967	0.0820639	0.111571	0.0128466	0.237031	1.17143	0.00441439	0.800067	0.770394	0.829071	0.707562	0.700387	0.715456	0.0655663	0.0556419	0.0758401	0.0131339	-0.00340599	1.03882	0.00195912	0.917596	0.90293	0.932033	0.830535	0.824724	0.836562	0.123887	0.107195	0.141461	0.0124037	0.00964859	1.02564	0.000797713	1.68529e-39	2.54006e-44	0.00421254	7.45318e-17
ABD_PEL	N18.2	585.4	Chronic kidney disease, Stage I or II	genitourinary	65293	800	29729	522	13938	104	7802	74	0.596327	0.538121	0.654324	0.571746	0.563854	0.579925	0.0219564	0.0168875	0.0274353	0.00742387	-0.240536	1.06127	0.00481974	0.620243	0.563929	0.674431	0.610059	0.601951	0.618311	0.0237112	0.0184758	0.0297718	0.00741833	-0.238816	1.06213	0.00477724	0.756682	0.710316	0.799723	0.701248	0.69393	0.708642	0.0347705	0.0271041	0.0424947	0.00739019	-0.22589	1.0698	0.00472796	0.706064	0.653637	0.758284	0.73583	0.728795	0.742648	0.0325801	0.0248806	0.0402757	0.00738597	-0.608185	0.963499	0.00421294	0.786944	0.741416	0.827622	0.762161	0.755774	0.769266	0.0438419	0.0340132	0.0536531	0.00737371	-0.885096	0.869347	0.00329441	1.50039e-08	1.21364e-07	0.0822735	0.00205841
ABD_PEL	N28.9	586	Other disorders of the kidney and ureters	genitourinary	65293	2639	29729	1842	13938	352	7802	252	0.526189	0.491417	0.556968	0.513704	0.504735	0.522387	0.0544085	0.0475148	0.0616593	0.0248501	-0.331384	1.04957	0.0152793	0.516522	0.484305	0.547253	0.517434	0.508821	0.526263	0.0548061	0.0475436	0.0620999	0.0248769	-2.3232	0.42014	0.0155125	0.663621	0.634623	0.693527	0.598005	0.58997	0.605899	0.0776955	0.0688456	0.0868001	0.0246806	-0.738636	0.9238	0.0159003	0.651026	0.621604	0.678931	0.639618	0.631651	0.646936	0.0747836	0.0651278	0.0837129	0.0247634	-0.949407	0.851431	0.0156894	0.702503	0.67394	0.730827	0.616875	0.608983	0.625197	0.0834192	0.0735492	0.0934157	0.0247089	-1.01392	0.835872	0.0173214	6.57838e-19	6.20813e-21	0.00339207	0.000134801
ABD_PEL	N28.1	586.2	Cyst of kidney, acquired	genitourinary	65293	3010	29729	2045	13938	369	7802	267	0.611873	0.582971	0.64164	0.55998	0.551577	0.568446	0.069771	0.0610448	0.0778883	0.0260688	3.22327	2.26681	0.0196317	0.614474	0.585342	0.644384	0.724207	0.716889	0.731455	0.0799426	0.0685535	0.0915227	0.0260535	1.45118	1.67922	0.0196235	0.656336	0.629517	0.685867	0.691634	0.68467	0.698811	0.0851426	0.0747624	0.0968606	0.0260676	-0.796749	0.92487	0.019525	0.637602	0.607503	0.668322	0.557038	0.548355	0.565146	0.0724159	0.064377	0.08131	0.026077	-0.947424	0.866208	0.0185701	0.700555	0.674707	0.725107	0.613431	0.605609	0.62111	0.0877074	0.0775883	0.0979281	0.0261319	-0.868732	0.905001	0.0204828	4.95267e-09	1.01437e-08	0.000327907	4.07563e-06
ABD_PEL	N13.8	586.4	Stricture/obstruction of ureter	genitourinary	65293	575	29729	428	13938	95	7802	76	0.729641	0.672362	0.782552	0.611996	0.603456	0.620103	0.0287356	0.0221151	0.0350125	0.00674431	4.02497	1.94745	0.00205933	0.729925	0.674283	0.774074	0.61996	0.611779	0.62829	0.0286081	0.0220264	0.034714	0.00674174	2.3194	1.57647	0.00205349	0.736086	0.676954	0.78841	0.798536	0.792006	0.805496	0.0403281	0.029943	0.0506962	0.0067316	-0.204427	1.02396	0.0023604	0.724648	0.673731	0.774912	0.581504	0.572679	0.590115	0.0257224	0.0200709	0.031578	0.00674777	-0.200688	1.0099	0.00195533	0.83942	0.801821	0.871604	0.745372	0.738551	0.752405	0.0415879	0.0321524	0.0514767	0.00662457	0.154648	1.11771	0.00263294	0.000199738	2.75823e-05	0.000493488	4.24161e-05
ABD_PEL	Z94.0	587	Kidney replaced by transpant	genitourinary	65293	1501	29729	752	13938	214	7802	109	0.590289	0.554528	0.626623	0.497489	0.48938	0.505381	0.0384404	0.0326062	0.0447274	0.015163	-0.275499	1.03811	0.00768006	0.600643	0.566538	0.636385	0.535514	0.527405	0.543478	0.0408889	0.0347007	0.0475728	0.0151611	-0.275318	1.03819	0.00766796	0.940489	0.920392	0.958636	0.91699	0.912394	0.921655	0.239316	0.212447	0.26571	0.0104119	-0.147881	1.17908	0.00825719	0.803671	0.772253	0.831406	0.737337	0.730376	0.744226	0.0813049	0.0698614	0.0931989	0.0149304	-0.381552	0.966163	0.00436404	0.954273	0.942487	0.965772	0.89934	0.894031	0.904075	0.211355	0.186243	0.235888	0.0116304	0.0895797	1.1788	0.00593076	2.11159e-85	3.56877e-83	0.165993	4.20476e-26
ABD_PEL	N25.81	588.2	Secondary hyperparathyroidism (of renal origin)	genitourinary	65293	1127	29729	589	13938	135	7802	85	0.569731	0.521232	0.623324	0.67585	0.667883	0.6831	0.0292222	0.022677	0.0367405	0.00964473	-0.266475	1.08021	0.00760946	0.635301	0.588217	0.678412	0.580715	0.572605	0.588824	0.0289133	0.0227427	0.0352877	0.00963669	-0.264164	1.07767	0.00736141	0.932927	0.914562	0.949582	0.866337	0.860809	0.871646	0.114123	0.0944655	0.133716	0.00927233	-0.320018	1.09353	0.00634367	0.841125	0.808504	0.871421	0.689482	0.681732	0.696872	0.0500439	0.0411298	0.0592518	0.00937801	-0.221088	1.0652	0.00506034	0.903284	0.879041	0.925262	0.845171	0.839286	0.85113	0.0932773	0.0769872	0.110591	0.00940307	-0.844109	0.837164	0.00388158	2.02275e-30	2.91653e-32	0.0147639	1.61277e-06
ABD_PEL	R94.4	589	Abnormal results of function study of kidney	genitourinary	65293	190	29729	150	13938	35	7802	28	0.485454	0.390061	0.580895	0.726216	0.718609	0.733104	0.00625	0.00312643	0.00995423	0.00250505	-0.170676	0.995884	0.00040365	0.484519	0.382489	0.582132	0.778806	0.771701	0.785335	0.00772449	0.00387328	0.012315	0.00250505	-0.170647	0.995819	0.000402612	0.738283	0.653193	0.819616	0.605395	0.597787	0.61372	0.0100792	0.00677821	0.0137643	0.002497	-0.164991	1.00963	0.000541363	0.600152	0.499064	0.692815	0.774501	0.767542	0.781104	0.00883002	0.00498909	0.013523	0.00250321	-0.159828	0.975044	0.000112546	0.81545	0.74119	0.883212	0.867628	0.861887	0.873224	0.0232927	0.0150586	0.0333186	0.00248994	2.00607	1.38136	0.000138005	7.42828e-08	2.76235e-07	0.0159251	2.01089e-06
ABD_PEL	N12	590	Pyelonephritis	genitourinary	65293	1338	29729	919	13938	204	7802	124	0.691851	0.652375	0.728386	0.568159	0.560265	0.576196	0.0489809	0.0418608	0.0560157	0.0144204	23.1335	7.12559	0.00584668	0.694029	0.656721	0.72898	0.558186	0.550725	0.566509	0.0479283	0.0408996	0.0549403	0.0144187	21.4002	6.67546	0.00585134	0.777736	0.746146	0.80796	0.63682	0.6295	0.644856	0.0598068	0.0516799	0.0687886	0.0141512	-0.242098	1.04311	0.00656426	0.771157	0.739311	0.801881	0.700316	0.692852	0.70749	0.0674258	0.0572437	0.0778558	0.0141629	0.254249	1.14249	0.00402088	0.850965	0.824136	0.874797	0.757928	0.751039	0.764817	0.0881081	0.0765023	0.101054	0.0135844	-0.0480355	1.07869	0.00462065	3.68878e-14	3.33213e-14	8.83984e-08	1.30167e-07
ABD_PEL	N39.0	591	Urinary tract infection	genitourinary	65293	5676	29729	3568	13938	830	7802	538	0.586061	0.567759	0.602761	0.480915	0.472519	0.489095	0.143483	0.133412	0.153502	0.0563744	1.15081	1.66934	0.0269577	0.579996	0.562187	0.597067	0.472808	0.464412	0.4807	0.141589	0.131495	0.151368	0.0564156	0.769143	1.50608	0.0270675	0.74867	0.732475	0.763433	0.716387	0.708495	0.723705	0.213959	0.198986	0.228191	0.0531301	-0.166412	1.11798	0.0259202	0.742935	0.724568	0.759026	0.729014	0.72112	0.735974	0.220433	0.204743	0.235702	0.0531663	0.00380759	1.13431	0.0179159	0.778291	0.761702	0.793577	0.75843	0.751039	0.765033	0.245236	0.227836	0.26218	0.0519624	-0.334387	1.00729	0.0205929	1.15679e-57	6.25682e-61	1.9045e-05	5.77105e-06
ABD_PEL	N30.90	592.1	Cystitis	genitourinary	65293	381	29729	289	13938	49	7802	36	0.596224	0.520336	0.674292	0.378103	0.369922	0.386282	0.00937143	0.006832	0.0123719	0.00350821	-0.205855	1.05911	0.00231469	0.574497	0.501325	0.645816	0.344598	0.336632	0.352061	0.0088966	0.00648749	0.0117548	0.00350827	-0.2059	1.05911	0.00231633	0.655392	0.576264	0.724946	0.574903	0.566007	0.582295	0.0123354	0.00844406	0.0164019	0.00350785	-0.203696	1.06441	0.00243067	0.693088	0.612859	0.760303	0.540178	0.532567	0.548861	0.0117194	0.00827437	0.015592	0.0035025	-0.196929	1.05541	0.00207057	0.719286	0.663235	0.777365	0.511766	0.50409	0.519515	0.0121934	0.00885113	0.0159164	0.00350374	-0.202829	1.07281	0.00252502	0.00173231	0.000875421	0.0167708	0.503153
ABD_PEL	N30.00	592.11	Acute cystitis	genitourinary	65293	465	29729	353	13938	51	7802	42	0.631219	0.55592	0.701311	0.54642	0.537235	0.554671	0.0118787	0.00850106	0.0159197	0.00365602	-0.220103	1.09171	0.0034523	0.620246	0.542938	0.690359	0.573253	0.564713	0.581576	0.0116318	0.00806022	0.0154533	0.00365625	-0.220223	1.09163	0.00345566	0.68415	0.608971	0.750626	0.780169	0.773065	0.787202	0.0173188	0.0114987	0.0240058	0.0036616	-0.217983	1.09948	0.00362788	0.615365	0.547284	0.688345	0.566796	0.558186	0.57469	0.0111366	0.00786234	0.0146629	0.00366501	-2.59609	0.60049	0.00342794	0.731924	0.668707	0.796656	0.59284	0.584298	0.600951	0.0132151	0.00936342	0.0171689	0.0036637	-1.26662	0.882698	0.003954	0.0557586	0.0381037	0.0871638	0.000202735
ABD_PEL	R31.9	593	Hematuria	genitourinary	65293	2665	29729	1969	13938	428	7802	324	0.542254	0.515622	0.568242	0.42603	0.417775	0.434282	0.0669466	0.0597325	0.0740657	0.0298534	-0.314572	0.994558	0.0101532	0.537364	0.508086	0.563875	0.597431	0.589683	0.605395	0.0705649	0.0615425	0.0790216	0.0298635	-0.316599	0.997499	0.0106401	0.687055	0.658173	0.712026	0.703114	0.69637	0.710505	0.110108	0.0975491	0.12269	0.0295567	-0.516493	0.949182	0.012846	0.66259	0.635973	0.688001	0.660353	0.652312	0.668462	0.0965649	0.0855265	0.107833	0.0298517	-0.871086	0.825507	0.0124821	0.738842	0.711303	0.764262	0.731023	0.724207	0.738273	0.127937	0.113775	0.140947	0.0287813	-0.459933	0.975168	0.0140912	1.93341e-25	6.08877e-27	3.38297e-08	1.21094e-10
ABD_PEL	R31.0	593.1	Gross hematuria	genitourinary	65293	1003	29729	726	13938	133	7802	113	0.590645	0.543216	0.639955	0.500574	0.492538	0.508323	0.0246602	0.019637	0.0301838	0.00947706	-0.252354	1.05737	0.00586458	0.599688	0.554436	0.645141	0.501507	0.493898	0.508904	0.0247052	0.0196832	0.0302183	0.00947541	-0.252044	1.05749	0.00584989	0.746613	0.703937	0.787418	0.718181	0.711076	0.725929	0.0466019	0.0385477	0.0553921	0.00944688	-0.244876	1.0801	0.00669413	0.658854	0.617786	0.699735	0.549146	0.541182	0.557045	0.0296479	0.0238314	0.035469	0.00954976	-1.56501	0.743448	0.0072172	0.753108	0.713058	0.789879	0.661214	0.653966	0.668966	0.0410236	0.0336649	0.0489802	0.00969376	-1.4674	0.76943	0.00854207	1.48548e-08	5.62541e-08	0.655393	4.09578e-05
ABD_PEL	R31.1	593.2	Microscopic hematuria	genitourinary	65293	219	29729	198	13938	48	7802	42	0.570911	0.495915	0.653373	0.607476	0.599369	0.615513	0.00977376	0.00624526	0.0136595	0.00343154	-0.169337	0.965635	7.99838e-05	0.554789	0.472817	0.64006	0.708853	0.701462	0.716606	0.00976086	0.00545571	0.0145073	0.00343163	-0.170629	0.969585	5.34958e-06	0.696489	0.611989	0.776186	0.815899	0.809655	0.821786	0.0206107	0.0132133	0.028758	0.00342093	-0.164965	0.974114	5.23217e-05	0.742927	0.673776	0.80646	0.62448	0.616155	0.6318	0.0139412	0.00972953	0.0186213	0.00341289	-0.167138	0.995713	0.000503463	0.810157	0.74736	0.866039	0.698379	0.690698	0.705984	0.0186741	0.0133824	0.0249355	0.00341724	-1.36728	0.77275	0.00158836	1.77388e-06	2.49262e-07	0.00367862	0.0401557
ABD_PEL	N20.9	594	Urinary calculus	genitourinary	65293	240	29729	178	13938	48	7802	41	0.594254	0.522961	0.668723	0.517721	0.509471	0.525832	0.00972304	0.00658757	0.0131516	0.00343155	-0.174904	0.981124	0.000235778	0.584286	0.494587	0.679719	0.822643	0.816041	0.829029	0.0143541	0.0080773	0.0210459	0.00343172	-0.176172	0.989424	0.000477998	0.790929	0.709728	0.861696	0.779882	0.773353	0.786557	0.0229299	0.0155434	0.0302765	0.00340815	-0.166064	1.01019	0.000797615	0.783132	0.709607	0.84948	0.740565	0.733676	0.74774	0.0200542	0.0139403	0.026349	0.00342256	-0.15998	0.987309	0.000429859	0.805682	0.719958	0.877369	0.800689	0.794158	0.807295	0.0245787	0.0169079	0.0328358	0.0033751	-0.167532	1.02668	0.00106242	8.01534e-08	1.65731e-06	0.657648	0.530923
ABD_PEL	N20.0	594.1	Calculus of kidney	genitourinary	65293	4921	29729	3140	13938	845	7802	609	0.552316	0.53314	0.571641	0.614148	0.606755	0.62204	0.129773	0.118462	0.141915	0.0570826	1.38859	1.65111	0.0149466	0.555936	0.537292	0.575665	0.740494	0.733317	0.747885	0.13032	0.117147	0.143925	0.0571187	-0.381415	0.953656	0.0170459	0.749972	0.731922	0.768711	0.798895	0.792293	0.805645	0.257877	0.240629	0.277412	0.0532577	-0.216504	1.09884	0.0282665	0.684531	0.664871	0.703794	0.657555	0.649876	0.665451	0.178344	0.165091	0.191644	0.0557464	-0.637948	0.876129	0.0233206	0.774943	0.759553	0.790727	0.787559	0.781317	0.794305	0.262148	0.244783	0.280712	0.052906	-0.635766	0.898642	0.0265436	5.53424e-72	4.71837e-72	0.000388163	2.77386e-28
ABD_PEL	N20.1	594.3	Calculus of ureter	genitourinary	65293	1208	29729	886	13938	201	7802	154	0.590538	0.548535	0.630797	0.704333	0.696725	0.711872	0.0445166	0.036725	0.0532299	0.0142233	-0.251635	1.00135	0.00410345	0.584522	0.546299	0.620472	0.499211	0.491172	0.508036	0.0361779	0.0306023	0.0427448	0.014221	-0.25478	1.01217	0.00497758	0.850739	0.819622	0.879305	0.854929	0.8489	0.860525	0.129948	0.111763	0.148406	0.0137427	-0.370807	1.05667	0.00906825	0.758533	0.726424	0.787471	0.68202	0.674198	0.690058	0.0606189	0.051609	0.0702736	0.0141584	-0.624293	0.943827	0.0074615	0.853801	0.823987	0.882255	0.855359	0.84969	0.861029	0.127273	0.10901	0.145861	0.013793	-0.757927	0.918043	0.0088632	7.59209e-28	1.50495e-35	0.803632	1.18197e-12
ABD_PEL	N23	594.8	Renal colic	genitourinary	65293	296	29729	242	13938	53	7802	42	0.639638	0.575935	0.70536	0.663653	0.655973	0.671904	0.013468	0.00894521	0.0183603	0.00378692	-0.184651	0.999585	0.000735925	0.617883	0.555317	0.680005	0.45523	0.447265	0.463411	0.010684	0.00773599	0.0140482	0.00378715	-0.185392	1.00146	0.000792978	0.859819	0.796569	0.912375	0.870785	0.865402	0.876238	0.0435475	0.0314298	0.0565851	0.00372889	1.22955	1.36764	0.00167676	0.823901	0.779443	0.868076	0.787416	0.780313	0.79416	0.0250082	0.0175399	0.0335652	0.00379649	-0.180054	1.03972	0.00171799	0.86963	0.810037	0.917856	0.832185	0.825726	0.838356	0.0354639	0.0258746	0.0465343	0.00376265	-0.840482	0.891107	0.00188099	6.45514e-10	4.22529e-12	0.642093	0.0358012
ABD_PEL	N13.30	595	Hydronephrosis	genitourinary	65293	2180	29729	1326	13938	337	7802	202	0.575189	0.544467	0.605378	0.544698	0.536876	0.553598	0.0609648	0.0526837	0.0692708	0.0236751	-0.299811	1.0096	0.00921361	0.5	0.5	0.5	0.0241785	0.0216674	0.0268331	0.0472154	0.0424157	0.0522638	0.0236787	-0.299899	1.00934	0.00920945	0.740924	0.712443	0.76563	0.623188	0.61551	0.630865	0.0888272	0.0789151	0.0991684	0.0232052	-0.280216	1.0317	0.0102019	0.664862	0.636509	0.694203	0.59571	0.587383	0.604106	0.0754717	0.0669193	0.0845883	0.0234818	-0.652045	0.881496	0.00707128	0.812432	0.787795	0.836937	0.67585	0.668311	0.683742	0.108172	0.0969966	0.119532	0.0218086	-0.447555	0.986677	0.0111554	2.54671e-38	8.00851e-140	3.15532e-08	1.04863e-21
ABD_PEL	N32.89	596	Other disorders of bladder	genitourinary	65293	1833	29729	1258	13938	239	7802	178	0.542541	0.502814	0.58186	0.723346	0.715526	0.73088	0.0460168	0.0367878	0.0551518	0.0169715	-0.298316	1.0595	0.0110668	0.557998	0.521643	0.597864	0.534079	0.525396	0.542906	0.0413345	0.0349318	0.0482511	0.0169669	-0.2979	1.05932	0.0110147	0.652681	0.616261	0.688366	0.7161	0.708423	0.723276	0.0607643	0.0509987	0.0713144	0.0169109	-0.819545	0.909773	0.0110668	0.637835	0.602156	0.674294	0.543478	0.535443	0.551227	0.0484522	0.0418477	0.0557255	0.016972	-1.439	0.702538	0.00823376	0.726889	0.692577	0.758613	0.68733	0.679079	0.694863	0.0695986	0.0601271	0.0802852	0.0167672	-0.901979	0.865922	0.00980532	9.08848e-16	3.21435e-14	1.07469e-06	3.2271e-08
ABD_PEL	N32.0	596.1	Bladder neck obstruction	genitourinary	65293	255	29729	172	13938	38	7802	33	0.783946	0.720476	0.841681	0.669967	0.663006	0.677572	0.0128755	0.00868551	0.0177782	0.00271284	-0.175789	1.04273	0.0012227	0.793739	0.730413	0.852459	0.628282	0.620675	0.636392	0.0122021	0.00843219	0.0167563	0.00271178	-0.175268	1.0436	0.00121805	0.751488	0.657934	0.834	0.815755	0.809225	0.821999	0.0190985	0.0123838	0.027027	0.00271471	-0.178148	1.04291	0.00134392	0.675754	0.598074	0.75756	0.4967	0.488951	0.505383	0.00848057	0.00589823	0.011816	0.0027222	-0.179736	1.03033	0.00120537	0.811852	0.74753	0.870811	0.587817	0.580069	0.596142	0.0116979	0.00816254	0.0158421	0.00270804	-1.12354	0.839132	0.00115673	0.282109	0.434845	0.0519003	0.000206276
ABD_PEL	N32.81	596.5	Functional disorders of bladder	genitourinary	65293	304	29729	233	13938	44	7802	37	0.671519	0.589596	0.75242	0.764313	0.75678	0.771632	0.0138097	0.00866908	0.0196442	0.00314568	-0.190366	1.0382	0.00146429	0.67767	0.594946	0.758536	0.795236	0.787986	0.802267	0.0151829	0.00949676	0.0217406	0.00314465	-0.189626	1.03993	0.00149253	0.724579	0.643138	0.799153	0.61996	0.612136	0.627708	0.0126747	0.00858033	0.0173246	0.00314264	-0.185586	1.03729	0.00137977	0.642988	0.563802	0.714477	0.352777	0.344883	0.360606	0.00857237	0.005987	0.0115594	0.00314933	-0.186617	1.03078	0.00136852	0.646626	0.549441	0.73674	0.944755	0.940881	0.948633	0.0326633	0.0168052	0.052049	0.00314495	-0.194181	1.05331	0.00183504	0.582067	0.479815	0.0575836	0.940217
ABD_PEL	N99.89	597.2	Urinary complications NEC	genitourinary	65293	222	29729	140	13938	34	7802	22	0.566719	0.463824	0.671352	0.717965	0.711006	0.7255	0.0095742	0.00553452	0.0139827	0.00243407	-0.180587	1.02728	0.000968767	0.570302	0.461051	0.680089	0.732745	0.725929	0.739995	0.0100983	0.00580766	0.0147286	0.00243404	-0.180538	1.0272	0.000966626	0.652064	0.568879	0.729031	0.512269	0.504233	0.520878	0.00759124	0.00468235	0.010573	0.00243413	-0.179686	1.03453	0.00110048	0.602842	0.506809	0.699242	0.645143	0.637319	0.653681	0.0076244	0.00443537	0.0110332	0.0024389	-3.0674	0.50288	0.000895095	0.819806	0.728794	0.895856	0.752977	0.746303	0.760152	0.0148784	0.00880916	0.0207738	0.00236366	-0.155788	1.03312	0.00136823	7.71257e-05	0.000186912	0.00404419	6.09149e-05
ABD_PEL	N13.9	599.1	Urinary obstruction	genitourinary	65293	526	29729	348	13938	92	7802	66	0.56453	0.507674	0.627262	0.671402	0.663795	0.679368	0.0201113	0.0147073	0.0258978	0.00655789	-0.207329	0.999373	0.00146619	0.587117	0.526903	0.649232	0.619386	0.611707	0.62771	0.0192272	0.0144175	0.024569	0.00655754	-0.207246	0.999455	0.00146412	0.75442	0.700846	0.79967	0.613718	0.605679	0.62118	0.0267534	0.0212453	0.0326658	0.00651937	-0.196297	1.01528	0.00205071	0.732015	0.676116	0.77966	0.736189	0.72851	0.74322	0.0310935	0.0239266	0.0390205	0.00653676	-0.193736	0.997389	0.00130315	0.848561	0.805964	0.885464	0.745516	0.738409	0.752692	0.0410922	0.0326253	0.0506053	0.00644678	-0.374784	0.979536	0.00243563	1.8207e-17	7.94655e-15	0.00109338	9.71813e-05
ABD_PEL	R33.9	599.2	Retention of urine	genitourinary	65293	2222	29729	1481	13938	318	7802	223	0.627179	0.596336	0.659428	0.740924	0.733534	0.748388	0.0724377	0.0612854	0.0841294	0.0223361	2.37843	1.84802	0.0113282	0.627082	0.597433	0.658684	0.674846	0.666595	0.682596	0.0682566	0.059147	0.0787612	0.0223253	1.54138	1.59588	0.0113057	0.777699	0.750288	0.801709	0.707347	0.699239	0.71438	0.103713	0.0920258	0.116002	0.0214582	0.322126	1.24957	0.0112458	0.739464	0.711141	0.768102	0.788277	0.781818	0.79459	0.110877	0.0967984	0.12526	0.0217883	-0.0124318	1.10188	0.00827758	0.79893	0.775893	0.82305	0.680442	0.672693	0.688047	0.102016	0.0909059	0.113186	0.0214938	-0.0460243	1.08692	0.00754104	3.87837e-22	4.18937e-22	0.0685196	2.64642e-07
ABD_PEL	R30.0	599.3	Dysuria	genitourinary	65293	1878	29729	1342	13938	249	7802	198	0.59554	0.566199	0.627312	0.441957	0.434135	0.450423	0.04658	0.04037	0.0531655	0.017622	3.33608	2.0952	0.0107995	0.601558	0.570635	0.635563	0.533003	0.524534	0.541328	0.0490869	0.0421389	0.0564006	0.0176225	3.48685	2.13912	0.010838	0.649564	0.617137	0.683554	0.533434	0.525398	0.541615	0.0510725	0.0435687	0.0586254	0.017634	-0.296781	1.06585	0.0117436	0.669962	0.637861	0.701911	0.460181	0.452145	0.468505	0.0514372	0.0446925	0.058451	0.0175429	0.538388	1.27825	0.00913633	0.696061	0.662436	0.726451	0.631152	0.622898	0.639263	0.0620325	0.0534453	0.071455	0.0175772	-0.672321	0.925713	0.00901696	3.45565e-08	7.12854e-07	0.0016131	0.136738
ABD_PEL	R32	599.4	Urinary incontinence	genitourinary	65293	719	29729	529	13938	110	7802	88	0.640512	0.587466	0.696862	0.671689	0.664084	0.679583	0.0272109	0.0211772	0.0335529	0.00783396	-0.226882	1.02536	0.00311101	0.630744	0.576713	0.685728	0.703114	0.695437	0.710719	0.0286385	0.0221657	0.0357552	0.00783382	-0.226852	1.0254	0.00311114	0.719336	0.664926	0.769594	0.669321	0.661352	0.676568	0.031112	0.0248795	0.0384538	0.00779107	-0.211239	1.02277	0.00272872	0.683593	0.630994	0.737416	0.645573	0.637891	0.652967	0.0290881	0.0229693	0.0354541	0.00780148	-0.210502	1.00843	0.00218145	0.736773	0.690268	0.782836	0.678146	0.67097	0.68489	0.0323555	0.0256719	0.0397578	0.00778304	-0.538503	0.949356	0.00300352	0.000978353	0.00031302	0.403305	0.00493371
ABD_PEL	R35.0	599.5	Frequency of urination and polyuria	genitourinary	65293	1519	29729	1173	13938	216	7802	177	0.570852	0.536118	0.608953	0.284402	0.277156	0.291577	0.0355831	0.0308921	0.0407337	0.0153109	-0.276785	1.03708	0.00774648	0.527856	0.489991	0.563299	0.525039	0.517004	0.532932	0.0344224	0.0290102	0.0405158	0.0153164	-0.277745	1.03786	0.00786024	0.617245	0.579983	0.654287	0.713015	0.705553	0.720263	0.0489777	0.0401854	0.0585071	0.0152984	-0.278975	1.04953	0.00875469	0.583466	0.544888	0.623338	0.672909	0.665946	0.680806	0.0436333	0.0359797	0.0520583	0.0153068	-1.18944	0.786562	0.00740579	0.650365	0.610662	0.688903	0.75843	0.750825	0.765248	0.0576546	0.0473951	0.0683692	0.0152072	-0.683008	0.906262	0.00612122	0.00273986	1.36271e-05	0.0922864	0.00158801
ABD_PEL	R34	599.6	Oliguria and anuria	genitourinary	65293	501	29729	307	13938	74	7802	46	0.49238	0.422489	0.566567	0.799541	0.792937	0.806143	0.0141143	0.00825122	0.0200879	0.00528675	-0.212354	1.03229	0.00237204	0.500805	0.427412	0.578296	0.728368	0.720333	0.735328	0.0135487	0.00887723	0.018804	0.00528664	-0.212311	1.03227	0.00236907	0.827014	0.774881	0.876227	0.788851	0.782393	0.796169	0.0353982	0.0271606	0.0452083	0.00512519	1.26276	1.36723	0.00184461	0.835217	0.791731	0.87676	0.839145	0.833328	0.845317	0.0443308	0.0332899	0.0571908	0.00520207	0.560826	1.18548	0.0013911	0.897985	0.859382	0.93359	0.796456	0.789638	0.803417	0.0438153	0.0341312	0.0546728	0.00501707	1.67909	1.45839	0.00126816	2.06914e-20	5.57298e-19	0.00262307	0.00125739
ABD_PEL	R39.9	599.8	Other symptoms involving urinary system	genitourinary	65293	317	29729	262	13938	42	7802	38	0.498317	0.421547	0.588381	0.104463	0.0995121	0.1097	0.0066847	0.00477014	0.00871586	0.00300768	-0.197828	1.05286	0.00184478	0.488949	0.406165	0.574621	0.437868	0.429832	0.446623	0.00684497	0.00434884	0.0093649	0.00300818	-0.198867	1.05502	0.00191053	0.543764	0.456477	0.634546	0.800474	0.794088	0.807004	0.00996796	0.00502829	0.0151853	0.00301263	-0.202463	1.06256	0.00219171	0.557817	0.461677	0.654724	0.694289	0.686682	0.701824	0.00976063	0.00567534	0.0140919	0.00300965	-0.200598	1.05972	0.00206701	0.631095	0.560591	0.714231	0.521093	0.512624	0.52999	0.00890869	0.00593981	0.0121811	0.00301037	-0.196074	1.05372	0.00190636	0.0153069	0.00716098	0.0383225	0.144923
ABD_PEL	R39.15	599.9	Other abnormality of urination	genitourinary	65293	658	29729	527	13938	87	7802	79	0.579193	0.51961	0.641318	0.512412	0.504161	0.520532	0.0167824	0.0127238	0.0211719	0.00621608	-0.229586	1.05562	0.00383013	0.568572	0.509232	0.625992	0.729445	0.722125	0.736693	0.0177129	0.0119523	0.0233492	0.00621695	-0.230321	1.05692	0.00389805	0.503244	0.438516	0.567142	0.355718	0.348185	0.363973	0.0134036	0.0100051	0.0167207	0.00623754	-5.01282	0.0122174	0.00438692	0.545171	0.479317	0.606688	0.476611	0.468288	0.485227	0.0148548	0.0107113	0.0186554	0.00622699	-3.31254	0.378954	0.00378826	0.571122	0.509492	0.63007	0.59901	0.59126	0.607191	0.0172323	0.0121693	0.0220262	0.00623357	-2.76518	0.499876	0.00419377	0.860115	0.95284	0.0135946	0.483991
ABD_PEL	N40.0	600	Hyperplasia of prostate	genitourinary	65293	2569	29729	1684	13938	375	7802	286	0.850353	0.83932	0.861987	0.695293	0.687685	0.70247	0.143923	0.130564	0.156976	0.0250863	1.49549	1.82688	0.0131918	0.852018	0.841587	0.863331	0.726647	0.7194	0.733895	0.152957	0.138599	0.167637	0.0250174	2.76724	2.30019	0.0130691	0.83962	0.824589	0.855487	0.707347	0.699525	0.714595	0.132681	0.119092	0.145992	0.0251664	-0.182589	1.11559	0.0140444	0.779937	0.760829	0.799319	0.554958	0.546847	0.562708	0.0966943	0.0871121	0.106443	0.0261295	-0.568173	0.956643	0.0139091	0.859108	0.846401	0.872038	0.677716	0.670182	0.685464	0.134156	0.121256	0.146367	0.0253966	-0.555663	0.947484	0.0128498	0.203031	0.300971	0.0125618	9.28944e-16
ABD_PEL	N43.3	603.1	Hydrocele	genitourinary	65293	204	29729	149	13938	39	7802	26	0.846011	0.805927	0.884389	0.61831	0.610052	0.625917	0.0144498	0.00990905	0.0188888	0.00278514	59.6367	11.8263	0.000349854	0.789538	0.74205	0.835981	0.538241	0.529988	0.546492	0.0119742	0.00822369	0.0156506	0.00278569	25.7722	5.64784	0.000345061	0.811837	0.750322	0.864706	0.608624	0.6003	0.617018	0.0126697	0.00866109	0.0168109	0.00275671	1.38929	1.29872	0.000377745	0.674347	0.583202	0.757853	0.633376	0.624982	0.64084	0.010457	0.00670995	0.0142343	0.00278515	-1.97783	0.660471	0.000427706	0.79554	0.754643	0.8376	0.557971	0.549216	0.56544	0.012502	0.00861454	0.0163534	0.00278295	-0.168803	1.02294	0.000807428	0.118174	0.803289	0.545767	0.00211659
ABD_PEL	N52.9	605	Erectile dysfunction [ED]	genitourinary	65293	876	29729	635	13938	125	7802	90	0.793991	0.772851	0.814656	0.563639	0.555603	0.571746	0.039482	0.0333965	0.0466339	0.00882359	1.82258	1.62542	0.00478839	0.81506	0.793298	0.836608	0.575836	0.567868	0.583656	0.0405712	0.034251	0.0479407	0.0088134	1.33487	1.49876	0.00475255	0.802689	0.776189	0.829115	0.552375	0.544623	0.560843	0.0361502	0.030406	0.0430566	0.00883436	-0.220965	1.06554	0.00498133	0.796705	0.765143	0.825067	0.652891	0.644637	0.659996	0.0408406	0.0336564	0.0486284	0.00885796	0.0764719	1.14832	0.00528179	0.826633	0.804557	0.84789	0.616875	0.608981	0.624625	0.0440387	0.0368701	0.0520976	0.00889761	-0.762983	0.919979	0.00544309	0.0296903	0.455976	0.162654	0.0909861
ABD_PEL	N50.89	608	Other disorders of male genital organs	genitourinary	65293	511	29729	353	13938	75	7802	52	0.804309	0.775388	0.832861	0.664801	0.656549	0.672336	0.0274771	0.0212855	0.0338575	0.00532759	1.32505	1.41461	0.00267287	0.80075	0.773432	0.829491	0.666954	0.659054	0.674917	0.0276498	0.0214732	0.0342722	0.0053275	1.27002	1.39898	0.00264292	0.857628	0.823001	0.890278	0.67255	0.664801	0.680011	0.0285228	0.0224148	0.0348793	0.00524766	1.03317	1.34349	0.00264962	0.745877	0.691581	0.79637	0.537452	0.529201	0.54506	0.0185721	0.0142743	0.023027	0.00532833	-0.945985	0.887592	0.00318811	0.867541	0.839579	0.895688	0.679222	0.671832	0.686327	0.0303622	0.0240002	0.0370532	0.00528789	-0.174097	1.07386	0.0029987	0.00073316	0.000258738	0.551971	3.66602e-06
ABD_PEL	N60.12	610.1	Cystic mastopathy	genitourinary	65293	157	29729	145	13938	30	7802	27	0.786119	0.744453	0.826548	0.678433	0.671113	0.685966	0.0114689	0.00743052	0.0163223	0.00214545	-0.162253	0.995839	0.000236947	0.831829	0.793203	0.869096	0.712943	0.705767	0.720118	0.0133169	0.00882029	0.0185803	0.00214198	15.1409	3.75713	0.000312688	0.809805	0.735806	0.875604	0.609987	0.601736	0.617666	0.00983607	0.00649946	0.013754	0.00211118	2.42731	1.46825	0.000190698	0.681603	0.581075	0.780705	0.754125	0.746588	0.760943	0.0103956	0.00628819	0.0153278	0.00214605	-0.162127	1.00477	0.000487933	0.825156	0.761887	0.886615	0.685608	0.677999	0.694002	0.0112816	0.00725619	0.0159161	0.00212016	2.21876	1.47155	0.000556589	0.283605	0.820321	0.619552	0.00403718
ABD_PEL	R92.8	611.1	Abnormal mammogram	genitourinary	65293	792	29729	701	13938	131	7802	113	0.752805	0.730582	0.776908	0.541756	0.533574	0.549869	0.0388262	0.03213	0.0455031	0.00927193	23.8047	6.65605	0.00265576	0.767869	0.744757	0.790786	0.583226	0.57526	0.591191	0.0415773	0.0345015	0.0487886	0.00923741	1.77191	1.52736	0.00290415	0.791389	0.763537	0.820224	0.594992	0.58731	0.602888	0.0388217	0.0318652	0.0463155	0.0092125	1.60692	1.45281	0.00215417	0.747381	0.712398	0.782952	0.5904	0.582792	0.598221	0.0351529	0.0279643	0.0418608	0.00926291	0.665063	1.22072	0.00253713	0.797679	0.77168	0.823086	0.568518	0.560694	0.57677	0.0383754	0.0313481	0.0451562	0.00927101	-0.681076	0.904891	0.00360858	0.00889663	0.0531131	0.725741	0.0115445
ABD_PEL	N62	612.2	Hypertrophy of breast (Gynecomastia)	genitourinary	65293	146	29729	115	13938	31	7802	27	0.471302	0.381141	0.564671	0.305137	0.297245	0.312957	0.00493168	0.0030857	0.0069831	0.00221925	-0.159727	0.974155	1.27088e-05	0.5	0.5	0.5	0.00222414	0.00150667	0.00301334	0.0044384	0.00300881	0.00600858	0.00221919	-0.159698	0.974284	1.19389e-05	0.629623	0.520471	0.738137	0.755489	0.748529	0.76238	0.00930233	0.00533148	0.0139716	0.00221829	-0.149973	0.956277	0.000144374	0.513369	0.413458	0.620448	0.648658	0.641051	0.656841	0.00568528	0.00289597	0.00921368	0.00222027	-0.157241	0.964759	5.04162e-05	0.694624	0.585813	0.794663	0.697231	0.689552	0.705053	0.00985453	0.00604367	0.0141849	0.00221644	-0.139931	0.936665	0.00040715	0.00111309	0.000339292	0.389466	0.00217289
ABD_PEL	N64.4	613.5	Mastodynia	genitourinary	65293	226	29729	196	13938	47	7802	39	0.696704	0.639845	0.753496	0.479768	0.4718	0.488524	0.0122599	0.00883475	0.0161714	0.00335744	-0.170293	0.977314	7.26661e-05	0.6619	0.61077	0.717077	0.472521	0.464556	0.481274	0.0120935	0.00868503	0.0159598	0.00335776	-0.170419	0.977178	7.84072e-05	0.735169	0.681843	0.796535	0.564643	0.557033	0.573183	0.0123698	0.00878124	0.0167502	0.00335334	-0.160815	0.96902	9.88109e-05	0.639655	0.559298	0.714574	0.502009	0.493828	0.510044	0.0102666	0.00707126	0.0138093	0.00335857	-0.163049	0.959488	0.00019995	0.742991	0.683545	0.801939	0.490243	0.481846	0.499069	0.0125087	0.00897962	0.016477	0.00335248	-0.157063	0.964957	0.000185662	0.220149	0.0105747	0.791811	0.0041314
ABD_PEL	N73.9	614.33	Pelvic inflammatory disease, NOS	genitourinary	65293	272	29729	188	13938	46	7802	33	0.824152	0.755781	0.885777	0.832903	0.826444	0.839147	0.0307948	0.020197	0.04048	0.00327732	11.8149	3.3258	0.000857499	0.841499	0.774235	0.903923	0.827307	0.820631	0.833764	0.0298267	0.019516	0.0392165	0.00327547	11.8017	3.3388	0.00086769	0.874343	0.81748	0.915584	0.659492	0.651743	0.667673	0.017798	0.0120925	0.0229323	0.00325389	1.86726	1.40351	0.000269991	0.796257	0.738539	0.847558	0.776941	0.769694	0.7834	0.0201702	0.0129861	0.0267007	0.00327365	-0.156748	0.982164	0.000130478	0.899493	0.864146	0.928396	0.79868	0.79193	0.805713	0.0270458	0.0180832	0.0353436	0.00321013	0.457784	1.11377	0.000183655	0.0233889	0.0867066	0.218265	1.48955e-05
ABD_PEL	N76.0	614.52	Vaginitis and vulvovaginitis	genitourinary	65293	359	29729	289	13938	47	7802	42	0.871581	0.826387	0.910598	0.732458	0.72514	0.739848	0.0225426	0.0161504	0.0296127	0.00334144	9.53018	3.12983	0.00211121	0.873051	0.828014	0.911506	0.799541	0.792797	0.805998	0.0278358	0.0196674	0.0371505	0.00333966	9.96141	3.24167	0.00213704	0.848017	0.795219	0.896411	0.775004	0.767614	0.78218	0.0236613	0.0163109	0.0318454	0.00333446	1.4224	1.3938	0.00160157	0.806947	0.749564	0.861343	0.873153	0.867126	0.878537	0.0307018	0.0197029	0.0426259	0.00334909	-0.181345	1.05252	0.00166381	0.873747	0.831004	0.914923	0.814966	0.808579	0.821208	0.027893	0.0193619	0.0370654	0.00331666	2.30455	1.60784	0.00177403	0.913368	0.972486	0.149949	0.027629
ABD_PEL	N80.0	615	Endometriosis	genitourinary	65293	361	29729	290	13938	52	7802	45	0.800018	0.768292	0.831657	0.720046	0.712869	0.727294	0.0215647	0.0151512	0.0280527	0.00370282	4.71226	2.09756	0.00172756	0.789704	0.749672	0.830969	0.652676	0.645284	0.660568	0.0178535	0.0127781	0.0235306	0.00370723	1.50063	1.41395	0.00201922	0.813128	0.76724	0.856983	0.602956	0.594058	0.611137	0.0170515	0.0123625	0.0218313	0.00371517	-0.177061	1.03949	0.00166296	0.754272	0.699037	0.814499	0.726001	0.718609	0.73368	0.0174942	0.0119788	0.0237258	0.00370174	-0.179524	1.02002	0.00112903	0.804378	0.761633	0.847355	0.590329	0.582506	0.598798	0.0165346	0.0118543	0.0213146	0.00371017	-0.181503	1.05073	0.00192358	0.836601	0.598235	0.741432	0.122609
ABD_PEL	N94.9	619	Noninflammatory female genital disorders	genitourinary	65293	212	29729	173	13938	40	7802	33	0.753921	0.702908	0.803933	0.47123	0.462477	0.479696	0.0107383	0.00733257	0.0143736	0.00285802	-0.170849	0.995908	0.000357048	0.759612	0.710507	0.805548	0.492538	0.483929	0.501006	0.0111841	0.00763675	0.014979	0.00285458	-0.155659	0.99801	0.000365363	0.797854	0.743369	0.85138	0.542689	0.534078	0.551227	0.0114764	0.00785488	0.0155559	0.00284964	4.00149	1.76711	0.000303022	0.752382	0.697148	0.806942	0.516932	0.508897	0.525398	0.0111617	0.00773329	0.0150512	0.00285687	-0.162692	0.980866	7.69129e-05	0.808929	0.763205	0.855627	0.57641	0.568085	0.583871	0.012709	0.00870127	0.0171116	0.00284722	-0.152683	1.00626	0.000625414	0.135784	0.176696	0.766022	0.129108
ABD_PEL	N83.8	619.1	Noninflammatory disorders of ovary, fallopian tube, and broad ligament	genitourinary	65293	658	29729	494	13938	107	7802	81	0.754478	0.724388	0.786356	0.493041	0.484856	0.50115	0.028862	0.0237078	0.034319	0.00758501	-0.194887	1.01877	0.00229078	0.75723	0.727307	0.789431	0.483283	0.475104	0.491247	0.0288565	0.0236456	0.0343192	0.00758466	-0.198047	1.02459	0.00252033	0.768857	0.732204	0.802686	0.483068	0.475533	0.491319	0.0275341	0.0224988	0.0325454	0.00756436	0.853961	1.26143	0.00213871	0.720492	0.676208	0.762008	0.5452	0.536878	0.553094	0.0267158	0.0213418	0.0324224	0.00758143	-0.200651	1.00094	0.00165879	0.758595	0.725284	0.792283	0.462548	0.454655	0.47001	0.0277742	0.0227846	0.0331597	0.007718	-1.86626	0.630055	0.00446042	0.799246	0.931257	0.602903	0.0853158
