## Supplemental Tables for "Generalizable CT Vision-Language Modeling for Population Health and Disease Risk" (part 3 of 3)

### Sheet: S12 (continued)
region	code	phecode	description	group	n_train	n_train_pos	n_train_subjects	n_train_subjects_pos	n_val	n_val_pos	n_val_subjects	n_val_subjects_pos	auc_base	auc_ci_low_base	auc_ci_high_base	accuracy_base	accuracy_ci_low_base	accuracy_ci_high_base	f1_base	f1_ci_low_base	f1_ci_high_base	brier_base	cal_intercept_base	cal_slope_base	ece_base	auc_base_advanced	auc_ci_low_base_advanced	auc_ci_high_base_advanced	accuracy_base_advanced	accuracy_ci_low_base_advanced	accuracy_ci_high_base_advanced	f1_base_advanced	f1_ci_low_base_advanced	f1_ci_high_base_advanced	brier_base_advanced	cal_intercept_base_advanced	cal_slope_base_advanced	ece_base_advanced	auc_ts	auc_ci_low_ts	auc_ci_high_ts	accuracy_ts	accuracy_ci_low_ts	accuracy_ci_high_ts	f1_ts	f1_ci_low_ts	f1_ci_high_ts	brier_ts	cal_intercept_ts	cal_slope_ts	ece_ts	auc_ctfm	auc_ci_low_ctfm	auc_ci_high_ctfm	accuracy_ctfm	accuracy_ci_low_ctfm	accuracy_ci_high_ctfm	f1_ctfm	f1_ci_low_ctfm	f1_ci_high_ctfm	brier_ctfm	cal_intercept_ctfm	cal_slope_ctfm	ece_ctfm	auc_percival	auc_ci_low_percival	auc_ci_high_percival	accuracy_percival	accuracy_ci_low_percival	accuracy_ci_high_percival	f1_percival	f1_ci_low_percival	f1_ci_high_percival	brier_percival	cal_intercept_percival	cal_slope_percival	ece_percival	delong_p_percival_vs_base	delong_p_percival_vs_base_advanced	delong_p_percival_vs_ts	delong_p_percival_vs_ctfm
ABD_PEL	N85.8	619.2	Disorders of uterus, NEC	genitourinary	65293	321	29729	262	13938	50	7802	46	0.711953	0.673256	0.747714	0.4967	0.487873	0.505675	0.0140548	0.0102077	0.0179707	0.00356923	-0.176293	1.02905	0.00126557	0.723665	0.684968	0.760403	0.49096	0.482135	0.4995	0.0136244	0.0100012	0.0174449	0.00356959	-0.17946	1.03466	0.00142018	0.70576	0.635082	0.777614	0.737409	0.7298	0.7448	0.016129	0.0103534	0.0219454	0.00356606	-0.177524	1.01422	0.00111898	0.694715	0.62088	0.765493	0.666236	0.658631	0.673917	0.0135708	0.00906129	0.0186011	0.00356865	-0.181866	1.01627	0.00104193	0.769268	0.722028	0.813759	0.587172	0.579278	0.595064	0.0150633	0.0107059	0.019692	0.00356575	-0.177241	1.03168	0.00138439	0.0320308	0.0849661	0.0660997	0.0543431
ABD_PEL	N89.8	619.4	Noninflammatory disorders of vagina	genitourinary	65293	724	29729	575	13938	111	7802	86	0.781394	0.752148	0.809846	0.667743	0.659923	0.675133	0.0382139	0.0305305	0.0458849	0.00784992	7.84857	2.9358	0.00306264	0.789501	0.759256	0.818121	0.681733	0.673909	0.689127	0.0385782	0.0309847	0.0463507	0.00784933	7.62345	2.8873	0.00310297	0.793839	0.763428	0.826032	0.675276	0.667384	0.682668	0.0366113	0.0293149	0.0445872	0.00780762	0.957588	1.29485	0.00218836	0.794893	0.75971	0.825751	0.674774	0.666661	0.682594	0.0377839	0.0302432	0.0454562	0.00782877	0.626766	1.20449	0.0019441	0.860282	0.831683	0.884934	0.695796	0.688476	0.703189	0.0437528	0.0351681	0.0522183	0.00773025	0.1748	1.09786	0.00159682	8.6121e-08	1.92391e-06	6.35238e-06	2.89443e-06
ABD_PEL	N84.0	622.1	Polyp of corpus uteri	genitourinary	65293	240	29729	201	13938	36	7802	32	0.78333	0.732275	0.824801	0.554097	0.546059	0.562349	0.0111376	0.00751682	0.0151426	0.00257328	-0.180579	1.03556	0.00106953	0.800088	0.758888	0.835964	0.627565	0.619242	0.635245	0.0133055	0.00897456	0.0181338	0.00256937	7.10053	2.45942	0.00115616	0.725837	0.650513	0.79518	0.422801	0.414191	0.431195	0.00838161	0.00562811	0.0112417	0.00257043	-0.169883	1.02326	0.000872581	0.742423	0.665436	0.815611	0.711149	0.703114	0.718826	0.0122669	0.00741405	0.016864	0.0025711	-0.168439	1.01223	0.000596043	0.745227	0.687495	0.800244	0.486583	0.478476	0.495265	0.00996126	0.00664636	0.0134413	0.00257444	-0.166246	1.0271	0.000942534	0.291292	0.0847487	0.67182	0.953294
ABD_PEL	N39.3	624.9	stress incontinence, female	genitourinary	65293	270	29729	229	13938	73	7802	52	0.619264	0.557219	0.67808	0.507246	0.498924	0.515212	0.0149168	0.0110746	0.0189031	0.0052101	-0.168242	0.926697	0.00110515	0.457716	0.393338	0.521217	0.0388148	0.0357279	0.0421169	0.0107805	0.00830115	0.0132802	0.00521171	-0.170007	0.927834	0.001034	0.532926	0.456855	0.605655	0.853996	0.848257	0.85981	0.0192771	0.0108571	0.0277781	0.00521558	-4.0452	0.20873	0.00121407	0.631182	0.567917	0.697236	0.607045	0.598791	0.615512	0.0158131	0.0112263	0.0204278	0.00520994	-0.167503	0.925221	0.00114859	0.632882	0.568518	0.696896	0.599512	0.590829	0.607765	0.0158674	0.0114822	0.0203289	0.00520398	-0.168789	0.937902	0.000807221	0.743756	6.19628e-05	0.0157785	0.965581
ABD_PEL	N94.89	625	Pain and other symptoms associated with female genital organs	genitourinary	65293	597	29729	480	13938	119	7802	93	0.782017	0.754612	0.810041	0.586526	0.578849	0.594562	0.0364488	0.0298157	0.0431205	0.00839122	3.66159	1.88332	0.000474405	0.781248	0.752129	0.807859	0.519802	0.511833	0.527911	0.0340597	0.0281689	0.0399202	0.00839022	2.63135	1.65247	0.00078521	0.761107	0.724591	0.794304	0.646865	0.639116	0.654757	0.0356583	0.0288517	0.0427764	0.00838491	-0.18236	0.968771	0.000328377	0.72721	0.689293	0.758996	0.537954	0.529631	0.545774	0.0312876	0.0253963	0.037604	0.00843474	1.00168	1.21617	0.000166518	0.795625	0.762806	0.823164	0.525039	0.51693	0.533651	0.0335766	0.0278224	0.0397198	0.00838561	-0.645971	0.881588	0.00177808	0.456869	0.401831	0.0687625	0.00166062
ABD_PEL	N93.9	626	Disorders of menstruation and other abnormal bleeding from female genital tract	genitourinary	65293	613	29729	491	13938	87	7802	72	0.820422	0.788092	0.851324	0.74322	0.73547	0.750109	0.0381618	0.0300078	0.0474781	0.00618447	27.4897	7.21431	0.00311072	0.806432	0.775029	0.837567	0.651026	0.642845	0.659063	0.0306895	0.024242	0.0375428	0.00616738	0.724725	1.28367	0.00322006	0.800704	0.759615	0.839071	0.76539	0.758358	0.77192	0.0382353	0.0300288	0.0477335	0.0061656	-0.194573	1.03584	0.00243335	0.777263	0.729338	0.818585	0.692567	0.685177	0.700536	0.0294451	0.0228488	0.0364058	0.00614289	0.606047	1.19245	0.00168689	0.865448	0.833743	0.894255	0.749462	0.742142	0.756278	0.039604	0.0306377	0.0486537	0.00609294	0.82371	1.30562	0.00263919	0.00818808	0.00102332	0.000808572	0.000191045
ABD_PEL	N93.8	626.1	Irregular menstrual cycle/bleeding	genitourinary	65293	179	29729	137	13938	25	7802	21	0.824442	0.760382	0.886085	0.609054	0.600298	0.617522	0.00837125	0.00519329	0.0116129	0.00178714	-0.161732	1.05142	0.000929748	0.793198	0.726371	0.860116	0.658344	0.650237	0.66674	0.00915522	0.00579584	0.0127934	0.00179104	-0.15752	1.05026	0.00103256	0.758844	0.684717	0.833391	0.698092	0.690486	0.705698	0.00848256	0.00476026	0.0123436	0.00178938	-0.165243	1.03928	0.000837164	0.72782	0.637398	0.813082	0.751543	0.744296	0.759006	0.00915594	0.00517364	0.0140459	0.00179138	-0.161982	1.0242	0.000660115	0.811296	0.752854	0.868443	0.552662	0.544267	0.561632	0.00795545	0.00509301	0.0109225	0.00178761	-0.154673	1.02837	0.00065133	0.75282	0.6949	0.202024	0.0841551
ABD_PEL	N92.0	626.12	Excessive or frequent menstruation	genitourinary	65293	317	29729	269	13938	55	7802	48	0.896907	0.880989	0.91119	0.826589	0.820058	0.832546	0.0412535	0.0307155	0.0519106	0.00387652	4.42837	2.15381	0.000888508	0.882776	0.854575	0.906389	0.841297	0.835125	0.847326	0.0407632	0.0303905	0.0518523	0.00388555	-0.13994	1.03101	0.00111635	0.867397	0.834775	0.895374	0.707562	0.699885	0.715024	0.0248804	0.0183186	0.031709	0.0038923	0.602925	1.15773	0.000460924	0.78226	0.730292	0.83014	0.641627	0.633588	0.649523	0.0176991	0.0129807	0.0229479	0.00390943	1.07721	1.2584	0.000837932	0.893501	0.871797	0.914548	0.770771	0.763883	0.77773	0.0321115	0.0238465	0.0407571	0.00390664	-0.148008	1.02885	0.00121032	0.79452	0.527316	0.15274	4.6067e-06
ABD_PEL	N92.6	626.13	Irregular menstrual cycle	genitourinary	65293	241	29729	202	13938	36	7802	34	0.857838	0.823632	0.889462	0.675778	0.668455	0.68324	0.0152539	0.0107959	0.0207681	0.00256463	7.78962	2.61129	0.00110254	0.859613	0.828102	0.888411	0.684173	0.676853	0.691351	0.015653	0.0110374	0.0214194	0.00256422	6.86875	2.43216	0.00111968	0.839012	0.7956	0.881981	0.719328	0.712226	0.727005	0.0151057	0.0101573	0.0207707	0.00257124	-0.160602	1.03288	0.000964362	0.768075	0.717651	0.81853	0.665806	0.658201	0.673843	0.0118795	0.00767902	0.0163268	0.00257743	-0.171497	1.02364	0.000888731	0.88529	0.851571	0.916604	0.769336	0.762303	0.77637	0.0201158	0.0140883	0.0271127	0.00255644	1.93109	1.49104	0.00127039	0.128232	0.151519	0.0246997	5.0927e-05
ABD_PEL	N95.0	627.1	Postmenopausal bleeding	genitourinary	65293	363	29729	306	13938	47	7802	42	0.85316	0.821733	0.881238	0.681877	0.6742	0.689269	0.0198939	0.014293	0.0256989	0.0033474	18.857	5.11307	0.002094	0.855078	0.819905	0.884782	0.765677	0.758645	0.772281	0.0244922	0.0175703	0.0318993	0.00334431	7.5716	2.76417	0.00225289	0.799748	0.742541	0.851889	0.655761	0.647439	0.663155	0.0159967	0.0112937	0.0209881	0.00333657	0.879079	1.27484	0.00177621	0.678575	0.605697	0.746649	0.7354	0.727864	0.742503	0.0139037	0.00896628	0.019398	0.00336676	-0.188787	1.03207	0.00151365	0.835229	0.797171	0.87426	0.648013	0.64098	0.655835	0.0176211	0.0128203	0.0226273	0.00336132	-0.181399	1.07647	0.00229333	0.483117	0.422114	0.302503	8.07058e-05
ABD_PEL	N95.1	627.2	Symptomatic menopause	genitourinary	65293	277	29729	216	13938	31	7802	29	0.765983	0.716001	0.811664	0.524537	0.516211	0.532727	0.00926895	0.00624255	0.0123315	0.00221939	-0.193836	1.08883	0.00198964	0.770635	0.723354	0.814548	0.62491	0.616588	0.632876	0.010598	0.00687165	0.0144959	0.0022195	-0.194083	1.08917	0.00200032	0.769097	0.697694	0.82932	0.549361	0.540818	0.557689	0.00883699	0.00568691	0.0119129	0.00222029	-0.180296	1.0802	0.00176965	0.723922	0.644946	0.796438	0.430621	0.422082	0.438228	0.00725544	0.00479517	0.00961438	0.00222854	-0.189287	1.08002	0.0019004	0.800852	0.744851	0.848979	0.533649	0.525465	0.542045	0.00914634	0.00612089	0.0121897	0.00224193	-1.9397	0.731619	0.00211106	0.195509	0.225988	0.284739	0.0250024
ABD_PEL	N95.2	627.3	Postmenopausal atrophic vaginitis	genitourinary	65293	284	29729	215	13938	49	7802	43	0.794585	0.762326	0.826135	0.650452	0.642129	0.658418	0.0181378	0.0131467	0.0233079	0.00348989	10.6472	3.14935	0.000763562	0.807023	0.774589	0.838838	0.591692	0.583796	0.599873	0.0165889	0.0122936	0.0212302	0.00348851	5.17916	2.07911	0.000779144	0.80328	0.745242	0.857285	0.695652	0.687756	0.703329	0.0185099	0.0132436	0.0243067	0.00348599	-0.1644	1.00867	0.000698777	0.668381	0.599005	0.739935	0.468934	0.460898	0.477115	0.0106923	0.00770918	0.0140769	0.00350618	-1.86876	0.657036	0.000128936	0.816241	0.777235	0.854091	0.562491	0.554522	0.57024	0.0154989	0.0113928	0.0198543	0.00349764	-0.93086	0.82993	0.000461442	0.312831	0.615912	0.612028	8.22285e-05
ABD_PEL	N83.209	628	Ovarian cyst	genitourinary	65293	963	29729	768	13938	154	7802	132	0.832441	0.806415	0.855879	0.747883	0.740277	0.754845	0.0679045	0.0578265	0.0784857	0.0107577	4.99486	2.398	0.00363822	0.832862	0.809451	0.854333	0.705697	0.698379	0.713447	0.0613272	0.052117	0.0710938	0.0107284	1.25807	1.44874	0.00405851	0.827748	0.798795	0.85394	0.784259	0.777656	0.791218	0.0710534	0.0599473	0.0834348	0.0106955	0.10416	1.11017	0.0034624	0.782727	0.748453	0.814234	0.759076	0.751901	0.765608	0.0578002	0.046993	0.0686867	0.010898	-0.221809	1.02481	0.00401758	0.841107	0.817976	0.86267	0.698379	0.6907	0.70577	0.0595078	0.0507916	0.0686088	0.0109926	-1.05593	0.819084	0.00664617	0.411964	0.392276	0.279237	9.84681e-05
ABD_PEL	L03.90	681	Superficial cellulitis and abscess	dermatologic	65293	960	29729	651	13938	128	7802	89	0.574364	0.527186	0.617795	0.618812	0.610631	0.627066	0.0253165	0.0197058	0.0308144	0.00912616	-0.250129	1.05458	0.0055278	0.588838	0.536698	0.636213	0.606256	0.598221	0.614365	0.0266052	0.021106	0.0323631	0.00912033	-0.248386	1.05394	0.00542261	0.740372	0.695553	0.781325	0.724064	0.716746	0.731384	0.0423307	0.0337299	0.0510568	0.00907719	0.973603	1.34822	0.00481828	0.692526	0.64423	0.736251	0.641197	0.633088	0.649591	0.0336232	0.0271114	0.0407691	0.00906991	-0.229972	1.03495	0.00396021	0.761827	0.716866	0.804073	0.68324	0.675348	0.690562	0.0400087	0.0322249	0.0483706	0.00899385	0.392898	1.1844	0.00356651	2.11148e-09	2.93015e-08	0.30006	0.00133073
ABD_PEL	L03.115	681.5	Cellulitis and abscess of leg, except foot	dermatologic	65293	402	29729	279	13938	43	7802	38	0.595583	0.50998	0.679885	0.548285	0.539173	0.556394	0.00881612	0.00567711	0.0120943	0.00308428	-0.214888	1.09522	0.00308352	0.620928	0.524252	0.706421	0.556823	0.547855	0.564932	0.00930233	0.00605546	0.0127555	0.00308311	-0.213193	1.09476	0.00303067	0.73356	0.646878	0.823917	0.749964	0.742716	0.756999	0.0169252	0.0114971	0.0230277	0.00315084	-1.93148	0.720294	0.00253865	0.741637	0.6753	0.814249	0.623762	0.615799	0.63187	0.0128012	0.00905302	0.0170629	0.00313051	-1.56997	0.799477	0.00263799	0.808092	0.741312	0.876228	0.609915	0.601369	0.618387	0.0137856	0.00957532	0.0181904	0.00305719	-0.190325	1.08748	0.00245557	0.000124327	0.000913245	0.0594987	0.0543725
ABD_PEL	L02.211	681.7	Cellulitis and abscess of trunk	dermatologic	65293	1300	29729	674	13938	188	7802	85	0.568876	0.530258	0.607327	0.603171	0.594633	0.610922	0.034561	0.0282565	0.0412033	0.0133402	-0.2646	1.03474	0.00643853	0.5663	0.527156	0.605376	0.625413	0.617377	0.633163	0.0351137	0.0285364	0.0421292	0.0133404	-0.264628	1.03471	0.00643837	0.765664	0.732937	0.797277	0.728082	0.720046	0.736191	0.0641975	0.0540494	0.0744209	0.0130851	-0.103737	1.06212	0.00492673	0.782658	0.751824	0.813607	0.637825	0.630148	0.645862	0.0550356	0.047146	0.0636807	0.0130875	0.182927	1.12884	0.00411271	0.890258	0.861262	0.91277	0.821567	0.815325	0.827812	0.111468	0.0952346	0.127792	0.0122039	0.338521	1.19986	0.00475603	2.09175e-50	3.75781e-50	5.30699e-17	7.48646e-13
ABD_PEL	L08.9	686	Other local infections of skin and subcutaneous tissue	dermatologic	65293	783	29729	500	13938	101	7802	68	0.510608	0.457124	0.561631	0.27199	0.264242	0.279382	0.0160962	0.0126054	0.0194421	0.00721684	-0.240514	1.06077	0.00475298	0.538814	0.488975	0.589907	0.223848	0.217174	0.23088	0.0169029	0.0134739	0.020216	0.00721565	-0.239828	1.06015	0.00470486	0.794898	0.754306	0.833312	0.713876	0.705982	0.721698	0.038109	0.0302155	0.0462787	0.00715336	-0.21361	1.0529	0.00364969	0.740166	0.692663	0.786799	0.722844	0.71502	0.730234	0.0340085	0.0261645	0.0416488	0.0072021	-0.549032	0.962555	0.00340329	0.805427	0.757635	0.847079	0.770484	0.763734	0.777805	0.045929	0.0360884	0.0554566	0.007116	-0.197945	1.02701	0.00259288	6.21891e-21	3.42098e-19	0.599772	0.00377306
ABD_PEL	R23.8	687	Symptoms affecting skin	dermatologic	65293	184	29729	150	13938	33	7802	25	0.496033	0.376482	0.614891	0.693572	0.686469	0.701178	0.00697512	0.00371055	0.0111254	0.00236233	-0.170333	0.999774	0.000449928	0.5	0.5	0.5	0.00236763	0.00157842	0.00315684	0.00472407	0.00315186	0.00629381	0.00236223	-0.170415	1.00015	0.000450438	0.658359	0.563047	0.753198	0.70132	0.69357	0.708497	0.00951701	0.00570464	0.0140169	0.00235931	-0.167025	1.00018	0.000391882	0.70376	0.600421	0.799864	0.827522	0.82128	0.83427	0.0139459	0.00796685	0.0207833	0.00235604	-0.160081	0.992652	0.000240107	0.76672	0.685487	0.838104	0.735328	0.728008	0.743148	0.0123159	0.0074615	0.0177134	0.00235602	5.34074	1.95218	0.000219173	9.09715e-07	1.49504e-11	0.00185062	0.152422
ABD_PEL	R21	687.1	Rash and other nonspecific skin eruption	dermatologic	65293	1945	29729	1314	13938	270	7802	188	0.55022	0.513148	0.587345	0.598508	0.59004	0.606186	0.0470027	0.0396889	0.0547679	0.0190987	-0.298495	1.04142	0.0104273	0.608127	0.57797	0.639036	0.479552	0.471011	0.487374	0.0495283	0.0430496	0.0563397	0.0190683	9.83092	3.94777	0.010056	0.626403	0.590041	0.664641	0.840723	0.83484	0.846536	0.0834021	0.068564	0.0986764	0.0189999	-0.290154	1.04242	0.0100232	0.644189	0.611616	0.681926	0.679294	0.671402	0.686614	0.0605296	0.0515712	0.0705399	0.0189497	0.860483	1.37421	0.00960154	0.680173	0.647171	0.71278	0.647008	0.63926	0.655187	0.0639269	0.0554569	0.0730125	0.0188012	0.20813	1.16393	0.00791899	1.17634e-08	0.00095048	0.000868254	0.0722529
ABD_PEL	R20.2	687.4	Disturbance of skin sensation	dermatologic	65293	1079	29729	847	13938	148	7802	121	0.536517	0.486257	0.584957	0.520591	0.51262	0.52877	0.0239556	0.0190119	0.0294467	0.0105389	-0.256029	1.04746	0.0059184	0.54204	0.49636	0.589475	0.352992	0.344956	0.360888	0.024026	0.0198693	0.0287199	0.0105384	-0.255935	1.04742	0.00591057	0.601475	0.563004	0.64419	0.454441	0.446834	0.462622	0.028367	0.0233811	0.0337993	0.0105345	-0.251728	1.04418	0.00567287	0.569162	0.520687	0.618419	0.68281	0.675131	0.690773	0.0281381	0.0217301	0.035544	0.0105641	-2.15008	0.58293	0.00642246	0.635274	0.593199	0.677831	0.470799	0.462834	0.479631	0.028451	0.023234	0.0340498	0.0105221	-0.253033	1.05296	0.00608624	0.00128485	0.00178753	0.138786	0.0101308
ABD_PEL	L98.8	689	Disorder of skin and subcutaneous tissue NOS	dermatologic	65293	564	29729	354	13938	72	7802	49	0.454212	0.386359	0.51889	0.883054	0.877882	0.888652	0.0157005	0.00739759	0.024808	0.00515146	-0.224009	1.0618	0.00347576	0.582604	0.525998	0.637112	0.501148	0.492752	0.509903	0.0141784	0.0105708	0.0180648	0.00515049	-0.222877	1.0598	0.00338295	0.729971	0.666804	0.786274	0.764098	0.756635	0.771418	0.0260664	0.0195004	0.0337001	0.00512935	-0.206172	1.04704	0.00272467	0.672798	0.599476	0.740696	0.83771	0.831968	0.844169	0.0283505	0.0186914	0.0385459	0.00512819	-0.206038	1.04191	0.00253386	0.73135	0.66595	0.788951	0.577988	0.570094	0.586097	0.0190127	0.0145318	0.0243122	0.00513705	-0.826586	0.886904	0.00182052	2.97009e-13	0.00017341	0.954351	0.0614528
ABD_PEL	L21.9	690.1	Seborrheic dermatitis	dermatologic	65293	207	29729	165	13938	28	7802	21	0.5	0.5	0.5	0.0020089	0.00129143	0.00279811	0.00400974	0.00257954	0.0055806	0.00200621	-0.181982	1.04653	0.00116143	0.5	0.5	0.5	0.0020089	0.00129143	0.00279811	0.00400974	0.00257954	0.0055806	0.00200621	-0.181982	1.04653	0.00116143	0.497792	0.405827	0.590106	0.416487	0.408235	0.424453	0.00513761	0.00315263	0.0074903	0.00201535	-6.39228	-0.0288003	0.00119294	0.537388	0.41349	0.658557	0.927823	0.923375	0.9322	0.0117878	0.00368315	0.0221619	0.00200407	-0.177453	1.03838	0.00103591	0.603874	0.479261	0.720474	0.875377	0.869709	0.881046	0.0102564	0.00353539	0.0175756	0.00200265	-0.169572	1.02342	0.000776978	0.0792715	0.0792715	0.0877973	0.283949
ABD_PEL	L81.4	694.2	Other dyschromia	dermatologic	65293	270	29729	226	13938	44	7802	39	0.600406	0.527385	0.672494	0.328598	0.320419	0.336994	0.00805597	0.00549735	0.0107248	0.00314668	-0.183707	1.01601	0.000962522	0.604614	0.530517	0.676115	0.608767	0.601087	0.616803	0.00944596	0.00612607	0.0133652	0.00314664	-0.183726	1.01622	0.000966062	0.647739	0.575384	0.718026	0.48235	0.473954	0.490244	0.00988061	0.00685749	0.0131181	0.00314572	-0.183677	1.01864	0.000995206	0.607659	0.516032	0.700949	0.626273	0.617872	0.634381	0.0106363	0.00704732	0.0149664	0.00314534	-0.182723	1.01555	0.000945018	0.660689	0.573221	0.75006	0.667815	0.65963	0.67578	0.0119505	0.00776691	0.0165766	0.00314241	-0.179915	1.01329	0.000830253	0.16197	0.19262	0.736247	0.301049
ABD_PEL	L71.9	695.3	Rosacea	dermatologic	65293	200	29729	150	13938	34	7802	31	0.575041	0.482411	0.670796	0.573827	0.565433	0.581864	0.00668896	0.00373473	0.00968774	0.00243362	-0.174155	1.00924	0.000617759	0.562627	0.467923	0.661031	0.598938	0.590544	0.606976	0.0071048	0.00396364	0.01029	0.00243364	-0.174198	1.0093	0.000619571	0.490574	0.39367	0.588463	0.238054	0.231237	0.245444	0.00524541	0.00338663	0.00726142	0.00243402	-0.17461	1.0091	0.000631759	0.449107	0.357416	0.539128	0.0473526	0.0437652	0.0509417	0.00509516	0.00343828	0.00674309	0.0024349	-0.172565	1.00215	0.000555055	0.587412	0.48186	0.686449	0.393887	0.385206	0.401568	0.00611765	0.00376905	0.00826428	0.00243382	-3.19255	0.459302	0.000141767	0.822518	0.659959	0.0700892	0.0178661
ABD_PEL	M32.9	695.42	Systemic lupus erythematosus	dermatologic	65293	655	29729	307	13938	80	7802	43	0.764717	0.721778	0.801135	0.665088	0.657268	0.672623	0.0262829	0.0203263	0.0323694	0.00570931	24.2382	6.50553	0.00427615	0.780044	0.736734	0.817333	0.589611	0.58093	0.597579	0.0235575	0.0184231	0.0292144	0.00568849	4.94701	2.27241	0.00407216	0.809428	0.768855	0.844131	0.641197	0.633305	0.649449	0.0272321	0.0212333	0.0338203	0.00565415	-0.802996	0.898199	0.00273698	0.736451	0.691382	0.778315	0.659133	0.652029	0.66638	0.023834	0.0180003	0.0303288	0.00576743	-1.62508	0.714321	0.00251165	0.842846	0.806511	0.878288	0.709069	0.702036	0.716245	0.0319885	0.0249457	0.0401234	0.00567291	-0.186291	1.04187	0.00244105	0.00030321	0.00615315	0.0568281	4.68335e-05
ABD_PEL	L53.9	695.9	Unspecified erythematous condition	dermatologic	65293	628	29729	406	13938	78	7802	56	0.579929	0.518763	0.642154	0.672263	0.664297	0.679942	0.0159414	0.0113136	0.0210211	0.00557892	-0.229959	1.06984	0.00405339	0.528199	0.45908	0.595235	0.728368	0.721336	0.735904	0.0156006	0.0105865	0.0214651	0.0055808	-0.230387	1.06818	0.00402524	0.727075	0.677382	0.773809	0.545989	0.53788	0.554672	0.0195228	0.0147401	0.0242631	0.00557787	-0.219618	1.06597	0.00367178	0.70054	0.641926	0.754362	0.645502	0.637107	0.653108	0.0225519	0.0170588	0.0282662	0.0055916	-1.15113	0.835596	0.00271905	0.774786	0.725744	0.823307	0.629574	0.621608	0.637609	0.024192	0.0186417	0.0295558	0.00554169	-0.195113	1.03336	0.00232917	2.37026e-07	1.67193e-09	0.0567669	0.0239982
ABD_PEL	L40.9	696.41	Psoriasis vulgaris	dermatologic	65293	411	29729	265	13938	78	7802	54	0.5579	0.49921	0.615541	0.397044	0.389796	0.404936	0.0145403	0.0110676	0.0179711	0.00556501	-0.194545	0.985153	0.000700183	0.568723	0.50941	0.628533	0.252117	0.244727	0.259365	0.0128788	0.0100607	0.0158471	0.00556396	-0.195536	0.989013	0.000819545	0.592422	0.527705	0.661191	0.938872	0.934853	0.94282	0.0405405	0.0245796	0.0606093	0.00555444	-0.193258	0.990949	0.000893132	0.539139	0.474064	0.601785	0.647367	0.639473	0.655761	0.0148326	0.0100058	0.0196721	0.00556739	-0.195505	0.988593	0.000901727	0.579397	0.52195	0.633939	0.432917	0.425023	0.44117	0.0149551	0.0114109	0.0186477	0.0055743	-2.73377	0.487763	0.00151692	0.548065	0.790861	0.719381	0.268136
ABD_PEL	D86.9	697	Sarcoidosis	dermatologic	65293	574	29729	309	13938	87	7802	50	0.492226	0.421403	0.556127	0.845171	0.838924	0.850987	0.0217588	0.013033	0.0302337	0.00620966	-0.217275	1.02655	0.00254477	0.637042	0.574004	0.700095	0.597934	0.590185	0.606048	0.019937	0.0149195	0.0248809	0.00620614	-0.216113	1.02631	0.00247678	0.705585	0.644804	0.763818	0.638614	0.630291	0.646149	0.023648	0.0180623	0.0292611	0.00618146	-0.202419	1.01934	0.00209347	0.621638	0.568281	0.679353	0.544698	0.536228	0.553309	0.0179511	0.0134925	0.0225732	0.00619962	-0.207405	1.01278	0.00189376	0.714569	0.650753	0.773761	0.773569	0.76632	0.780313	0.0307125	0.0231597	0.0387296	0.006212	-0.837421	0.857323	0.00130835	1.53825e-09	0.0522287	0.766964	0.00872277
ABD_PEL	L29.9	698	Pruritus and related conditions	dermatologic	65293	816	29729	523	13938	103	7802	76	0.578378	0.519298	0.632323	0.377027	0.368702	0.384492	0.0183154	0.014397	0.0227084	0.00735849	-0.243376	1.06667	0.00511645	0.633594	0.581659	0.677801	0.582939	0.57476	0.59119	0.0225324	0.0172613	0.02825	0.00735087	-0.239839	1.06344	0.00484163	0.684442	0.63103	0.740171	0.61587	0.60805	0.624053	0.0265455	0.020863	0.0328765	0.00733543	-0.899463	0.901502	0.00455995	0.622991	0.567227	0.680494	0.619458	0.61142	0.627565	0.0235641	0.0180722	0.0296359	0.00734994	-1.40364	0.775033	0.00386158	0.694319	0.643308	0.746141	0.607906	0.599297	0.615443	0.0263674	0.0210411	0.0321641	0.00736563	-1.36484	0.775836	0.00385554	0.000941199	0.048159	0.696647	0.00974727
ABD_PEL	L90.5	701.2	Scar conditions and fibrosis of skin	dermatologic	65293	547	29729	433	13938	66	7802	53	0.567405	0.488558	0.646057	0.634524	0.626774	0.642346	0.0135554	0.00922744	0.0178385	0.00472498	-0.224354	1.07389	0.00364655	0.561048	0.481262	0.642458	0.759435	0.752543	0.766609	0.0158497	0.0104005	0.0218169	0.00472485	-0.223929	1.07269	0.00360374	0.533892	0.453536	0.61331	0.842589	0.83606	0.848545	0.0170251	0.00988764	0.0252396	0.00472717	-0.224744	1.07331	0.00366709	0.593457	0.52726	0.65647	0.407447	0.398906	0.415556	0.0126718	0.00932883	0.0163874	0.00472592	-0.223593	1.07442	0.00366159	0.684257	0.612757	0.752756	0.55216	0.543548	0.560482	0.0163883	0.0118935	0.0209927	0.00471409	-0.202718	1.03808	0.00224757	0.0100787	0.0063369	0.000996674	0.029906
ABD_PEL	L57.0	702.1	Actinic keratosis	dermatologic	65293	813	29729	562	13938	138	7802	100	0.776636	0.740707	0.8119	0.717894	0.710645	0.7255	0.0465567	0.0381447	0.0551403	0.00972012	4.11996	2.06442	0.00251565	0.774584	0.73831	0.807647	0.634453	0.626774	0.642418	0.0417529	0.0346642	0.0491209	0.00970583	2.09811	1.5804	0.00255393	0.752366	0.719229	0.788279	0.671402	0.664012	0.679511	0.0426421	0.0353495	0.0510245	0.00977499	-0.216393	1.01709	0.00316653	0.681395	0.639246	0.723958	0.57476	0.567155	0.583228	0.0323265	0.0262953	0.0387945	0.00977569	-0.635099	0.904823	0.00263331	0.750206	0.714096	0.787305	0.572392	0.564638	0.580429	0.0362225	0.0299801	0.0427029	0.00971106	-0.198283	0.981448	0.00119131	0.153185	0.181957	0.900419	0.000254036
ABD_PEL	L82.1	702.2	Seborrheic keratosis	dermatologic	65293	677	29729	512	13938	95	7802	79	0.685345	0.635162	0.729995	0.507892	0.500287	0.515642	0.0225167	0.0177501	0.0273295	0.00676989	15.8588	4.6149	0.00353646	0.687776	0.637669	0.73332	0.518295	0.510685	0.526189	0.0224228	0.0175715	0.0275285	0.0067698	15.4293	4.52015	0.00353829	0.700097	0.650779	0.747883	0.70871	0.701031	0.717178	0.0291726	0.0219322	0.0367382	0.00680325	-1.08504	0.858826	0.00419782	0.652926	0.597266	0.70226	0.581647	0.573827	0.589326	0.0218084	0.0165762	0.0275684	0.00677741	-0.222431	1.04022	0.00335771	0.717173	0.663	0.768728	0.782609	0.775861	0.789281	0.0350318	0.0261219	0.0447249	0.00674926	-0.202425	1.01416	0.00207241	0.208635	0.237287	0.538549	0.0351623
ABD_PEL	L65.9	704.1	Alopecia	dermatologic	65293	239	29729	178	13938	38	7802	29	0.681484	0.631562	0.736297	0.462333	0.454226	0.47001	0.0100396	0.00713335	0.0134726	0.00271591	-0.174619	1.02468	0.000893022	0.683702	0.637497	0.7333	0.453867	0.445826	0.461974	0.00988554	0.00701928	0.0132678	0.00271595	-0.173703	1.02509	0.000899671	0.718218	0.642806	0.787286	0.775434	0.768832	0.78218	0.0132409	0.00782857	0.018892	0.00271366	-0.172052	1.02064	0.000833178	0.795606	0.744887	0.844279	0.716028	0.708349	0.723705	0.0144422	0.00989585	0.0197851	0.00271479	-0.175259	1.01771	0.000733763	0.754618	0.679222	0.819833	0.528627	0.520014	0.536734	0.00994575	0.006935	0.013534	0.00271426	-0.175233	1.02156	0.000810199	0.0882583	0.0856875	0.408896	0.313379
ABD_PEL	R61	705.8	Hyperhidrosis	dermatologic	65293	545	29729	439	13938	75	7802	63	0.600659	0.529416	0.665017	0.589396	0.581002	0.597003	0.0161595	0.0115404	0.0204784	0.00535779	-0.218296	1.04929	0.00300873	0.586179	0.51505	0.651629	0.574257	0.565644	0.582081	0.0149402	0.0106436	0.0190605	0.00535935	-0.219451	1.05015	0.00306775	0.581043	0.51308	0.648199	0.611852	0.603229	0.619745	0.0149308	0.0105758	0.0193424	0.00535949	-0.216869	1.04564	0.00297664	0.567037	0.494555	0.633716	0.715741	0.708708	0.723492	0.0163853	0.011067	0.0220978	0.00536312	-0.220518	1.05201	0.00323182	0.575516	0.503411	0.646641	0.6097	0.60231	0.617526	0.0152064	0.0110946	0.0196926	0.00535968	-0.220518	1.05385	0.00326194	0.5211	0.793792	0.869222	0.811217
ABD_PEL	L72.0	706.2	Sebaceous cyst	dermatologic	65293	175	29729	155	13938	30	7802	29	0.439351	0.330387	0.548999	0.759291	0.751899	0.766898	0.00474637	0.00177407	0.0082966	0.00214815	-0.170108	1.00669	0.000524983	0.497094	0.38862	0.60643	0.913187	0.90838	0.917635	0.00981997	0.00321531	0.0183505	0.00214822	-0.170031	1.00643	0.000524046	0.480254	0.387268	0.577599	0.119601	0.114077	0.12484	0.00470436	0.00307075	0.00645964	0.00214817	-0.16992	1.00638	0.00052042	0.515056	0.40476	0.619701	0.758287	0.750895	0.765248	0.00590145	0.00286952	0.00949576	0.00215338	-5.43849	0.112727	0.000611587	0.545638	0.441703	0.643422	0.718109	0.710574	0.725357	0.00657396	0.0030824	0.0102996	0.00214929	-0.163401	0.990915	0.000325545	0.0698479	0.42294	0.265571	0.689618
ABD_PEL	L85.3	706.8	Other specified diseases of sebaceous glands	dermatologic	65293	248	29729	195	13938	28	7802	23	0.650078	0.54425	0.751484	0.633018	0.625696	0.641055	0.00698893	0.00356639	0.0103363	0.00200743	-0.193124	1.08092	0.00178553	0.650684	0.536287	0.753601	0.9388	0.934854	0.942892	0.0206659	0.00884907	0.0341905	0.00200729	-0.192688	1.08004	0.00176452	0.776533	0.709954	0.840566	0.578562	0.570019	0.587174	0.00844024	0.00511034	0.0116789	0.00200545	-0.191204	1.08811	0.00182659	0.629162	0.538361	0.718137	0.610776	0.603525	0.618957	0.0065922	0.00335791	0.00978979	0.00200769	-0.194091	1.08351	0.00184129	0.694385	0.599541	0.780295	0.500717	0.491462	0.509614	0.00685029	0.00410852	0.00963887	0.00201133	-2.17856	0.690997	0.00131767	0.56232	0.571861	0.10526	0.0761513
ABD_PEL	L89.159	707.1	Decubitus ulcer	dermatologic	65293	314	29729	170	13938	47	7802	31	0.526612	0.448484	0.604516	0.42194	0.413974	0.429981	0.00910097	0.00636892	0.0121315	0.0033625	-0.19313	1.0309	0.00144963	0.695869	0.618656	0.769982	0.694361	0.686609	0.701822	0.0138889	0.00923108	0.0187695	0.00336028	-0.191345	1.0302	0.00137328	0.5	0.5	0.5	0.00337208	0.00243937	0.00430657	0.00672149	0.00486688	0.00857621	0.00336277	-0.193185	1.03014	0.00143701	0.935855	0.888813	0.969984	0.912613	0.908235	0.917348	0.0659509	0.0465774	0.0850159	0.00320844	0.744337	1.23653	0.000591842	0.958291	0.938819	0.975216	0.940092	0.936074	0.94404	0.089422	0.0643612	0.113755	0.00304911	0.143713	1.05049	0.000580595	4.3508e-29	1.25786e-11	0	0.227014
ABD_PEL	M35.00	709.2	Sicca syndrome	dermatologic	65293	327	29729	205	13938	50	7802	35	0.718972	0.669523	0.769661	0.536304	0.52747	0.544771	0.0134331	0.00951336	0.0172905	0.00357129	-0.180732	1.02749	0.00132308	0.738565	0.68649	0.790712	0.557325	0.548716	0.565506	0.014062	0.00991045	0.018079	0.00356777	-0.182018	1.03225	0.00137198	0.756675	0.691636	0.812589	0.593988	0.585592	0.602601	0.0146265	0.010232	0.0190316	0.003572	-0.184046	1.0391	0.00171861	0.621935	0.544326	0.69952	0.75391	0.746805	0.761304	0.0132336	0.00807376	0.0187554	0.00357266	-0.186633	1.01817	0.00117587	0.76254	0.695886	0.819286	0.738485	0.731165	0.745882	0.0188425	0.0127699	0.0250206	0.0035679	-0.177621	1.0308	0.00145872	0.106263	0.358654	0.879102	0.000274401
ABD_PEL	M86.9	710.19	Unspecified osteomyelitis	musculoskeletal	65293	348	29729	210	13938	71	7802	41	0.624049	0.566666	0.680318	0.611207	0.602811	0.618961	0.0181192	0.0132677	0.0232702	0.00506457	-0.185549	0.975757	0.000254268	0.722436	0.66139	0.780957	0.686182	0.67872	0.693572	0.0214765	0.0156798	0.0277655	0.00506049	21.2878	5.12472	0.000152494	0.809861	0.756135	0.858784	0.74157	0.733963	0.748746	0.0296336	0.0228008	0.0384938	0.00500429	-0.481599	0.857133	0.00109436	0.726962	0.667438	0.78221	0.780313	0.773493	0.787057	0.0267006	0.019123	0.0347457	0.00504658	-0.16905	0.959513	5.23616e-05	0.83771	0.791506	0.874049	0.622614	0.614505	0.630582	0.0244807	0.0189583	0.0306929	0.0049656	-0.145541	0.937128	0.000656074	1.95179e-10	0.0006854	0.182442	5.42895e-05
ABD_PEL	M06.9	714.1	Rheumatoid arthritis	musculoskeletal	65293	786	29729	464	13938	161	7802	91	0.661017	0.620782	0.700997	0.622399	0.61429	0.629933	0.0397738	0.0327317	0.0469279	0.011396	13.6398	4.1326	0.000436097	0.651779	0.611275	0.691397	0.553164	0.545272	0.560984	0.0365099	0.0304207	0.0426381	0.0114058	-0.216862	0.961616	0.000465096	0.703338	0.659008	0.741906	0.521596	0.513702	0.52985	0.0372509	0.0310708	0.042866	0.0113212	-0.199404	0.949148	0.000135218	0.628364	0.580042	0.673811	0.649089	0.641984	0.657628	0.0366358	0.0294172	0.0435682	0.0114045	-1.23919	0.712485	0.000114928	0.688692	0.646239	0.725084	0.744009	0.736619	0.751401	0.0470085	0.0379193	0.0560107	0.0113761	-1.0674	0.753517	0.000566065	0.25917	0.132784	0.456221	0.00169331
ABD_PEL	M12.9	716.9	Arthropathy NOS	musculoskeletal	65293	475	29729	390	13938	96	7802	71	0.543293	0.490599	0.600392	0.26087	0.253763	0.267902	0.0158579	0.0127894	0.0195865	0.0068394	-0.197197	0.971001	0.000380796	0.552737	0.499824	0.610966	0.306428	0.298967	0.313605	0.0156807	0.0124675	0.0194407	0.00683913	-0.197846	0.973316	0.00048349	0.620522	0.568517	0.670415	0.519372	0.511262	0.527981	0.0207572	0.0165263	0.0260122	0.00683418	-0.196054	0.973716	0.000438878	0.591586	0.534531	0.64988	0.453652	0.445256	0.4609	0.0180529	0.0141894	0.0224989	0.00683581	-0.196784	0.973731	0.000470018	0.633964	0.584418	0.682746	0.526977	0.518724	0.535299	0.020211	0.0159409	0.0250093	0.00688213	-2.54418	0.494275	0.00212076	0.00469589	0.0187692	0.643551	0.245179
ABD_PEL	M35.3	717	Polymyalgia Rheumatica	musculoskeletal	65293	164	29729	106	13938	41	7802	27	0.82063	0.777225	0.863314	0.670254	0.662505	0.67829	0.0154242	0.0106188	0.0204811	0.00292899	37.2621	7.40159	0.000437259	0.825584	0.783254	0.867641	0.687473	0.679651	0.695439	0.0162602	0.0112273	0.021651	0.00292877	32.7514	6.62333	0.000436098	0.825181	0.763018	0.883186	0.72844	0.721475	0.735545	0.0171384	0.011561	0.0231008	0.00291154	-0.136446	0.949968	0.000433046	0.668219	0.581892	0.755305	0.656981	0.649302	0.66466	0.0115774	0.00748826	0.0159806	0.00293318	-2.00535	0.624321	0.000380228	0.805455	0.742107	0.868003	0.795667	0.789208	0.802269	0.0192837	0.0126268	0.0263629	0.00292178	5.60307	1.94596	0.000607739	0.436797	0.330678	0.487089	0.000151935
ABD_PEL	M48.02	720	Spinal stenosis	musculoskeletal	65293	339	29729	268	13938	60	7802	42	0.584507	0.530815	0.639637	0.368991	0.36088	0.376957	0.0125744	0.00933231	0.0159639	0.00428588	-0.189683	0.99971	0.000881845	0.577042	0.525498	0.633743	0.352777	0.344883	0.360383	0.0122632	0.0090827	0.0155545	0.00428596	-0.189695	0.999662	0.000882247	0.692714	0.635343	0.749072	0.679653	0.671761	0.687403	0.0167364	0.0117567	0.0220557	0.00428916	-0.180582	0.994649	0.000719602	0.641255	0.570717	0.716922	0.807863	0.801406	0.814538	0.0190476	0.0123712	0.0259088	0.00428054	-0.186776	1.00206	0.000936189	0.720638	0.649787	0.788318	0.834338	0.828164	0.840653	0.0269701	0.018494	0.0362599	0.0042497	-0.176957	1.00065	0.000868771	0.000147504	3.09426e-05	0.3983	0.0457784
ABD_PEL	M47.816	721.1	Spondylosis without myelopathy	musculoskeletal	65293	818	29729	640	13938	138	7802	115	0.600196	0.557209	0.645492	0.5	0.49146	0.508179	0.026268	0.0210253	0.0316056	0.00980445	-0.228773	1.00287	0.00261793	0.59633	0.55256	0.642501	0.504807	0.496623	0.512988	0.0265162	0.0212163	0.0319091	0.00980442	-0.228767	1.00287	0.00261826	0.643172	0.596474	0.692002	0.460683	0.452647	0.468292	0.0276808	0.0223612	0.0326012	0.00977913	1.04202	1.30363	0.00275349	0.621289	0.571621	0.66662	0.451069	0.443103	0.458889	0.0264665	0.0213044	0.0311551	0.00980094	-1.05909	0.806078	0.0025505	0.670747	0.625067	0.716126	0.62326	0.615723	0.63065	0.033499	0.0266508	0.0400226	0.00979592	-1.27993	0.748093	0.00264034	0.0165264	0.0123438	0.219748	0.0477118
ABD_PEL	M51.26	722.1	Displacement of intervertebral disc	musculoskeletal	65293	540	29729	410	13938	90	7802	73	0.427736	0.368431	0.488062	0.0139188	0.0120534	0.015786	0.0129273	0.0103522	0.0154983	0.0064198	-0.21066	1.0074	0.00180627	0.427461	0.371086	0.487421	0.988736	0.987014	0.990386	0.0125786	0	0.0402685	0.00641991	-0.210692	1.00739	0.0018081	0.595957	0.536903	0.650269	0.622184	0.613714	0.630295	0.0190015	0.0139036	0.0238799	0.00641489	-0.208553	1.00841	0.0018017	0.562279	0.503178	0.618227	0.743937	0.736404	0.751543	0.0203129	0.0138462	0.0265806	0.00642154	-2.79115	0.462763	0.00162017	0.610949	0.5504	0.668414	0.501435	0.49261	0.509327	0.0172536	0.0131273	0.0214352	0.0064179	-2.042	0.613384	0.00181893	2.08863e-05	2.10497e-05	0.631904	0.13838
ABD_PEL	M51.36	722.6	Degeneration of intervertebral disc	musculoskeletal	65293	1079	29729	814	13938	165	7802	121	0.611625	0.57318	0.649311	0.41247	0.40407	0.421294	0.0323762	0.0271033	0.037969	0.0117096	-0.24881	1.02321	0.00467517	0.607498	0.568768	0.645604	0.399412	0.390657	0.408093	0.0319186	0.0267221	0.0375297	0.0117099	-0.248837	1.02316	0.00467567	0.696477	0.659851	0.734314	0.610059	0.60223	0.618094	0.039583	0.0327329	0.0466985	0.01163	0.587437	1.23713	0.00456377	0.65904	0.612128	0.702829	0.709571	0.702108	0.716891	0.0412127	0.0328963	0.050165	0.0116665	-0.235792	1.01178	0.00381698	0.705275	0.666115	0.743039	0.558617	0.550795	0.567011	0.0390503	0.0321725	0.0461115	0.0116617	-0.725752	0.902198	0.00493181	3.04766e-05	1.43309e-05	0.613634	0.0189404
ABD_PEL	M53.3	724.1	Disorders of sacrum	musculoskeletal	65293	271	29729	218	13938	34	7802	29	0.604804	0.522605	0.695898	0.583154	0.573895	0.591692	0.00785519	0.00483816	0.0112441	0.00243574	-0.193058	1.06244	0.00170101	0.60697	0.524903	0.699239	0.61092	0.602165	0.619244	0.00804829	0.00510541	0.0117913	0.00243574	-0.193101	1.0626	0.00170418	0.580842	0.482971	0.675048	0.489597	0.481416	0.497704	0.00642458	0.0036973	0.00905886	0.00243757	-0.192012	1.05935	0.00169954	0.591011	0.472233	0.705971	0.8225	0.816256	0.828742	0.0104	0.00497275	0.0161302	0.00243666	-0.19087	1.05456	0.00162218	0.657248	0.547303	0.755772	0.772492	0.76589	0.779167	0.0118417	0.00683384	0.0172637	0.00243484	-0.19522	1.07813	0.0019963	0.380037	0.419061	0.0660034	0.194532
ABD_PEL	M62.08	728	Disorders of muscle, ligament, and fascia	musculoskeletal	65293	169	29729	129	13938	26	7802	22	0.54264	0.424499	0.655272	0.766251	0.759289	0.772923	0.00610128	0.00245625	0.0101923	0.00186238	-0.172216	1.02606	0.000724367	0.537918	0.421473	0.648633	0.650452	0.642273	0.65777	0.00530829	0.00249723	0.00831447	0.0018624	-0.17232	1.02627	0.000728427	0.757799	0.678933	0.825369	0.609485	0.601806	0.616884	0.00801895	0.00481268	0.0116497	0.00186035	-0.167334	1.03374	0.000755953	0.725027	0.63044	0.808736	0.547927	0.540034	0.556393	0.00662147	0.00408593	0.00942707	0.00186159	-0.17194	1.02951	0.000744509	0.784353	0.678754	0.874998	0.817764	0.811375	0.824293	0.0139752	0.00796464	0.0201028	0.00186009	-0.168503	1.02682	0.000646967	0.000783095	0.000692462	0.670504	0.385108
ABD_PEL	M72.2	728.7	Fasciitis	musculoskeletal	65293	131	29729	115	13938	27	7802	22	0.461527	0.325615	0.579452	0.417922	0.409741	0.426388	0.00441772	0.00245216	0.00640658	0.00193352	-0.157506	0.978886	6.2304e-05	0.51915	0.398423	0.625773	0.442675	0.433993	0.451428	0.00486805	0.00260149	0.00716578	0.00193345	-0.158383	0.981585	9.16025e-05	0.644829	0.526428	0.744375	0.728655	0.721696	0.736332	0.00786988	0.00419065	0.0119193	0.00193251	-0.156366	0.983287	9.48333e-05	0.549171	0.459277	0.644368	0.232028	0.224422	0.239059	0.00483451	0.00299016	0.00669722	0.00193358	-0.155303	0.974803	2.08068e-05	0.652039	0.550522	0.753993	0.483498	0.475317	0.492111	0.00607483	0.00358454	0.0085378	0.00193295	-0.158124	0.983707	9.85773e-05	0.0418678	0.116939	0.905225	0.146971
ABD_PEL	M79.89	729	Other disorders of soft tissues	musculoskeletal	65293	3714	29729	2402	13938	469	7802	316	0.472985	0.445895	0.499069	0.876453	0.871	0.881764	0.0631121	0.048879	0.0784265	0.03307	-0.378341	1.06075	0.0232729	0.625361	0.600035	0.65047	0.596858	0.588822	0.605184	0.0938558	0.0838223	0.10381	0.0330273	-0.376549	1.06127	0.0230975	0.753358	0.732751	0.776085	0.66638	0.658486	0.674632	0.12758	0.115437	0.139986	0.0315399	-0.0821761	1.1617	0.0191628	0.752424	0.729457	0.775498	0.772421	0.765747	0.779308	0.15323	0.138768	0.168469	0.0314797	-0.16354	1.10243	0.0161921	0.78517	0.763713	0.806944	0.79911	0.792289	0.805856	0.176955	0.160289	0.194672	0.0310561	-0.304878	1.04245	0.0149813	6.06178e-67	1.8133e-25	0.000606782	0.000845972
ABD_PEL	M85.80	733	Other disorders of bone and cartilage	musculoskeletal	65293	1450	29729	1003	13938	221	7802	164	0.687116	0.649317	0.722649	0.508753	0.500787	0.517077	0.0486314	0.0418744	0.0560335	0.0155827	11.9274	4.28342	0.00626278	0.682162	0.645358	0.716552	0.522528	0.514491	0.530569	0.0491499	0.0421987	0.0565494	0.0155857	12.0074	4.30366	0.00628698	0.712575	0.679055	0.744654	0.588607	0.580356	0.596572	0.0569079	0.0483177	0.0649715	0.0155267	0.50261	1.239	0.00639833	0.685033	0.649555	0.720181	0.678074	0.670396	0.685464	0.0579467	0.0490707	0.0672361	0.0155192	-0.246208	1.00336	0.00475125	0.71204	0.677591	0.744979	0.761444	0.754269	0.768261	0.0699301	0.0584561	0.081452	0.0154472	-0.587901	0.935939	0.00673488	0.113227	0.0633401	0.971003	0.101927
ABD_PEL	M41.9	737.3	Kyphoscoliosis and scoliosis	musculoskeletal	65293	212	29729	142	13938	42	7802	29	0.518537	0.455414	0.588568	0.479768	0.47123	0.488092	0.00820681	0.00538296	0.0111384	0.00300404	-0.171386	0.983144	0.000227094	0.520374	0.453674	0.590801	0.496341	0.487588	0.504161	0.00847458	0.00556689	0.011504	0.00300404	-0.171435	0.983265	0.000229351	0.809807	0.737491	0.874143	0.889798	0.884555	0.89475	0.0327456	0.0210506	0.0450497	0.00300948	-0.149805	0.981233	0.000436159	0.763214	0.684373	0.831646	0.822643	0.816111	0.829102	0.0206022	0.0128636	0.0285967	0.00299412	-0.140674	0.931446	0.000541463	0.829888	0.755007	0.895461	0.784187	0.777228	0.79086	0.0214704	0.0145807	0.0292069	0.00296442	-0.143747	0.978613	0.000290916	1.04857e-12	2.62006e-12	0.557292	0.0510602
ABD_PEL	M43.12	738.4	Acquired spondylolisthesis	musculoskeletal	65293	194	29729	153	13938	34	7802	29	0.675968	0.602254	0.74511	0.422801	0.414765	0.430767	0.00764771	0.00499547	0.0103591	0.00243275	-0.171994	1.00498	0.000528369	0.666365	0.593408	0.734781	0.420362	0.412039	0.428544	0.00761577	0.00497012	0.0103198	0.00243279	-0.172006	1.00492	0.00052866	0.744185	0.672322	0.812226	0.676568	0.668532	0.684246	0.0118369	0.00752034	0.0164006	0.00243256	-0.171714	1.00532	0.00052383	0.651046	0.542438	0.752788	0.720046	0.712654	0.727866	0.0101471	0.00601492	0.0148189	0.00242888	-0.162697	0.994772	0.000409864	0.737005	0.661456	0.813677	0.538456	0.530132	0.546205	0.00924072	0.00610163	0.0126138	0.00242975	-0.168426	1.00493	0.000454099	0.142981	0.0995871	0.845175	0.0480021
ABD_PEL	M17.9	740.1	Osteoarthritis; localized	musculoskeletal	65293	376	29729	294	13938	61	7802	41	0.537078	0.465389	0.609427	0.5678	0.560267	0.575909	0.0114867	0.00785498	0.0153067	0.00435896	-0.196754	1.01493	0.00136961	0.475515	0.405283	0.541629	0.324509	0.317262	0.332185	0.0094687	0.0067163	0.012403	0.00436692	-6.62512	-0.230151	0.0016009	0.681381	0.618269	0.748395	0.700961	0.693785	0.708138	0.0160529	0.0106841	0.0216272	0.00435091	-0.188197	1.01035	0.00114578	0.706132	0.646614	0.76344	0.533434	0.525395	0.541762	0.0151446	0.0110185	0.0192773	0.00435359	-0.183666	1.0048	0.00109624	0.728565	0.660284	0.796989	0.760654	0.753121	0.7674	0.0228471	0.0158667	0.0299979	0.00436915	-1.62809	0.717771	0.00146934	1.41253e-07	6.78684e-10	0.162743	0.55501
ABD_PEL	M17.11	740.11	Osteoarthrosis, localized, primary	musculoskeletal	65293	638	29729	487	13938	75	7802	63	0.668785	0.612482	0.72639	0.359019	0.351126	0.366912	0.0147772	0.0114737	0.0181746	0.00536302	-0.231006	1.0828	0.00435589	0.670902	0.615613	0.726313	0.270053	0.263094	0.277945	0.0143383	0.0112835	0.0174273	0.00536253	-0.23091	1.08321	0.0043617	0.739088	0.680172	0.792532	0.768546	0.761727	0.775938	0.0283133	0.0206265	0.0360691	0.00533516	1.08011	1.38089	0.00431801	0.632116	0.566299	0.694364	0.722844	0.715594	0.730236	0.0182973	0.0126703	0.0237863	0.0053683	-0.231444	1.08512	0.00455676	0.775213	0.722128	0.823974	0.625054	0.617303	0.633089	0.0228123	0.0177476	0.0280611	0.00534559	-0.209215	1.06889	0.00341896	0.00198069	0.00252256	0.13966	3.34579e-06
ABD_PEL	M15.9	740.2	Osteoarthrosis, generalized	musculoskeletal	65293	583	29729	429	13938	95	7802	70	0.640188	0.58942	0.693276	0.715024	0.707345	0.722198	0.0235988	0.0171188	0.0303508	0.00676381	-0.211217	1.01383	0.00206794	0.653193	0.599983	0.707818	0.402425	0.394531	0.410965	0.0186167	0.0149719	0.0229701	0.00676114	-0.211505	1.01885	0.00228472	0.715475	0.666506	0.757291	0.625054	0.616875	0.633663	0.0253637	0.0202083	0.0313039	0.00675242	-0.201708	1.00772	0.00175703	0.780312	0.73343	0.824095	0.738628	0.731812	0.745731	0.0349669	0.0273596	0.0434552	0.00668859	1.52745	1.416	0.00203469	0.850337	0.814848	0.882273	0.704907	0.697085	0.712441	0.0374444	0.0301337	0.0457948	0.00659517	0.918588	1.28747	0.00173483	9.56381e-13	3.61303e-11	2.32227e-09	0.000217893
ABD_PEL	M19.90	740.9	Osteoarthrosis NOS	musculoskeletal	65293	2117	29729	1516	13938	361	7802	263	0.652508	0.626157	0.678381	0.460181	0.452429	0.468439	0.0688119	0.0607586	0.076155	0.0251021	1.94487	1.65529	0.00635611	0.656245	0.629719	0.681717	0.471732	0.46405	0.479626	0.0711492	0.0629615	0.0790033	0.025081	1.22648	1.44339	0.00650616	0.697373	0.672165	0.724674	0.690845	0.682951	0.698737	0.0922688	0.0810619	0.104064	0.0250499	-0.267793	0.97972	0.00565061	0.689748	0.660128	0.717404	0.732673	0.725282	0.739636	0.0982575	0.0855755	0.109726	0.0248748	0.768992	1.29591	0.00537177	0.732824	0.708461	0.75787	0.702038	0.694289	0.70986	0.100888	0.0893677	0.113061	0.0247607	-0.171499	1.01921	0.00630925	3.13782e-08	1.89353e-07	0.0006385	0.000660948
ABD_PEL	R26.2	741.3	Difficulty in walking	musculoskeletal	65293	553	29729	425	13938	93	7802	68	0.629956	0.578237	0.6828	0.48235	0.474458	0.49139	0.0187678	0.0142401	0.0228717	0.00662636	-0.210243	1.00766	0.00178774	0.606457	0.55751	0.660192	0.455015	0.446908	0.463768	0.018351	0.0138807	0.0224119	0.00662707	-0.210322	1.00739	0.0017882	0.803962	0.756645	0.851495	0.824939	0.81848	0.831039	0.046875	0.0353831	0.0578926	0.00648067	1.9168	1.50062	0.00178479	0.791522	0.741141	0.840158	0.803487	0.797604	0.810376	0.0419727	0.03097	0.0520203	0.00647635	0.542416	1.17415	0.00156358	0.826639	0.777187	0.870185	0.823217	0.817045	0.829746	0.0501157	0.0372374	0.06219	0.00644493	0.537118	1.18387	0.00187136	4.77655e-12	8.30968e-17	0.322823	0.092016
ABD_PEL	M81.0	743.11	Osteoporosis NOS	musculoskeletal	65293	1532	29729	1001	13938	288	7802	193	0.792821	0.767797	0.818872	0.803846	0.797458	0.810303	0.123156	0.10904	0.138585	0.0199704	10.9815	4.12036	0.00264158	0.787234	0.761172	0.813625	0.79911	0.792581	0.805711	0.119497	0.105294	0.135543	0.0199641	9.83974	3.80034	0.00267164	0.851399	0.831044	0.871523	0.736404	0.728797	0.743435	0.117675	0.105564	0.130751	0.0191526	0.872983	1.33538	0.00464645	0.788063	0.762739	0.813246	0.725499	0.718394	0.732745	0.100611	0.0890459	0.113263	0.0197465	-0.00898328	0.994754	0.00242109	0.829848	0.808477	0.851243	0.715741	0.708134	0.723205	0.10443	0.0927206	0.116997	0.019224	0.291874	1.13347	0.00262949	0.00483989	0.00163631	0.0425065	0.000355685
ABD_PEL	M89.9	743.9	Osteopenia or other disorder of bone and cartilage	musculoskeletal	65293	980	29729	720	13938	153	7802	122	0.598603	0.554886	0.645133	0.752045	0.744942	0.759221	0.0340973	0.0258345	0.042413	0.0108591	-0.241091	1.01844	0.00397371	0.578416	0.537275	0.622348	0.540393	0.532643	0.549006	0.028216	0.0234078	0.0337739	0.0108638	-0.241561	1.018	0.00399253	0.666408	0.624769	0.706533	0.609628	0.600875	0.617528	0.0357966	0.0290638	0.0427779	0.0108256	-0.231722	1.0141	0.003511	0.642334	0.594246	0.688207	0.747596	0.740705	0.754199	0.0424605	0.0338049	0.0512831	0.0108303	-0.229339	1.00445	0.00297731	0.712357	0.664177	0.756563	0.739704	0.731884	0.746452	0.0497643	0.0404935	0.0592838	0.0107315	0.387959	1.17647	0.0037864	4.20219e-06	1.53456e-07	0.0540411	0.0043606
ABD_PEL	M25.561	745	Pain in joint	musculoskeletal	65293	1485	29729	1080	13938	182	7802	137	0.586459	0.546828	0.623652	0.463625	0.455661	0.471879	0.0336091	0.0277261	0.0391603	0.0129722	-0.284715	1.07489	0.00965206	0.583957	0.545741	0.62308	0.442029	0.433776	0.450567	0.0328317	0.0269992	0.0382359	0.0129726	-0.284788	1.07497	0.0096617	0.663695	0.623429	0.703611	0.738054	0.730591	0.745015	0.0509488	0.0416771	0.0612673	0.0128877	0.263051	1.21307	0.0085513	0.66694	0.625764	0.707864	0.805568	0.799039	0.811885	0.0583739	0.0469417	0.0714545	0.0129327	-0.707383	0.943812	0.00823485	0.708086	0.672138	0.748364	0.618668	0.610488	0.627283	0.0473203	0.0394907	0.0555573	0.0128368	-0.255483	1.05049	0.00699839	6.61316e-07	8.46523e-07	0.00533195	0.0275373
ABD_PEL	Q21.1	747.11	Cardiac shunt/ heart septal defect	congenital anomalies	65293	239	29729	164	13938	30	7802	23	0.494217	0.370163	0.623342	0.653178	0.645284	0.661431	0.00616776	0.00330645	0.00947677	0.00215004	-0.189276	1.06123	0.00151021	0.488665	0.362901	0.620884	0.660066	0.652172	0.667894	0.00629195	0.00337051	0.00964184	0.00215007	-0.189306	1.06116	0.00151031	0.670036	0.563475	0.769038	0.808437	0.802339	0.814609	0.0111111	0.00589688	0.0172662	0.00214561	-0.183059	1.06065	0.00139779	0.73899	0.640522	0.83153	0.638757	0.630937	0.646938	0.00905334	0.00556489	0.013021	0.00214266	-0.180613	1.06607	0.0013992	0.613707	0.491798	0.737641	0.896829	0.891661	0.902066	0.0150685	0.00689584	0.0239447	0.00214127	-2.27395	0.658106	0.0011474	0.117785	0.102898	0.28945	0.0898701
ABD_PEL	Q23.1	747.12	Valvular heart disease/ heart chambers	congenital anomalies	65293	173	29729	118	13938	36	7802	31	0.589321	0.49529	0.672403	0.486225	0.477829	0.494119	0.00775946	0.00501108	0.0107071	0.00257569	-0.164443	0.977722	7.43946e-05	0.607929	0.51157	0.697791	0.628211	0.62003	0.635966	0.00841944	0.00498435	0.012037	0.00257564	-0.164382	0.977699	7.23745e-05	0.73897	0.639588	0.824806	0.707419	0.699598	0.714954	0.0125908	0.00813334	0.017716	0.00256863	-0.160255	0.989907	0.000207554	0.66506	0.569501	0.75327	0.559621	0.551724	0.568376	0.00840065	0.00546014	0.0116583	0.00257226	-0.161957	0.983972	0.000179935	0.758736	0.653664	0.844622	0.890013	0.884845	0.895252	0.0266667	0.0160869	0.0387285	0.0025377	1.22682	1.20104	0.000369498	0.00296585	0.0119392	0.557391	0.0384389
ABD_PEL	Q61.3	751.21	Cystic kidney disease	congenital anomalies	65293	250	29729	137	13938	41	7802	34	0.590838	0.504986	0.662965	0.46879	0.459822	0.477045	0.00803859	0.00513661	0.0108807	0.00293345	-0.182318	1.01508	0.000888863	0.636109	0.544697	0.717022	0.682881	0.675203	0.690416	0.0107431	0.00672944	0.0149918	0.00293272	-0.183472	1.02202	0.00102451	0.898562	0.846562	0.940743	0.767901	0.761227	0.77479	0.0223633	0.0154462	0.029448	0.00277042	0.983403	1.30858	0.00163567	0.805085	0.718396	0.887284	0.907878	0.903141	0.912326	0.0403587	0.0262508	0.0560649	0.00281938	-0.158573	1.02136	0.000845279	0.91417	0.867181	0.953915	0.923447	0.91914	0.92804	0.0549159	0.0361003	0.0742069	0.00278188	-0.169239	1.11637	0.0022481	6.79661e-13	5.20447e-09	0.523149	0.00137532
ABD_PEL	M54.9	760	Back pain	symptoms	65293	3711	29729	2602	13938	590	7802	420	0.56703	0.544541	0.590024	0.340867	0.332399	0.348615	0.0922834	0.0849097	0.10021	0.040673	2.00254	1.82733	0.0145262	0.56719	0.545062	0.589607	0.406873	0.39833	0.414909	0.0932324	0.0851989	0.101215	0.0406804	3.1561	2.23906	0.0145405	0.665602	0.645254	0.685694	0.534295	0.526327	0.542045	0.117711	0.108048	0.127623	0.0402273	-0.331312	0.990434	0.0139228	0.664499	0.643306	0.687055	0.617807	0.609914	0.626132	0.121392	0.10995	0.132963	0.0401036	-0.168351	1.03607	0.0119402	0.696655	0.67392	0.717217	0.533864	0.52554	0.541758	0.121671	0.111773	0.131626	0.0398834	-0.539567	0.909389	0.0138126	2.84925e-19	1.55632e-19	0.000873566	0.00131684
ABD_PEL	M54.2	761	Cervicalgia	symptoms	65293	1398	29729	1062	13938	191	7802	149	0.536512	0.494043	0.572843	0.535227	0.527192	0.542904	0.0328456	0.02671	0.0388678	0.0135725	-0.273746	1.04761	0.00771953	0.544136	0.504188	0.580199	0.528914	0.52095	0.536592	0.0327048	0.0266656	0.0388058	0.0135719	-0.273697	1.04769	0.00771982	0.648872	0.608338	0.687209	0.740924	0.733963	0.748316	0.0494867	0.0397655	0.0591789	0.0135163	-0.263496	1.04577	0.00717362	0.6155	0.571571	0.654083	0.492754	0.484358	0.501293	0.0375715	0.0318352	0.0440047	0.0135374	-0.265059	1.04048	0.00698658	0.668576	0.628791	0.710641	0.465849	0.457453	0.474532	0.0392309	0.033189	0.0453971	0.0134695	-0.593238	0.949629	0.0067307	8.83607e-07	3.94168e-06	0.310796	0.0137734
ABD_PEL	M54.16	763	Thoracic or lumbosacral neuritis or radiculitis, unspecified	symptoms	65293	751	29729	583	13938	125	7802	106	0.615766	0.572585	0.66082	0.707921	0.700314	0.715671	0.0300214	0.0234378	0.0376952	0.00888735	-0.224749	1.00686	0.00250626	0.623698	0.581949	0.667037	0.643995	0.63639	0.651959	0.0270588	0.0209026	0.0337459	0.00888597	-0.225462	1.00943	0.00262421	0.634339	0.582761	0.683619	0.572822	0.565352	0.581292	0.0264879	0.0211915	0.0324246	0.00885885	-0.976896	0.830446	0.00251831	0.595535	0.543313	0.644393	0.713158	0.706127	0.720837	0.026777	0.0197908	0.0341799	0.00888601	-0.224095	1.00886	0.00269158	0.64668	0.599809	0.697704	0.749247	0.742214	0.75628	0.0337296	0.0262521	0.0423717	0.0088666	-0.226411	1.02304	0.00347595	0.343585	0.482152	0.611766	0.0509841
ABD_PEL	M54.41	764	Sciatica	symptoms	65293	412	29729	333	13938	55	7802	49	0.536699	0.456908	0.619404	0.33319	0.325513	0.341225	0.00895713	0.00640239	0.0119115	0.00393602	-0.207756	1.05176	0.00235262	0.535282	0.454789	0.617547	0.20541	0.198881	0.21194	0.00877114	0.00647934	0.0113714	0.00393776	-0.208872	1.05343	0.00244722	0.623231	0.545896	0.697329	0.794949	0.788345	0.801693	0.0165175	0.00982439	0.0234483	0.00393925	-0.20066	1.03892	0.00202376	0.580605	0.495685	0.659179	0.533506	0.525183	0.541615	0.0109522	0.00754749	0.0145878	0.00393652	-0.207686	1.05499	0.00248278	0.604454	0.534025	0.670583	0.335844	0.32745	0.344099	0.0100524	0.00724264	0.013025	0.00394417	-2.74344	0.540355	0.00242713	0.147095	0.158081	0.595893	0.551873
ABD_PEL	M54.12	765	Cervical radiculitis	symptoms	65293	462	29729	345	13938	64	7802	52	0.509676	0.434237	0.586905	0.704118	0.696727	0.711723	0.0124521	0.00817804	0.0174339	0.00457691	-0.211051	1.04395	0.00247126	0.518795	0.438987	0.597512	0.784044	0.777084	0.790861	0.0150524	0.00912647	0.0221119	0.00457682	-0.211166	1.04426	0.00247906	0.621639	0.556036	0.688981	0.446621	0.43844	0.454298	0.0130518	0.00968511	0.0170945	0.00457391	-0.20547	1.03909	0.00224889	0.527068	0.46944	0.586094	0.317693	0.309514	0.325301	0.0108176	0.00815211	0.0137975	0.00459005	-4.45752	0.181833	0.00237214	0.680379	0.62394	0.738477	0.493041	0.485001	0.500934	0.0145049	0.0109319	0.0190044	0.00456849	-0.193526	1.02124	0.00163041	0.000664524	0.00163652	0.212735	0.000346606
ABD_PEL	M79.2	766	Neuralgia, neuritis, and radiculitis NOS	symptoms	65293	647	29729	426	13938	86	7802	65	0.533519	0.469468	0.597842	0.588104	0.579848	0.596427	0.0167837	0.0124673	0.0220905	0.0061453	-0.228729	1.05445	0.00374563	0.589571	0.529011	0.65	0.643134	0.634808	0.65103	0.0177725	0.0129843	0.0233311	0.0061413	-0.22564	1.05026	0.00350666	0.682424	0.631984	0.736932	0.669824	0.662362	0.678076	0.023759	0.0182964	0.0299543	0.00614326	-0.214079	1.03785	0.00295996	0.665172	0.610835	0.715881	0.670541	0.663295	0.677859	0.0229787	0.017383	0.0292252	0.00614389	-1.25962	0.803626	0.00271425	0.692974	0.632254	0.74926	0.817477	0.81102	0.823506	0.0319635	0.0227393	0.0412762	0.00611614	-0.209493	1.03416	0.00265103	4.7148e-05	0.0136583	0.731607	0.326145
ABD_PEL	M79.7	770	Myalgia and myositis unspecified	symptoms	65293	1117	29729	667	13938	170	7802	131	0.663312	0.624804	0.700405	0.523318	0.515352	0.531355	0.0393291	0.0330756	0.0461767	0.0120325	-0.823151	0.873509	0.00471955	0.663409	0.623801	0.702261	0.523892	0.515781	0.532716	0.0385396	0.0323275	0.045299	0.0120329	-0.895766	0.856241	0.00483879	0.70678	0.66854	0.745715	0.708495	0.700888	0.715958	0.0509227	0.0414215	0.0609287	0.0119778	-0.675985	0.901747	0.00431624	0.658798	0.620251	0.699145	0.462046	0.453652	0.470945	0.0340119	0.0280668	0.0397695	0.012091	-1.36286	0.72496	0.00396681	0.731013	0.695723	0.765936	0.614507	0.606828	0.623045	0.0481842	0.0404256	0.0564629	0.0121003	-1.44906	0.691184	0.00459734	0.000131379	0.000144841	0.160963	0.000279179
ABD_PEL	R29.898	771	Musculoskeletal symptoms referable to limbs	symptoms	65293	2030	29729	1311	13938	272	7802	184	0.531224	0.499011	0.563398	0.484933	0.476539	0.493112	0.0431827	0.0368998	0.0500806	0.0192646	-0.305256	1.05079	0.0116177	0.573874	0.540789	0.607534	0.424523	0.416268	0.432415	0.04546	0.0394751	0.0521495	0.0192471	-0.303496	1.05031	0.0114376	0.799133	0.772283	0.826996	0.734395	0.726783	0.742361	0.0961914	0.083782	0.109524	0.0180573	0.157785	1.19166	0.0103968	0.772974	0.743088	0.802496	0.808437	0.802122	0.815329	0.110593	0.0962109	0.125944	0.0182084	0.0127071	1.11771	0.00788413	0.811111	0.784345	0.839067	0.856077	0.850479	0.86196	0.141267	0.121986	0.161687	0.0176526	-0.138204	1.05935	0.00640367	2.38826e-41	6.35645e-30	0.267548	0.00202352
ABD_PEL	M62.838	772.2	Spasm of muscle	symptoms	65293	370	29729	296	13938	44	7802	41	0.614921	0.534744	0.694401	0.510977	0.502938	0.519228	0.00930233	0.00615139	0.0126424	0.00315183	-0.206666	1.07462	0.00250003	0.616514	0.543104	0.691374	0.373511	0.365831	0.381906	0.00862852	0.00612498	0.0114273	0.00315124	-0.205519	1.07327	0.00244636	0.593901	0.514	0.681063	0.696728	0.688906	0.704477	0.00983837	0.00599203	0.0143697	0.00316384	-3.1745	0.486783	0.00247183	0.532159	0.44895	0.610009	0.36526	0.35708	0.372937	0.00740491	0.00497108	0.0100722	0.00316128	-4.55457	0.229562	0.00259634	0.642737	0.561017	0.722059	0.717033	0.709284	0.724566	0.0110331	0.00660393	0.0161024	0.00315779	-2.42371	0.631584	0.00257091	0.619493	0.61473	0.269709	0.0109636
ABD_PEL	M62.81	772.3	Muscle weakness	symptoms	65293	594	29729	419	13938	77	7802	54	0.556466	0.497899	0.610661	0.308007	0.299898	0.315327	0.0137028	0.0103959	0.0168474	0.00550581	-0.225487	1.05935	0.00357068	0.593597	0.529865	0.657058	0.590831	0.582508	0.598579	0.0158758	0.0117052	0.0204048	0.00550449	-0.224394	1.0576	0.00348093	0.769302	0.706638	0.8276	0.688693	0.681369	0.6963	0.0269119	0.0203849	0.0337049	0.00544534	1.59355	1.46639	0.00312314	0.719442	0.652087	0.78063	0.740494	0.733534	0.747955	0.0274267	0.020191	0.0346189	0.00548532	-0.20305	1.03528	0.0024328	0.788053	0.727341	0.84379	0.840508	0.83441	0.846465	0.0422232	0.0309931	0.0540305	0.00542787	2.40549	1.61799	0.00225745	1.44304e-09	9.26516e-07	0.411908	0.00689684
ABD_PEL	R29.810	772.6	Facial weakness	symptoms	65293	248	29729	191	13938	40	7802	26	0.585553	0.48489	0.682402	0.624336	0.616371	0.632517	0.00870882	0.00532507	0.0126398	0.00286196	-0.182287	1.01798	0.000924551	0.554793	0.460467	0.651977	0.404003	0.395894	0.4124	0.00740829	0.00502868	0.0101238	0.00286226	-0.182524	1.01769	0.000926336	0.805438	0.728891	0.879211	0.780026	0.773138	0.786485	0.019821	0.0132947	0.0268941	0.00284954	5.50888	2.07995	0.000776985	0.833703	0.766367	0.899209	0.87265	0.867266	0.877888	0.0295243	0.0186793	0.0403191	0.00283381	3.81236	1.77357	0.000551996	0.850523	0.783917	0.91187	0.828598	0.822857	0.834915	0.0244998	0.0166348	0.0329231	0.00284638	10.5224	2.98412	0.000430294	3.84512e-06	1.16742e-07	0.125588	0.524862
ABD_PEL	R68.83	780	Hypothermia/Chills	symptoms	65293	327	29729	263	13938	55	7802	37	0.611252	0.53686	0.684019	0.609915	0.60195	0.618597	0.0123524	0.00860768	0.0167194	0.00393013	-0.19016	1.01054	0.00106751	0.612539	0.536865	0.687448	0.62778	0.619671	0.635818	0.0129376	0.00904665	0.0175752	0.00393064	-0.1904	1.01009	0.00106538	0.606565	0.536043	0.676251	0.527048	0.519802	0.535443	0.0111011	0.00773318	0.0147997	0.00393011	-0.189339	1.01164	0.00111504	0.710678	0.636738	0.785213	0.724996	0.71782	0.732028	0.0184379	0.0125027	0.024556	0.00392225	4.33234	1.88025	0.000931232	0.721024	0.650827	0.785112	0.761587	0.754341	0.768692	0.0206307	0.0140839	0.0277454	0.00392127	3.41305	1.71513	0.00105954	0.0261579	0.029724	0.00169626	0.746133
ABD_PEL	R29.818	781	Symptoms involving nervous and musculoskeletal systems	symptoms	65293	1298	29729	913	13938	198	7802	134	0.545371	0.506291	0.582471	0.444038	0.436287	0.452004	0.033429	0.0280803	0.0394449	0.0140324	-0.261614	1.02088	0.00569771	0.560357	0.520855	0.599193	0.402138	0.394102	0.409815	0.0343029	0.0291159	0.0399632	0.014032	-0.261552	1.02084	0.00568978	0.80302	0.769252	0.83241	0.747812	0.740709	0.755345	0.0747565	0.0644453	0.0869108	0.013503	0.696384	1.28108	0.00598435	0.79213	0.755651	0.824875	0.771488	0.764025	0.778308	0.0792136	0.0665797	0.0917969	0.0135782	-0.0306965	1.04352	0.00339615	0.823043	0.791477	0.852369	0.795236	0.788847	0.802554	0.0887612	0.075454	0.103033	0.0133426	-0.0276076	1.04022	0.00271936	6.0833e-35	2.18686e-32	0.14125	0.0201595
ABD_PEL	R60.0	782.3	Edema	symptoms	65293	5535	29729	3365	13938	750	7802	493	0.560062	0.54057	0.581889	0.425456	0.417416	0.433635	0.115138	0.106108	0.124699	0.0517832	3.6628	2.75044	0.0309858	0.623873	0.605347	0.643014	0.609485	0.601587	0.61752	0.138084	0.1278	0.150095	0.0516093	6.97976	4.13338	0.0299602	0.786039	0.768624	0.8028	0.780385	0.773352	0.787204	0.244757	0.227299	0.26193	0.0467441	-0.21435	1.10973	0.0241257	0.773214	0.754089	0.79043	0.817908	0.811591	0.824437	0.263494	0.244098	0.283439	0.0465246	-0.163058	1.09917	0.0204798	0.814091	0.797763	0.828258	0.746951	0.739199	0.75384	0.240689	0.224875	0.257039	0.0448319	-0.249915	1.04198	0.0169672	3.03787e-95	2.99393e-62	6.63166e-06	7.31787e-09
ABD_PEL	R50.9	783	Fever of unknown origin	symptoms	65293	7425	29729	4292	13938	1028	7802	593	0.583977	0.564412	0.60303	0.740063	0.732815	0.74731	0.171886	0.156537	0.187773	0.0695174	0.283711	1.37858	0.0402686	0.616541	0.596058	0.635582	0.563567	0.55596	0.571962	0.170688	0.158226	0.182838	0.0689602	0.347316	1.40735	0.0389059	0.769822	0.754592	0.785892	0.68446	0.676925	0.692137	0.257345	0.242744	0.27125	0.0627542	-0.273379	1.10809	0.0342247	0.743339	0.728004	0.76003	0.720333	0.712871	0.72794	0.256391	0.24091	0.2714	0.0639583	-0.154354	1.10441	0.0258733	0.816592	0.802576	0.830646	0.766251	0.759722	0.773138	0.314394	0.297913	0.331318	0.058956	-0.16009	1.11927	0.0248795	1.21207e-105	8.22826e-84	3.77099e-14	7.00801e-26
ABD_PEL	R50.82	783.1	Postprocedural fever	symptoms	65293	356	29729	240	13938	60	7802	39	0.597871	0.528172	0.667368	0.437868	0.429115	0.445905	0.0116059	0.00856191	0.0150147	0.00428547	-0.192864	1.01076	0.00118274	0.542951	0.477333	0.613028	0.235041	0.22844	0.241787	0.0102117	0.00780595	0.0129097	0.00428804	-0.194487	1.01178	0.00126771	0.791052	0.724154	0.853295	0.791003	0.784042	0.798249	0.027379	0.0201489	0.0356674	0.00423021	1.6435	1.39268	0.000990453	0.741553	0.666783	0.812069	0.914263	0.909815	0.919287	0.0462889	0.0310931	0.0633235	0.00426658	-0.177517	1.00392	0.000951294	0.835176	0.782153	0.880407	0.710001	0.702323	0.717463	0.0241429	0.0181944	0.0309742	0.00422489	0.890256	1.19635	0.000121168	2.92485e-13	1.79549e-16	0.11422	0.00415871
ABD_PEL	R10.9	785	Abdominal pain	symptoms	65293	18435	29729	10664	13938	2676	7802	1655	0.611723	0.598586	0.623685	0.595853	0.587674	0.603749	0.354975	0.342307	0.367586	0.159495	-0.197836	1.35687	0.090822	0.609276	0.596818	0.621521	0.639547	0.63086	0.647153	0.350904	0.3367	0.365064	0.159798	-0.335066	1.21055	0.0916042	0.690057	0.678099	0.701203	0.640479	0.632944	0.648947	0.407893	0.395091	0.421965	0.152296	-0.592196	0.898378	0.0819988	0.705508	0.694892	0.715957	0.627852	0.620319	0.636105	0.421288	0.40868	0.43407	0.146726	-0.488136	0.93541	0.0681237	0.756991	0.746671	0.76678	0.707275	0.699596	0.714737	0.474227	0.460491	0.488914	0.140976	-0.588516	0.919145	0.0780625	8.46537e-102	1.11168e-106	2.84644e-46	6.93243e-28
ABD_PEL	R55	788	Syncope and collapse	symptoms	65293	2006	29729	1363	13938	270	7802	206	0.542287	0.509582	0.573748	0.356436	0.348183	0.364184	0.0447284	0.0389495	0.0506308	0.0191228	-0.303855	1.04931	0.0113707	0.600607	0.571935	0.630721	0.543478	0.535728	0.551731	0.0535475	0.0460877	0.0612614	0.0191094	-0.302037	1.04782	0.0111206	0.671718	0.636638	0.706523	0.654542	0.647005	0.662075	0.0641399	0.0551613	0.0735456	0.0188969	-0.0946705	1.10638	0.0109871	0.700858	0.669419	0.734993	0.679151	0.671328	0.686684	0.0710428	0.0611851	0.0812795	0.0188067	0.004856	1.1284	0.00949307	0.737856	0.704301	0.767659	0.708997	0.701462	0.71582	0.0794371	0.0689968	0.0901828	0.0185571	-0.0116472	1.12637	0.00939805	1.72577e-20	6.99149e-13	1.24848e-07	0.00369105
ABD_PEL	R11.2	789	Nausea and vomiting	symptoms	65293	8496	29729	4831	13938	1107	7802	700	0.609142	0.592039	0.626207	0.602669	0.594777	0.610706	0.188453	0.176835	0.202091	0.0749638	-0.315455	1.13203	0.0508484	0.623481	0.606344	0.640806	0.633879	0.625843	0.641916	0.195491	0.182432	0.209823	0.0746385	-0.203034	1.18948	0.0499137	0.710964	0.695778	0.725934	0.639834	0.63244	0.647943	0.229825	0.21691	0.242724	0.0728292	-0.695237	0.893086	0.0426654	0.727773	0.713695	0.742451	0.676568	0.668963	0.684316	0.247664	0.23387	0.261656	0.0705356	-0.337006	1.04439	0.0336272	0.771797	0.758897	0.785764	0.641842	0.633877	0.650239	0.260225	0.247983	0.274348	0.0688245	-0.513669	0.968893	0.0364892	1.43315e-63	4.62028e-55	4.26144e-19	1.02757e-10
ABD_PEL	R78.1	790	Nonspecific findings on examination of blood	symptoms	65293	248	29729	198	13938	59	7802	36	0.515322	0.446028	0.585697	0.321926	0.314321	0.329963	0.00984809	0.00716238	0.0127512	0.00421526	-0.170623	0.950263	0.000429426	0.350466	0.284663	0.423031	0.0188693	0.0165734	0.0213087	0.00855506	0.00638514	0.0108675	0.00421659	-0.171771	0.950432	0.000389111	0.584484	0.500237	0.665886	0.818554	0.812096	0.824439	0.0178641	0.010933	0.0255225	0.00421386	-0.171296	0.954741	0.000336328	0.718298	0.656782	0.77337	0.566581	0.557969	0.57512	0.0150008	0.0106807	0.0198024	0.00420384	-0.161436	0.951921	0.000446021	0.850297	0.809736	0.890077	0.695365	0.687401	0.702757	0.0234591	0.0171235	0.0301443	0.00415878	0.49277	1.07001	0.000601761	6.98181e-16	4.33292e-36	1.82852e-10	3.26304e-06
ABD_PEL	R79.89	790.6	Other abnormal blood chemistry	symptoms	65293	4369	29729	2877	13938	596	7802	413	0.538522	0.518176	0.560217	0.46958	0.461759	0.478261	0.0932172	0.0848383	0.102456	0.0414938	-0.390934	1.0328	0.0243129	0.568276	0.547663	0.590124	0.4129	0.404793	0.421296	0.0966994	0.088619	0.105586	0.0414243	3.42461	2.48198	0.0239254	0.666735	0.642004	0.68954	0.694576	0.686969	0.701824	0.134228	0.121412	0.146974	0.0408879	-0.616696	0.942824	0.0234562	0.636679	0.613117	0.659003	0.720405	0.712584	0.727723	0.129162	0.116167	0.142665	0.0410758	-0.851512	0.833635	0.0208641	0.688613	0.663304	0.709376	0.641197	0.63359	0.649378	0.134326	0.122391	0.146382	0.0406587	-0.784175	0.846231	0.0191719	2.58419e-24	6.72323e-17	0.0193599	3.77159e-07
ABD_PEL	I96	791	Gangrene	symptoms	65293	336	29729	187	13938	65	7802	39	0.612771	0.546359	0.67382	0.422944	0.414765	0.431195	0.0130077	0.0096424	0.0166145	0.00464081	-0.186665	0.984491	0.000492784	0.675223	0.620436	0.725348	0.4322	0.423875	0.440596	0.0146912	0.0110405	0.0188798	0.00463767	-0.185108	0.982718	0.000387553	0.817881	0.762464	0.866623	0.810159	0.803625	0.816975	0.0336012	0.024734	0.0436376	0.00452753	-0.412451	0.899358	0.000402596	0.825211	0.770168	0.874372	0.779165	0.772342	0.786124	0.0320755	0.0236532	0.0417208	0.00463343	-0.62759	0.862337	0.000589112	0.86574	0.803399	0.914873	0.876166	0.870354	0.881692	0.0557987	0.0406488	0.0710767	0.0044707	-0.123089	0.908391	0.00128379	5.46349e-09	3.56888e-07	0.0230157	0.0661564
ABD_PEL	R97.20	796	Elevated prostate specific antigen [PSA]	genitourinary	65293	737	29729	565	13938	124	7802	102	0.840888	0.823868	0.858343	0.679222	0.671115	0.686901	0.0509446	0.0418232	0.0600012	0.00868572	6.35256	2.76268	0.00260024	0.842655	0.824953	0.859662	0.712297	0.704547	0.719544	0.0546912	0.0449437	0.0643295	0.00868508	1.16959	1.4047	0.00273679	0.811164	0.780304	0.841661	0.592983	0.584517	0.601022	0.0370056	0.0305149	0.0436656	0.00871661	-0.204001	1.03444	0.00342003	0.749655	0.713846	0.784154	0.634668	0.626847	0.641914	0.0359712	0.0291926	0.0428636	0.00886848	-0.972504	0.84572	0.00376654	0.844662	0.822364	0.867277	0.677285	0.668815	0.685464	0.0470339	0.0385928	0.0554531	0.00875438	-0.774836	0.862699	0.00289619	0.758926	0.865398	0.0353611	5.98334e-09
ABD_PEL	R57.9	797	Shock	symptoms	65293	1034	29729	614	13938	142	7802	82	0.606218	0.561558	0.656323	0.746233	0.738772	0.753623	0.037027	0.0293668	0.0454324	0.0101079	-0.252694	1.04897	0.005682	0.672282	0.627934	0.710905	0.676209	0.669104	0.683599	0.037124	0.0297595	0.0446414	0.0100852	8.65019	3.21392	0.00531113	0.900133	0.875363	0.921082	0.895035	0.889726	0.900201	0.125523	0.104685	0.147669	0.00938004	-0.192867	1.03785	0.00323649	0.8756	0.84265	0.9064	0.766538	0.759576	0.773786	0.0697541	0.0583894	0.0815085	0.0092886	-0.185887	1.01988	0.00273933	0.921763	0.90026	0.940343	0.816042	0.80937	0.821999	0.0894886	0.0748805	0.103638	0.00901637	-0.322111	0.937638	0.00137981	3.07349e-34	4.38624e-27	0.0112759	0.000538976
ABD_PEL	R57.0	797.1	Cardiogenic shock	symptoms	65293	841	29729	532	13938	116	7802	68	0.607229	0.549158	0.659751	0.623475	0.615723	0.631082	0.0263451	0.0203873	0.0323837	0.00826599	-0.240008	1.04908	0.00460083	0.620182	0.558669	0.678125	0.674272	0.66638	0.681733	0.0290847	0.0224467	0.0359848	0.00826193	-0.238034	1.04875	0.00461375	0.940672	0.915654	0.962489	0.862893	0.857438	0.868417	0.0981595	0.0808294	0.114426	0.00665918	0.653963	1.3011	0.0037805	0.917909	0.889004	0.942814	0.818625	0.811949	0.825156	0.0733138	0.0589494	0.085727	0.00715991	0.441512	1.22739	0.00395911	0.957545	0.936463	0.975115	0.933993	0.929328	0.937941	0.181495	0.149853	0.210905	0.00616698	0.0802929	1.04981	0.00123306	2.23133e-40	5.37786e-31	0.00405008	0.0009022
ABD_PEL	R53.83	798	Malaise and fatigue	symptoms	65293	6269	29729	4226	13938	808	7802	589	0.530615	0.509381	0.551678	0.854785	0.848902	0.860886	0.10837	0.0899955	0.126375	0.05604	-0.46211	1.03748	0.0380249	0.580309	0.560253	0.601208	0.632587	0.62462	0.640915	0.135696	0.123929	0.147395	0.0558935	7.78057	4.71162	0.0375026	0.677156	0.656605	0.695098	0.736906	0.729803	0.744224	0.187818	0.173284	0.202418	0.0548789	-0.60268	0.963985	0.0348881	0.674803	0.655334	0.694736	0.665232	0.657842	0.672693	0.174159	0.161075	0.186748	0.053977	-0.352118	1.04854	0.0294967	0.718991	0.700298	0.737407	0.759148	0.752328	0.766609	0.216935	0.200558	0.23358	0.0533078	-0.540616	0.974003	0.0306883	2.08193e-45	2.73365e-29	5.80977e-08	4.27534e-07
ABD_PEL	R53.82	798.1	Chronic fatigue syndrome	symptoms	65293	216	29729	181	13938	27	7802	22	0.647604	0.527428	0.769331	0.699383	0.692782	0.706775	0.00851869	0.00484687	0.0130378	0.00193483	-0.185332	1.06208	0.00136508	0.663741	0.531904	0.797183	0.870641	0.8654	0.876239	0.0174387	0.00990549	0.0266829	0.00193503	-0.185652	1.06185	0.00136947	0.699084	0.56936	0.824797	0.894389	0.889218	0.899483	0.0186667	0.00928382	0.0293102	0.0019297	-0.178691	1.06555	0.00129857	0.52506	0.42628	0.612655	0.295308	0.287199	0.302701	0.00486322	0.00302384	0.00705675	0.00193537	-0.186132	1.06216	0.00138708	0.692479	0.598643	0.788777	0.464701	0.456448	0.473743	0.00612761	0.00368012	0.00879736	0.00193109	-0.180717	1.06689	0.00134861	0.499219	0.678255	0.903789	0.00119161
ABD_PEL	K91.61	850	Hemorrhage or hematoma complicating a procedure	injuries & poisonings	65293	501	29729	334	13938	103	7802	69	0.475377	0.417305	0.540426	0.964701	0.961829	0.967786	0.0428016	0.0196841	0.0711498	0.00733606	-0.198919	0.966544	0.000292723	0.46433	0.408276	0.526803	0.0878892	0.0830105	0.0931285	0.0153358	0.0124452	0.018414	0.00734189	-6.5649	-0.342346	0.000586107	0.80678	0.761478	0.848881	0.735974	0.728151	0.743367	0.0406674	0.0322646	0.0491382	0.00722295	0.388921	1.08063	0.000424161	0.820607	0.782954	0.858858	0.796456	0.790142	0.803487	0.0463866	0.0358184	0.0563203	0.00715375	-0.169617	0.972842	0.000442579	0.903263	0.869815	0.932025	0.877529	0.872003	0.882912	0.0886279	0.0717344	0.105824	0.00671474	0.118851	1.01055	0.00101546	3.69996e-37	6.21505e-43	4.67262e-07	1.52119e-07
ABD_PEL	Y83.0	851	Complications of transplants and reattached limbs	injuries & poisonings	65293	320	29729	188	13938	59	7802	36	0.612362	0.549213	0.681478	0.209427	0.202893	0.216102	0.0105953	0.00787793	0.0133909	0.00421474	-0.186621	0.993076	0.000670791	0.655976	0.59286	0.724812	0.347109	0.339288	0.355001	0.0115142	0.00839733	0.0147892	0.00421143	-0.184266	0.992298	0.000589088	0.849078	0.787097	0.906361	0.864112	0.858299	0.870283	0.0443996	0.0313541	0.056945	0.00408835	0.970322	1.26096	0.000735941	0.810705	0.749682	0.871286	0.880973	0.875447	0.88607	0.0460035	0.0333128	0.0596677	0.0041827	-0.14236	0.929308	0.000926316	0.954297	0.935854	0.971519	0.904434	0.899338	0.909456	0.0737135	0.0552308	0.0912965	0.00397096	0.552283	1.1101	0.000699683	2.85066e-22	1.02765e-18	0.000158527	3.54776e-06
ABD_PEL	K94.19	853	Complication of colostomy or enterostomy	injuries & poisonings	65293	375	29729	174	13938	72	7802	31	0.63572	0.566294	0.705547	0.861386	0.855501	0.867269	0.028169	0.0179813	0.039409	0.00513617	-0.190289	0.985591	0.000584724	0.692655	0.632305	0.753031	0.817836	0.810947	0.824297	0.0275756	0.0191562	0.0367118	0.00513376	-0.188327	0.983513	0.000463582	0.838592	0.787936	0.884192	0.840364	0.834266	0.845962	0.0438333	0.0323816	0.0557437	0.00499631	0.903271	1.20749	8.0617e-05	0.733973	0.674773	0.786056	0.562563	0.554454	0.570674	0.0186705	0.0139847	0.0233202	0.00512919	-1.03535	0.760387	0.000892759	0.952392	0.931524	0.968612	0.91699	0.91247	0.921368	0.0996109	0.0766581	0.12218	0.00490671	0.162635	0.997425	0.00165406	1.63553e-18	6.80064e-18	1.44068e-06	1.29562e-15
ABD_PEL	T82.528A	854	Complications of cardiac/vascular device, implant, and graft	injuries & poisonings	65293	412	29729	253	13938	66	7802	35	0.438008	0.367471	0.517816	0.0942746	0.0893941	0.0992969	0.0101929	0.00767963	0.0126967	0.00471636	-0.201341	1.01673	0.00158467	0.438749	0.374753	0.513845	0.966494	0.963551	0.969436	0.0209644	0.00421941	0.0420168	0.00471621	-0.201276	1.01673	0.00158102	0.860885	0.820518	0.898948	0.807218	0.800976	0.814034	0.0365722	0.0271154	0.0464979	0.00465273	1.42258	1.37282	0.00124937	0.771153	0.713134	0.822027	0.744583	0.737407	0.75183	0.0251917	0.0184176	0.0326577	0.00470353	-0.182297	1.01011	0.00119715	0.908769	0.880274	0.932176	0.760224	0.753551	0.767616	0.034662	0.0257054	0.0442331	0.00468218	-0.161033	1.00659	0.000843489	1.01819e-26	1.4698e-30	0.0120683	1.61623e-08
ABD_PEL	T85.698A	859	Complication due to other implant and internal device	injuries & poisonings	65293	496	29729	235	13938	59	7802	36	0.59683	0.533991	0.667051	0.439733	0.431624	0.447842	0.0113938	0.00813375	0.0147679	0.00422467	-0.220138	1.07744	0.0033887	0.640641	0.568617	0.711648	0.631367	0.623545	0.639335	0.014198	0.0101514	0.0189282	0.00422316	-0.219247	1.07697	0.00334192	0.815554	0.756393	0.866371	0.793586	0.786912	0.799543	0.0309869	0.0224223	0.0399354	0.00419806	-0.19693	1.06789	0.00261263	0.723071	0.64682	0.791762	0.804133	0.7976	0.810016	0.025	0.0173844	0.0332379	0.00426475	-1.5404	0.75686	0.00216358	0.856423	0.807768	0.898736	0.81798	0.811521	0.824293	0.0357279	0.0261428	0.0457453	0.0042137	-1.00201	0.846947	0.00196381	6.67343e-11	3.98946e-07	0.223595	0.000400045
ABD_PEL	S31.109A	870	Open wounds of head; neck; and trunk	injuries & poisonings	65293	282	29729	141	13938	50	7802	24	0.54195	0.473581	0.609213	0.39934	0.390872	0.40709	0.00946522	0.0066933	0.0120913	0.00357484	-0.183602	1.00007	0.000736571	0.5687	0.501137	0.634724	0.363969	0.356002	0.371861	0.00960787	0.00694476	0.0123212	0.00357486	-0.182212	0.998447	0.000705972	0.786825	0.706682	0.858216	0.790214	0.78397	0.796535	0.0233801	0.0161974	0.0305159	0.00352277	-0.160856	0.990504	0.000391463	0.775042	0.699089	0.852063	0.752475	0.745729	0.759578	0.0198864	0.0139231	0.0262121	0.00353724	-0.150883	0.964067	0.000135904	0.913584	0.858672	0.955568	0.904793	0.899986	0.909671	0.0581973	0.0416948	0.0743561	0.00335906	0.263706	1.02879	0.000597218	2.56126e-25	1.08028e-23	0.00209288	2.30577e-05
ABD_PEL	L57.8	938.2	Chronic dermatitis due to solar radiation	dermatologic	65293	330	29729	248	13938	48	7802	44	0.652472	0.578407	0.725326	0.421223	0.41297	0.42969	0.00981957	0.00709385	0.0129709	0.00343256	-0.195014	1.03694	0.00160356	0.651977	0.57864	0.722337	0.516502	0.508538	0.524403	0.0102805	0.00730029	0.0137802	0.00343255	-0.195019	1.03697	0.00160425	0.692688	0.625317	0.756885	0.42237	0.414046	0.430264	0.0100824	0.00733236	0.0132321	0.00343199	-0.191807	1.04947	0.001978	0.620211	0.537266	0.695994	0.58753	0.579133	0.595136	0.0110098	0.00751938	0.0150716	0.00343693	-0.19588	1.04181	0.0018242	0.691779	0.602655	0.767894	0.834051	0.828022	0.840364	0.0203304	0.0128695	0.0291899	0.00341982	-0.178383	1.01656	0.00107046	0.428943	0.424354	0.983029	0.148432
ABD_PEL	L30.9	939	Atopic/contact dermatitis due to other or unspecified	dermatologic	65293	753	29729	573	13938	129	7802	105	0.50922	0.45803	0.560353	0.729875	0.722557	0.73691	0.0218239	0.0156729	0.028243	0.00917503	-0.22452	0.999404	0.00228044	0.504877	0.451609	0.558936	0.725714	0.71825	0.733249	0.0220005	0.0158117	0.0285145	0.00917504	-0.224561	0.999465	0.00228343	0.530275	0.479031	0.580697	0.574903	0.566581	0.583586	0.0211465	0.0162804	0.0265699	0.00917618	-0.222487	0.995564	0.00214876	0.569343	0.516462	0.619979	0.847467	0.841728	0.852994	0.0345141	0.0231366	0.0461948	0.00916864	-0.22195	0.996784	0.00208054	0.605112	0.558663	0.655128	0.593342	0.585522	0.601738	0.0261168	0.020779	0.0317958	0.0091624	-0.216212	0.990416	0.00182846	0.00285719	0.00235814	0.0178503	0.214245
ABD_PEL	Z91.09	949	Allergies, other	injuries & poisonings	65293	185	29729	155	13938	39	7802	32	0.438255	0.344711	0.525134	0.0325728	0.0298465	0.0355862	0.00575136	0.00398904	0.00766289	0.00279065	-0.166085	0.972751	3.76479e-05	0.474591	0.391143	0.55421	0.248673	0.241712	0.256063	0.00626305	0.0042102	0.00868369	0.00279123	-0.165628	0.970962	3.55508e-05	0.533169	0.442931	0.620016	0.567226	0.558972	0.575692	0.00756828	0.00459978	0.0106713	0.0027906	-0.166104	0.974537	7.40999e-05	0.569266	0.468397	0.669011	0.523031	0.515208	0.531712	0.00746491	0.0047828	0.0103358	0.00278991	-0.166152	0.975125	5.54968e-05	0.592179	0.493212	0.679488	0.464055	0.455517	0.472162	0.00744087	0.00479608	0.0102905	0.0027892	-2.96267	0.474288	0.000319264	0.0109644	0.00718199	0.218278	0.695684
ABD_PEL	K12.31	963.1	Antineoplastic and immunosuppressive drugs causing adverse effects	injuries & poisonings	65293	333	29729	223	13938	41	7802	28	0.590406	0.522832	0.65866	0.230593	0.224419	0.237984	0.00758838	0.00539477	0.00991493	0.00293695	-0.201703	1.06705	0.00215441	0.581702	0.518225	0.647544	0.233749	0.227291	0.241211	0.0076194	0.00542182	0.00994682	0.00293703	-0.201753	1.06697	0.00215476	0.686595	0.6073	0.764354	0.494045	0.486151	0.502082	0.00927227	0.00642797	0.012566	0.00297283	-2.25103	0.661962	0.00246802	0.699739	0.606415	0.791347	0.678433	0.670677	0.686327	0.0119048	0.00794001	0.0166608	0.00294341	-1.3838	0.8366	0.002277	0.799395	0.730848	0.861168	0.767542	0.761011	0.774214	0.0181818	0.0120655	0.0244606	0.00296925	-1.27906	0.86096	0.00269741	1.33984e-10	3.35512e-11	0.0151081	0.0467982
ABD_PEL	R65.10	994.1	Systemic inflammatory response syndrome (SIRS)	injuries & poisonings	65293	981	29729	579	13938	113	7802	73	0.526374	0.471966	0.580721	0.851844	0.845887	0.857225	0.0264026	0.0172795	0.0356815	0.00808936	-0.259864	1.0873	0.00693964	0.659017	0.614121	0.706187	0.610848	0.602233	0.618598	0.0276085	0.0220985	0.0336074	0.0080684	-0.251803	1.08019	0.006256	0.771489	0.72519	0.816443	0.747453	0.740494	0.755133	0.0429581	0.0345941	0.0529677	0.00792196	0.229951	1.20924	0.00606536	0.808133	0.768105	0.845953	0.723059	0.715454	0.73002	0.0436075	0.0351042	0.0521787	0.00796109	0.406456	1.20375	0.00373101	0.841484	0.804728	0.873726	0.783541	0.776439	0.78986	0.0545284	0.0438265	0.0655345	0.00791705	-0.617406	0.936784	0.00368865	1.17066e-24	2.1131e-11	0.000116037	0.0593492
ABD_PEL	R65.20	994.2	Sepsis	injuries & poisonings	65293	2121	29729	1274	13938	288	7802	171	0.471811	0.441013	0.503859	0.290644	0.283183	0.297749	0.0416788	0.0361881	0.0472332	0.0203846	-0.308755	1.04576	0.0118616	0.627938	0.599358	0.659229	0.651815	0.644063	0.659707	0.0640309	0.0548572	0.0730201	0.0203433	17.5195	6.30149	0.0115791	0.871627	0.85157	0.891578	0.748816	0.741498	0.755993	0.122776	0.109348	0.136635	0.0188307	0.124957	1.19086	0.0087016	0.810966	0.783081	0.837475	0.855144	0.849333	0.861314	0.156289	0.135749	0.175329	0.019364	-0.147226	1.06058	0.0085873	0.867373	0.845861	0.88997	0.809585	0.802766	0.816403	0.147172	0.130649	0.165047	0.0186732	-0.358447	1.00177	0.00770247	6.83377e-104	5.69935e-35	0.636378	3.5372e-06

### Sheet: S13
region	phecode	description	group	code	n_train_male	n_train_pos_male	n_train_subjects_male	n_train_subjects_pos_male	n_val_male	n_val_pos_male	n_val_subjects_male	n_val_subjects_pos_male	auc_base_male	auc_ci_low_base_male	auc_ci_high_base_male	accuracy_base_male	accuracy_ci_low_base_male	accuracy_ci_high_base_male	f1_base_male	f1_ci_low_base_male	f1_ci_high_base_male	brier_base_male	brier_ci_low_base_male	brier_ci_high_base_male	auc_ts_male	auc_ci_low_ts_male	auc_ci_high_ts_male	accuracy_ts_male	accuracy_ci_low_ts_male	accuracy_ci_high_ts_male	f1_ts_male	f1_ci_low_ts_male	f1_ci_high_ts_male	brier_ts_male	brier_ci_low_ts_male	brier_ci_high_ts_male	auc_ctfm_male	auc_ci_low_ctfm_male	auc_ci_high_ctfm_male	accuracy_ctfm_male	accuracy_ci_low_ctfm_male	accuracy_ci_high_ctfm_male	f1_ctfm_male	f1_ci_low_ctfm_male	f1_ci_high_ctfm_male	brier_ctfm_male	brier_ci_low_ctfm_male	brier_ci_high_ctfm_male	auc_percival_male	auc_ci_low_percival_male	auc_ci_high_percival_male	accuracy_percival_male	accuracy_ci_low_percival_male	accuracy_ci_high_percival_male	f1_percival_male	f1_ci_low_percival_male	f1_ci_high_percival_male	brier_percival_male	brier_ci_low_percival_male	brier_ci_high_percival_male	n_train_female	n_train_pos_female	n_train_subjects_female	n_train_subjects_pos_female	n_val_female	n_val_pos_female	n_val_subjects_female	n_val_subjects_pos_female	auc_base_female	auc_ci_low_base_female	auc_ci_high_base_female	accuracy_base_female	accuracy_ci_low_base_female	accuracy_ci_high_base_female	f1_base_female	f1_ci_low_base_female	f1_ci_high_base_female	brier_base_female	brier_ci_low_base_female	brier_ci_high_base_female	auc_ts_female	auc_ci_low_ts_female	auc_ci_high_ts_female	accuracy_ts_female	accuracy_ci_low_ts_female	accuracy_ci_high_ts_female	f1_ts_female	f1_ci_low_ts_female	f1_ci_high_ts_female	brier_ts_female	brier_ci_low_ts_female	brier_ci_high_ts_female	auc_ctfm_female	auc_ci_low_ctfm_female	auc_ci_high_ctfm_female	accuracy_ctfm_female	accuracy_ci_low_ctfm_female	accuracy_ci_high_ctfm_female	f1_ctfm_female	f1_ci_low_ctfm_female	f1_ci_high_ctfm_female	brier_ctfm_female	brier_ci_low_ctfm_female	brier_ci_high_ctfm_female	auc_percival_female	auc_ci_low_percival_female	auc_ci_high_percival_female	accuracy_percival_female	accuracy_ci_low_percival_female	accuracy_ci_high_percival_female	f1_percival_female	f1_ci_low_percival_female	f1_ci_high_percival_female	brier_percival_female	brier_ci_low_percival_female	brier_ci_high_percival_female
CHEST	038	Septicemia	infectious diseases	A41.9	39247	2342	14925	1340	11364	270	5386	184	0.497887	0.467056	0.527921	0.0237592	0.0210313	0.0266653	0.0464157	0.0411962	0.0519455	0.024499	0.0220925	0.027066	0.823042	0.798418	0.84795	0.764608	0.756688	0.772351	0.123813	0.107696	0.140137	0.0227054	0.0207354	0.0249249	0.831592	0.806403	0.855456	0.764168	0.7566	0.772087	0.128739	0.112326	0.145259	0.022657	0.0206713	0.0248004	0.91332	0.897281	0.92858	0.82691	0.819518	0.833861	0.190868	0.169152	0.212335	0.0209826	0.019258	0.0230626	39473	1652	15234	1062	11515	204	5400	124	0.486981	0.452493	0.518802	0.017716	0.0153691	0.0201498	0.0348153	0.0302729	0.0395036	0.0179934	0.0158411	0.0202207	0.867496	0.839024	0.89336	0.828398	0.82145	0.835345	0.137118	0.118515	0.157242	0.0163701	0.014652	0.0182084	0.841774	0.809336	0.869011	0.846895	0.839687	0.853324	0.140419	0.121086	0.161433	0.01738	0.015591	0.019238	0.904046	0.879122	0.92583	0.872861	0.866433	0.879114	0.179372	0.154469	0.203454	0.0151433	0.0135492	0.0168244
CHEST	038.3	Bacteremia	infectious diseases	R78.81	39247	1341	14925	775	11364	173	5386	125	0.532852	0.494385	0.571753	0.533879	0.524809	0.543563	0.0335705	0.0273367	0.0404424	0.0153506	0.0133808	0.0175644	0.803598	0.769146	0.833682	0.768303	0.760208	0.775612	0.0828979	0.0695946	0.0972328	0.0152128	0.0133455	0.0172696	0.782637	0.747208	0.820125	0.739264	0.73143	0.74745	0.0766594	0.0646824	0.0891515	0.0148959	0.0130843	0.0168787	0.865077	0.839736	0.88806	0.758888	0.750614	0.766631	0.0957096	0.0819758	0.110749	0.0151485	0.0134426	0.0170185	39473	853	15234	519	11515	126	5400	80	0.529434	0.484992	0.573915	0.519409	0.509768	0.529051	0.0239859	0.0184855	0.0298275	0.0109369	0.0091102	0.01285	0.824516	0.787764	0.859945	0.78871	0.781761	0.796789	0.0717283	0.0585328	0.0847455	0.010698	0.00901327	0.0124304	0.816396	0.776931	0.853251	0.761963	0.753973	0.769703	0.0635463	0.0514015	0.0756969	0.0105457	0.00886418	0.0122847	0.841274	0.800056	0.877668	0.840643	0.834043	0.846722	0.0911342	0.0746895	0.10808	0.0106492	0.00905879	0.0123392
CHEST	041	Bacterial infection NOS	infectious diseases	B96.89	39247	762	14925	483	11364	97	5386	71	0.493202	0.442009	0.544837	0.00853573	0.00695178	0.0102077	0.016927	0.0138076	0.0202091	0.00858483	0.00706384	0.0101929	0.789555	0.739605	0.837862	0.725361	0.717085	0.733369	0.0446893	0.0348071	0.0543813	0.00846542	0.00704175	0.00999013	0.779386	0.726098	0.831373	0.821894	0.815118	0.828496	0.0559701	0.0425688	0.068114	0.00837745	0.0069881	0.00994831	0.855595	0.810979	0.895483	0.886924	0.881292	0.892643	0.0969782	0.0765693	0.116282	0.00828225	0.00691658	0.00977831	39473	614	15234	427	11515	79	5400	56	0.493402	0.439217	0.549528	0.00686062	0.00538428	0.0084238	0.0136277	0.0107109	0.0167069	0.0068926	0.00546495	0.00840822	0.822868	0.768934	0.869862	0.77056	0.762484	0.777594	0.0468975	0.035804	0.0582399	0.00666491	0.00531637	0.00808851	0.810856	0.761816	0.853657	0.751976	0.744244	0.759357	0.039031	0.028561	0.0489914	0.00683758	0.00541486	0.00826322	0.856375	0.817331	0.893095	0.812853	0.805211	0.819974	0.0544098	0.0413025	0.0672968	0.0067916	0.00541885	0.00816867
CHEST	041.11	Methicillin sensitive Staphylococcus aureus	infectious diseases	B95.61	39247	482	14925	266	11364	86	5386	50	0.604455	0.555063	0.651621	0.535551	0.526661	0.544967	0.0215054	0.0162533	0.0271819	0.00752788	0.00606937	0.00915404	0.832752	0.788465	0.874641	0.775519	0.767951	0.782649	0.0506141	0.0394042	0.061438	0.00746303	0.0060388	0.00897429	0.826404	0.782528	0.867279	0.762936	0.755278	0.771119	0.0473833	0.0372727	0.0586785	0.00739769	0.00598449	0.00889968	0.872332	0.834197	0.905257	0.734161	0.725887	0.74217	0.0491029	0.0389938	0.0599524	0.00740083	0.00599802	0.00892099	39473	277	15234	166	11515	31	5400	25	0.501209	0.415741	0.596627	0.518454	0.509594	0.527749	0.00538117	0.00285255	0.00830687	0.00270455	0.00184752	0.0036441	0.800457	0.69342	0.88735	0.776205	0.767868	0.784021	0.0182857	0.0108512	0.0254545	0.00267916	0.00183177	0.00356639	0.785488	0.702629	0.861567	0.831785	0.824748	0.838819	0.0212228	0.0122819	0.0300601	0.00270784	0.00186136	0.0035995	0.851482	0.772597	0.913627	0.878072	0.87234	0.884066	0.0303867	0.0183348	0.0427586	0.00269357	0.00186693	0.00355622
CHEST	041.2	Streptococcus infection	infectious diseases	B95.2	39247	439	14925	250	11364	40	5386	29	0.541602	0.46717	0.62534	0.533263	0.524287	0.542681	0.00822737	0.00489732	0.0117804	0.00356635	0.00253406	0.00459837	0.811175	0.75153	0.873368	0.677402	0.669392	0.685762	0.018211	0.0122924	0.0240408	0.00367119	0.00265696	0.00464565	0.751693	0.669217	0.833631	0.757304	0.749465	0.764872	0.0199005	0.0127891	0.0268984	0.00364976	0.00262871	0.00466941	0.801223	0.731281	0.873324	0.837205	0.830693	0.843807	0.0293809	0.0193216	0.0397718	0.00366237	0.00262583	0.00464113	39473	287	15234	181	11515	61	5400	40	0.5052	0.445922	0.571426	0.518454	0.508899	0.527486	0.0107047	0.00717228	0.0146116	0.0052734	0.00407438	0.00655674	0.815798	0.763977	0.864687	0.777855	0.770297	0.785584	0.0332577	0.0243183	0.043127	0.00518617	0.00402211	0.00639815	0.769958	0.710017	0.827302	0.944507	0.940076	0.948678	0.0779221	0.0523037	0.10705	0.00526544	0.00407941	0.00647518	0.900446	0.862708	0.935825	0.869909	0.863828	0.875988	0.0625782	0.0463897	0.0786316	0.0050369	0.00391721	0.00622657
CHEST	041.4	E. coli	infectious diseases	B96.20	39247	352	14925	238	11364	41	5386	29	0.5	0.5	0.5	0.00360788	0.00246392	0.00466385	0.00718983	0.00491573	0.0092844	0.00362361	0.00250016	0.00466063	0.795396	0.734963	0.850029	0.664995	0.656721	0.673181	0.0165332	0.0109448	0.0224309	0.0036514	0.00255379	0.00468817	0.769216	0.68636	0.844333	0.854101	0.848112	0.860615	0.028136	0.0177088	0.0399776	0.00359595	0.00251661	0.00463285	0.835185	0.768699	0.896326	0.86246	0.855858	0.868884	0.0345893	0.0225254	0.0482817	0.00365379	0.00259766	0.00468276	39473	523	15234	388	11515	69	5400	48	0.440071	0.385051	0.504775	0.00599218	0.00460269	0.00746852	0.011913	0.00916321	0.0148263	0.00601108	0.00465864	0.00744892	0.810857	0.750137	0.863435	0.741815	0.733647	0.749286	0.0356795	0.0264233	0.0448308	0.00587369	0.00463175	0.00726442	0.752446	0.685374	0.812394	0.715588	0.706989	0.724449	0.0279015	0.0204068	0.0355271	0.00598029	0.00472009	0.00738394	0.831362	0.776134	0.878625	0.749631	0.7419	0.75693	0.0386796	0.0290466	0.0484546	0.00600325	0.00476928	0.00736592
CHEST	053	Herpes zoster	infectious diseases	B02.9	39247	211	14925	151	11364	38	5386	31	0.5	0.5	0.5	0.00334389	0.00228793	0.00448786	0.0066655	0.00456541	0.00893561	0.00333684	0.00229223	0.0044685	0.590337	0.49562	0.679602	0.682594	0.67397	0.691132	0.0104252	0.00600388	0.0152927	0.00333556	0.0022924	0.00446835	0.593025	0.484223	0.688725	0.571366	0.5623	0.579989	0.00975808	0.00576791	0.0140002	0.00333549	0.00229098	0.00446754	0.650283	0.564539	0.725734	0.618444	0.609114	0.626804	0.0113999	0.0072246	0.0160701	0.00333303	0.00228977	0.00446538	39473	224	15234	190	11515	56	5400	38	0.517601	0.447688	0.582145	0.48198	0.472775	0.491012	0.010287	0.00692829	0.0140248	0.00484019	0.003636	0.00612802	0.529927	0.457715	0.598405	0.247851	0.24003	0.256274	0.0111885	0.00824617	0.0144944	0.0048426	0.00363692	0.00612984	0.5	0.5	0.5	0.00486322	0.00364525	0.00616587	0.00967937	0.00726401	0.0122562	0.00484023	0.00363608	0.00612809	0.496327	0.41908	0.583139	0.899522	0.894138	0.904907	0.0169924	0.00709818	0.0287411	0.00484216	0.00363467	0.00612912
CHEST	079	Viral infection	infectious diseases	B25.9	39247	905	14925	356	11364	99	5386	46	0.534432	0.489596	0.579614	0.533527	0.524287	0.542855	0.0196042	0.0148944	0.0250027	0.00884274	0.00724854	0.0106086	0.846418	0.806733	0.885109	0.866332	0.859732	0.872756	0.083283	0.0652849	0.102567	0.00878129	0.00733677	0.0102573	0.860513	0.814894	0.895954	0.780799	0.773231	0.788193	0.0596451	0.0471377	0.073229	0.00843432	0.00699285	0.0100007	0.901573	0.862431	0.935401	0.905139	0.899679	0.910245	0.126418	0.100665	0.152393	0.00758658	0.00633423	0.00896816	39473	430	15234	163	11515	80	5400	28	0.446398	0.39421	0.497348	0.00694746	0.00547112	0.00851064	0.0137991	0.0108827	0.0168776	0.00691697	0.0054737	0.00844601	0.872676	0.829918	0.910435	0.744333	0.735994	0.752584	0.0460143	0.0362887	0.0568081	0.00672826	0.00545321	0.00810516	0.852354	0.806837	0.891172	0.705167	0.697175	0.713591	0.0390603	0.0304978	0.048711	0.0069874	0.00564906	0.00839402	0.915223	0.873898	0.948768	0.871733	0.865564	0.877985	0.0843149	0.0665787	0.103239	0.00610598	0.00488267	0.00739625
CHEST	080	Postoperative infection	infectious diseases	K68.11	39247	317	14925	193	11364	93	5386	51	0.562667	0.512272	0.608784	0.534407	0.524639	0.543125	0.0203666	0.0153053	0.025989	0.00811449	0.00663898	0.00984559	0.86367	0.82134	0.902558	0.772351	0.764517	0.779745	0.0575592	0.046064	0.0703572	0.00779653	0.00637568	0.0094035	0.882816	0.844079	0.915603	0.851725	0.845653	0.858149	0.080742	0.0626372	0.0976313	0.00772314	0.006328	0.00933364	0.91566	0.882938	0.946231	0.88226	0.876276	0.888244	0.105615	0.0851537	0.128373	0.00736342	0.00606159	0.00881298	39473	215	15234	140	11515	51	5400	38	0.49454	0.420803	0.562432	0.00442901	0.0032132	0.00573165	0.00881895	0.00640582	0.011398	0.00441085	0.00320859	0.00569873	0.795388	0.724101	0.861861	0.807555	0.800695	0.814677	0.0340017	0.0234968	0.0445787	0.00436798	0.00319307	0.00561968	0.721902	0.644728	0.791467	0.835866	0.829088	0.842121	0.0267765	0.0169752	0.0373941	0.0043845	0.00320382	0.00562825	0.905672	0.86245	0.948982	0.91142	0.905773	0.916372	0.0727273	0.0510416	0.0945495	0.00414099	0.00306144	0.0053037
CHEST	112	Candidiasis	infectious diseases	B37.0	39247	564	14925	359	11364	101	5386	61	0.574044	0.525907	0.62088	0.534935	0.524991	0.544529	0.0229248	0.0173721	0.0291155	0.00883675	0.00721339	0.0106308	0.734976	0.685501	0.783617	0.715153	0.706881	0.723249	0.0397508	0.0311557	0.0492535	0.00875233	0.00715467	0.0105245	0.713678	0.666172	0.760761	0.750528	0.74243	0.758098	0.0393087	0.0298305	0.0497269	0.00877779	0.00717086	0.0105427	0.787031	0.733612	0.836128	0.80843	0.801038	0.815384	0.0596112	0.0477584	0.0739207	0.0086399	0.00710024	0.0103448	39473	583	15234	366	11515	81	5400	54	0.524878	0.468826	0.577849	0.518975	0.508988	0.52766	0.0152889	0.0112366	0.0198092	0.00704519	0.0056136	0.00856188	0.729718	0.67587	0.780802	0.595745	0.587408	0.604257	0.0263543	0.0204021	0.0328486	0.00703257	0.00566232	0.00854277	0.706221	0.652914	0.754612	0.509857	0.500475	0.518717	0.0238672	0.0186505	0.0294957	0.00705793	0.00568416	0.00856162	0.73897	0.684719	0.792653	0.714459	0.706207	0.723059	0.0312316	0.0234325	0.0394492	0.00708335	0.0057115	0.00856728
CHEST	153.2	Colon cancer	neoplasms	C18.9	39247	1008	14925	399	11364	226	5386	88	0.55742	0.521905	0.587844	0.536079	0.527187	0.545233	0.0473437	0.0393569	0.0552829	0.0195221	0.0170159	0.0218602	0.752668	0.721036	0.785015	0.754576	0.746828	0.762322	0.0965339	0.0827523	0.111076	0.0191128	0.0167489	0.0213822	0.711441	0.674188	0.746272	0.678986	0.670972	0.68717	0.0759878	0.0639337	0.0881116	0.019267	0.0168223	0.0215637	0.854411	0.826827	0.879897	0.816438	0.80966	0.82339	0.137304	0.119011	0.155836	0.0175536	0.0153514	0.0195322	39473	994	15234	332	11515	182	5400	76	0.5	0.5	0.5	0.0158055	0.0138081	0.0181502	0.0311191	0.02724	0.0356534	0.0156436	0.0137468	0.0178703	0.79555	0.76002	0.828539	0.729744	0.721316	0.737909	0.0792899	0.067161	0.0921813	0.0151719	0.0133138	0.0173265	0.703658	0.665093	0.744572	0.724446	0.715849	0.732089	0.0631828	0.0526141	0.0746938	0.0154862	0.0135583	0.0177185	0.846601	0.815063	0.877767	0.819019	0.811984	0.826227	0.116949	0.0996909	0.135391	0.014833	0.013103	0.0167901
CHEST	153.3	Malignant neoplasm of rectum, rectosigmoid junction, and anus	neoplasms	C20	39247	750	14925	246	11364	163	5386	63	0.701866	0.673072	0.725734	0.543383	0.534405	0.552185	0.0515445	0.0433821	0.0595963	0.0141103	0.012004	0.0161325	0.760492	0.724791	0.796683	0.766983	0.759589	0.774903	0.0760642	0.0629197	0.0887387	0.0139346	0.0118717	0.015877	0.687034	0.645459	0.73115	0.856389	0.850141	0.862555	0.0800451	0.0615722	0.0969999	0.014213	0.0121826	0.0162434	0.877467	0.849149	0.903436	0.837733	0.830955	0.844597	0.12274	0.10329	0.141647	0.0131135	0.0113076	0.0149493	39473	408	15234	153	11515	100	5400	40	0.605184	0.560195	0.649201	0.521841	0.512115	0.530525	0.0244507	0.0189042	0.0303788	0.00860794	0.00690833	0.0103106	0.789688	0.735412	0.836866	0.832827	0.826314	0.83934	0.0659874	0.0509909	0.0809032	0.00846515	0.00679654	0.0101822	0.693985	0.635478	0.752051	0.845593	0.839425	0.852366	0.0532481	0.040387	0.0676587	0.00855865	0.00687431	0.0102871	0.857544	0.822453	0.891153	0.740252	0.732521	0.747807	0.0537804	0.0431445	0.0650566	0.00837706	0.00675075	0.0100347
CHEST	157	Pancreatic cancer	neoplasms	C25.9	39247	664	14925	216	11364	120	5386	65	0.584436	0.545067	0.624081	0.471313	0.462423	0.480905	0.0272021	0.0220847	0.033056	0.0104846	0.00878515	0.0124403	0.824317	0.785063	0.858754	0.68981	0.68092	0.69826	0.0541991	0.0446209	0.0645699	0.0104397	0.00884569	0.0123429	0.681254	0.631068	0.732422	0.756424	0.748854	0.764256	0.0448585	0.0346583	0.0560204	0.010561	0.00890873	0.012498	0.897299	0.868324	0.925179	0.782911	0.776399	0.790303	0.078446	0.064443	0.0926526	0.0100281	0.00846256	0.0117195	39473	567	15234	175	11515	138	5400	44	0.593297	0.556078	0.631458	0.486322	0.477028	0.495267	0.0317564	0.0259891	0.0382603	0.0118333	0.00998232	0.0139404	0.866839	0.83102	0.897856	0.887017	0.881455	0.892488	0.127431	0.104563	0.150036	0.0106145	0.00899574	0.0125495	0.728704	0.678247	0.776919	0.731394	0.723228	0.739297	0.0538391	0.0432496	0.0650311	0.0115224	0.0097621	0.0135921	0.907849	0.876802	0.935756	0.867998	0.861485	0.874166	0.13242	0.110849	0.153681	0.00972317	0.00821189	0.0114667
CHEST	158	Neoplasm of unspecified nature of digestive system	neoplasms	D49.0	39247	291	14925	212	11364	66	5386	49	0.491068	0.430172	0.552863	0.00580781	0.00448786	0.00739176	0.0115486	0.00893561	0.0146751	0.0057767	0.00447639	0.00733736	0.666989	0.602413	0.731074	0.610788	0.601984	0.619681	0.019073	0.0137467	0.0252102	0.00575818	0.00447555	0.00731347	0.530679	0.461593	0.604358	0.525343	0.515925	0.534233	0.013894	0.0095868	0.0190588	0.0057804	0.00448159	0.00734148	0.753024	0.697241	0.804886	0.692626	0.684528	0.700812	0.0272904	0.019712	0.0355833	0.00575666	0.00448345	0.00729132	39473	262	15234	190	11515	53	5400	34	0.533336	0.466052	0.601289	0.482241	0.473291	0.491622	0.0102922	0.00673044	0.0141798	0.00458509	0.00338492	0.00587008	0.609631	0.539933	0.685789	0.736604	0.729047	0.744333	0.016218	0.0105392	0.0225086	0.0045832	0.00338497	0.0058657	0.607877	0.523972	0.689919	0.843335	0.836995	0.849848	0.0227519	0.0140385	0.032646	0.00458055	0.00338144	0.00586343	0.696245	0.612215	0.771471	0.768563	0.760747	0.776205	0.024167	0.0162889	0.0322156	0.00456676	0.00337165	0.00584822
CHEST	165.1	Cancer of bronchus; lung	neoplasms	C34.90	39247	2877	14925	801	11364	493	5386	203	0.580866	0.559549	0.601553	0.483369	0.474127	0.491906	0.103527	0.0933456	0.113682	0.0422377	0.0389868	0.0454966	0.718038	0.693923	0.7423	0.669395	0.660593	0.678106	0.148266	0.133516	0.161008	0.0408225	0.0377998	0.0438492	0.709152	0.687624	0.729883	0.598117	0.589051	0.607009	0.137162	0.124529	0.148916	0.0417692	0.0388452	0.0449613	0.864495	0.846572	0.881126	0.818638	0.811772	0.825682	0.271989	0.250623	0.293356	0.0357183	0.0331573	0.0383304	39473	3617	15234	915	11515	640	5400	218	0.582833	0.564946	0.601035	0.500912	0.491878	0.509687	0.130691	0.120282	0.141847	0.0535324	0.0501523	0.0569834	0.694241	0.671351	0.718118	0.738689	0.730873	0.74607	0.200372	0.182549	0.217167	0.0523418	0.0493018	0.0556451	0.699082	0.678311	0.721197	0.689275	0.681109	0.697961	0.186448	0.170107	0.202184	0.0515267	0.0483657	0.0549077	0.872922	0.85707	0.888255	0.80165	0.794442	0.809121	0.317394	0.295427	0.336771	0.0434468	0.0408918	0.0461605
CHEST	170.2	Cancer of connective tissue	neoplasms	C49.9	39247	713	14925	218	11364	141	5386	68	0.518458	0.477768	0.561281	0.532999	0.524021	0.542065	0.0260598	0.0201681	0.0322644	0.012288	0.0103286	0.0141578	0.569181	0.524829	0.613743	0.43585	0.42661	0.444562	0.0302526	0.0243638	0.0359083	0.0124694	0.0104792	0.014361	0.617232	0.567756	0.668175	0.816438	0.809044	0.823918	0.0492252	0.0361949	0.0619042	0.0123272	0.0103975	0.0141825	0.743888	0.701891	0.781883	0.635428	0.627152	0.644322	0.050424	0.0414026	0.0593967	0.0124798	0.0105857	0.0143135	39473	769	15234	223	11515	105	5400	45	0.48773	0.437358	0.534991	0.00911854	0.00738168	0.0109444	0.0180723	0.0146552	0.0216519	0.00914652	0.00747686	0.0109024	0.640083	0.581763	0.695571	0.844116	0.837256	0.850543	0.04062	0.0285998	0.0535344	0.00908694	0.00748229	0.0107794	0.558894	0.49888	0.621319	0.802084	0.79505	0.809468	0.0306253	0.0207484	0.0413536	0.00923319	0.00758959	0.0109885	0.722382	0.669529	0.772514	0.650282	0.641335	0.658621	0.0354491	0.0278685	0.0436051	0.00901865	0.00739094	0.0106844
CHEST	172.11	Melanomas of skin	neoplasms	C43.9	39247	1117	14925	403	11364	238	5386	100	0.5	0.5	0.5	0.0209433	0.0183914	0.0234952	0.0410274	0.0361186	0.0459118	0.0205612	0.0181546	0.0229679	0.72928	0.693924	0.762946	0.671243	0.663318	0.679426	0.0811608	0.0694466	0.092373	0.0196669	0.0174518	0.0218659	0.708059	0.672048	0.739436	0.678634	0.670536	0.687348	0.0768453	0.0655372	0.0882296	0.0202517	0.0179433	0.022566	0.858688	0.828895	0.88473	0.837557	0.830869	0.844073	0.164706	0.145159	0.185341	0.0168989	0.0149689	0.0189555	39473	758	15234	267	11515	132	5400	75	0.5	0.5	0.5	0.0114633	0.00955059	0.0133739	0.0226668	0.0189205	0.0263947	0.0113918	0.00955254	0.013229	0.680527	0.631018	0.729963	0.670517	0.662434	0.678943	0.0419192	0.0334234	0.0510267	0.0113988	0.00958278	0.0132441	0.636288	0.590384	0.684036	0.379766	0.370908	0.388886	0.0301467	0.0246942	0.035283	0.0115759	0.00975244	0.013379	0.744853	0.695926	0.791188	0.708988	0.700386	0.717501	0.0509771	0.0412164	0.0614114	0.0113999	0.00953794	0.0131978
CHEST	172.2	Other non-epithelial cancer of skin	neoplasms	C44.90	39247	165	14925	123	11364	35	5386	29	0.691276	0.635931	0.733658	0.469641	0.459959	0.478883	0.0105073	0.0069663	0.0142239	0.0030688	0.00210972	0.00411475	0.633293	0.543514	0.721124	0.514256	0.505366	0.523321	0.00897666	0.0057386	0.0127229	0.00306987	0.00211069	0.00411626	0.465153	0.367041	0.56795	0.956177	0.952306	0.960049	0.0119048	0	0.0276203	0.0030729	0.00211256	0.00411982	0.646699	0.547332	0.738781	0.672386	0.663499	0.680658	0.0122048	0.00741329	0.0173229	0.0030694	0.00211071	0.00411564	39473	84	15234	73	11515	37	5400	28	0.660163	0.591874	0.715161	0.48363	0.475117	0.492927	0.0103196	0.00699382	0.0140385	0.00320278	0.00225192	0.00423992	0.537859	0.443865	0.633645	0.64924	0.640729	0.657406	0.00883436	0.00539867	0.0129223	0.00320402	0.00225275	0.00424176	0.570155	0.492798	0.655436	0.397829	0.388971	0.40695	0.00829519	0.00550119	0.0112185	0.00323157	0.00227037	0.00427143	0.662591	0.574853	0.736625	0.651932	0.643941	0.660445	0.0118343	0.0075349	0.0168037	0.00320148	0.00225179	0.0042383
CHEST	173	Neoplasm of uncertain behavior of skin	neoplasms	D48.5	39247	835	14925	576	11364	160	5386	97	0.575229	0.5376	0.611616	0.472193	0.463037	0.481785	0.0350708	0.0284676	0.0418071	0.0139226	0.0118208	0.0161145	0.666163	0.622074	0.705154	0.613076	0.604365	0.622147	0.0464108	0.037875	0.0555194	0.0138482	0.0117859	0.0160159	0.615656	0.570804	0.658907	0.542151	0.533173	0.551569	0.0391505	0.0315685	0.0470285	0.0139573	0.0119088	0.0161482	0.658634	0.616565	0.700176	0.610348	0.601896	0.619238	0.044454	0.035923	0.0531367	0.0138432	0.0117764	0.0159988	39473	562	15234	398	11515	78	5400	62	0.490666	0.432892	0.546788	0.00677377	0.00529744	0.00833695	0.0134564	0.010539	0.016536	0.00678401	0.00534907	0.00830321	0.648329	0.589979	0.705813	0.574902	0.565782	0.583762	0.021978	0.0163278	0.0279602	0.0067967	0.00535269	0.00831975	0.654732	0.593784	0.709445	0.508207	0.499509	0.516891	0.021089	0.0160272	0.0267738	0.00677354	0.00532835	0.0082977	0.704002	0.642731	0.760516	0.658532	0.649674	0.66713	0.0267327	0.0204075	0.0342902	0.00672913	0.00528083	0.00825759
CHEST	189.11	Malignant neoplasm of kidney, except pelvis	neoplasms	C64.9	39247	1616	14925	496	11364	320	5386	105	0.508792	0.478814	0.536972	0.469905	0.460047	0.479057	0.055207	0.0475297	0.0632862	0.0275335	0.0249454	0.0305207	0.723145	0.693747	0.753953	0.714449	0.707055	0.723165	0.108761	0.0962934	0.123576	0.0248984	0.0224492	0.0274921	0.658451	0.629363	0.689306	0.539863	0.530619	0.548759	0.0795635	0.0703391	0.0893202	0.0272157	0.0246711	0.0301149	0.819774	0.793376	0.845238	0.800686	0.793644	0.807638	0.16636	0.148534	0.186289	0.0248798	0.0227679	0.0272691	39473	595	15234	193	11515	63	5400	32	0.58245	0.522379	0.639152	0.483456	0.474075	0.492232	0.0142526	0.0102581	0.0186246	0.00552939	0.00417977	0.00679107	0.563683	0.4943	0.637433	0.810769	0.803558	0.818237	0.0189104	0.0115755	0.027253	0.00593482	0.00457436	0.0071987	0.600207	0.5278	0.671941	0.76865	0.761007	0.775773	0.018423	0.011257	0.0259082	0.00553811	0.00418243	0.00679311	0.644617	0.571116	0.714608	0.613287	0.604253	0.622492	0.0180816	0.0127634	0.0232762	0.00620088	0.00486567	0.00741746
CHEST	191.11	Cancer of brain	neoplasms	C71.9	39247	144	14925	107	11364	57	5386	49	0.573843	0.513027	0.636937	0.534055	0.524285	0.543825	0.0130475	0.00920851	0.0173177	0.00499137	0.00368178	0.00612681	0.656887	0.604847	0.704992	0.526839	0.517159	0.535903	0.0168221	0.0123097	0.0211835	0.00498986	0.00368073	0.00612601	0.595058	0.529872	0.660926	0.431362	0.422474	0.44078	0.0134351	0.00977528	0.0171649	0.00499953	0.00370412	0.00613813	0.845994	0.806345	0.884055	0.624604	0.616594	0.634022	0.0246914	0.0181137	0.03061	0.00490839	0.00367732	0.0060584	39473	107	15234	77	11515	34	5400	30	0.479799	0.399374	0.5618	0.00295267	0.00199739	0.00399479	0.00588796	0.00398683	0.00795779	0.00294418	0.00199417	0.00398092	0.723387	0.64138	0.806762	0.590968	0.581759	0.600087	0.0121644	0.00793229	0.0172378	0.00294141	0.0019968	0.00397552	0.651327	0.553013	0.749096	0.64898	0.641077	0.658359	0.0112524	0.00689121	0.0162698	0.00294489	0.00199751	0.00398251	0.801478	0.729577	0.865185	0.657403	0.648891	0.665567	0.0149813	0.00964871	0.021053	0.00294766	0.00200262	0.00398621
CHEST	193	Thyroid cancer	neoplasms	C73	39247	995	14925	270	11364	274	5386	69	0.471919	0.440008	0.501057	0.0241112	0.0212931	0.0266631	0.0470871	0.0416983	0.0519414	0.0235363	0.0208556	0.0259575	0.911006	0.888038	0.934633	0.868708	0.86281	0.87478	0.237219	0.211378	0.260189	0.0159853	0.0142017	0.0175781	0.660005	0.628064	0.695225	0.771383	0.764429	0.779043	0.0916084	0.0777187	0.105808	0.0235089	0.0208088	0.0257809	0.787821	0.755901	0.820869	0.708993	0.700194	0.717267	0.109346	0.0942416	0.122818	0.0209375	0.0186132	0.0231142	39473	1434	15234	427	11515	301	5400	97	0.5	0.5	0.5	0.0261398	0.0234455	0.0290925	0.0509479	0.0458168	0.0565401	0.0255603	0.0230618	0.0282985	0.90871	0.888884	0.928878	0.825271	0.818584	0.832306	0.206625	0.185979	0.228822	0.0203331	0.018421	0.0222796	0.732773	0.705012	0.762871	0.74277	0.734603	0.750936	0.107294	0.09344	0.121745	0.0244314	0.022045	0.0270116	0.806924	0.777495	0.833817	0.797134	0.789924	0.80495	0.156679	0.138005	0.176082	0.0222162	0.0200584	0.0245745
CHEST	195	Cancer, suspected or other	neoplasms	G89.3	39247	1182	14925	588	11364	182	5386	109	0.553019	0.516843	0.58934	0.535199	0.525695	0.543823	0.0378871	0.0309356	0.045457	0.0159525	0.0137235	0.0180949	0.74117	0.70089	0.77528	0.648539	0.640265	0.656906	0.0615602	0.0515471	0.0721276	0.0155597	0.0134261	0.0176399	0.74318	0.707939	0.77796	0.583597	0.574886	0.592751	0.058121	0.0485846	0.0674671	0.0156586	0.0134786	0.0177024	0.818667	0.785796	0.847195	0.739264	0.731169	0.747888	0.0880271	0.0740276	0.101196	0.0154382	0.0134329	0.017366	39473	1206	15234	630	11515	208	5400	104	0.526578	0.492002	0.561964	0.519757	0.511157	0.528964	0.0385953	0.0321948	0.0463766	0.0178925	0.0157734	0.0203323	0.792419	0.765823	0.816443	0.66409	0.655667	0.6713	0.0803614	0.0694638	0.0923231	0.0173187	0.015343	0.0196291	0.708942	0.674258	0.743576	0.602084	0.592879	0.611031	0.0606806	0.0516842	0.0704831	0.0175867	0.0155242	0.0199804	0.848372	0.821155	0.87275	0.740512	0.732607	0.748068	0.101624	0.0884126	0.115856	0.0165729	0.0148098	0.0187088
CHEST	195.1	Malignant neoplasm, other	neoplasms	C80.1	39247	1705	14925	879	11364	321	5386	234	0.496897	0.46749	0.523289	0.0282471	0.0251672	0.031151	0.0549422	0.0490987	0.0604199	0.0276847	0.0248741	0.030326	0.650229	0.621441	0.679606	0.616684	0.607792	0.625572	0.0829474	0.0717429	0.0931803	0.0274346	0.0247051	0.0299868	0.583944	0.551851	0.615957	0.531591	0.522785	0.541095	0.0679391	0.0584353	0.0771251	0.0276492	0.0248848	0.0302764	0.732727	0.708514	0.757819	0.608677	0.600667	0.616774	0.0992506	0.0877366	0.110498	0.0275904	0.0250593	0.0299737	39473	1605	15234	861	11515	320	5400	199	0.451678	0.425622	0.480059	0.0277898	0.024924	0.030571	0.0540769	0.0486358	0.0593283	0.0271966	0.0245612	0.0297542	0.695517	0.663544	0.725971	0.676856	0.66878	0.685541	0.0957473	0.0831828	0.108241	0.026552	0.0239689	0.029082	0.617351	0.584271	0.649859	0.660964	0.652796	0.669735	0.076632	0.0652328	0.0873706	0.0269712	0.0243262	0.0295491	0.753128	0.726915	0.780998	0.770473	0.763092	0.777946	0.130306	0.114975	0.146799	0.0263913	0.0238745	0.0287986
CHEST	198	Secondary malignant neoplasm	neoplasms	C79.89	39247	632	14925	425	11364	141	5386	104	0.513858	0.470869	0.55408	0.468585	0.459341	0.478089	0.0254962	0.0201232	0.0314025	0.0122667	0.0103925	0.0143101	0.654501	0.612597	0.700154	0.479057	0.469553	0.487949	0.0358306	0.0295513	0.0423907	0.0122112	0.0103214	0.0142178	0.658924	0.613049	0.703749	0.539951	0.531151	0.549371	0.0379095	0.0311212	0.045132	0.0122005	0.0103205	0.0142385	0.751061	0.71263	0.786616	0.630588	0.621964	0.639566	0.0506558	0.0419761	0.0594863	0.012136	0.0102785	0.0141523	39473	667	15234	451	11515	145	5400	96	0.47272	0.429638	0.514145	0.0125923	0.0106817	0.0147634	0.0248714	0.0211377	0.0290971	0.0124549	0.0106082	0.0145517	0.684156	0.640571	0.728746	0.527052	0.518363	0.535823	0.0384887	0.0316446	0.045837	0.0123469	0.0105117	0.0143775	0.620396	0.576384	0.66538	0.500651	0.491878	0.509683	0.0342627	0.0278294	0.0411165	0.0124209	0.0105726	0.0145089	0.736655	0.700606	0.77183	0.651759	0.642981	0.660706	0.049763	0.0409227	0.059179	0.0125174	0.0107163	0.0145063
CHEST	198.1	Secondary malignancy of lymph nodes	neoplasms	C77.1	39247	398	14925	270	11364	105	5386	67	0.505019	0.456543	0.549776	0.467881	0.459169	0.477649	0.0185035	0.0138574	0.0230951	0.00915533	0.00751664	0.0110524	0.713891	0.661319	0.76056	0.709169	0.70081	0.717705	0.0406386	0.031671	0.0508193	0.0090867	0.00748947	0.0109689	0.583473	0.528015	0.637412	0.562742	0.553238	0.572248	0.0251128	0.0191219	0.0312335	0.00914944	0.00752003	0.0110469	0.807939	0.764245	0.845862	0.727473	0.718578	0.736008	0.0502913	0.0398769	0.0609042	0.00904674	0.00747688	0.0108751	39473	456	15234	268	11515	110	5400	62	0.61914	0.575583	0.658232	0.486322	0.476943	0.494833	0.0272981	0.0217206	0.0331212	0.00946181	0.0077657	0.0112427	0.710373	0.66513	0.755413	0.612245	0.603993	0.620929	0.0341769	0.0274612	0.041832	0.00936445	0.00773212	0.0111394	0.634116	0.576191	0.685646	0.755015	0.747026	0.763005	0.0368727	0.0276272	0.0458294	0.00944892	0.00776227	0.0112173	0.799645	0.757033	0.840685	0.71498	0.706468	0.722799	0.0508965	0.0412507	0.0612015	0.00929401	0.00770199	0.0109959
CHEST	198.2	Secondary malignancy of respiratory organs	neoplasms	C78.00	39247	1290	14925	485	11364	191	5386	79	0.584632	0.551657	0.621697	0.537399	0.528333	0.547345	0.044008	0.0367274	0.0520011	0.0167757	0.0146352	0.0189911	0.657438	0.619407	0.695259	0.684618	0.676074	0.693506	0.0573382	0.0471431	0.0679032	0.0169472	0.0148602	0.0190737	0.653928	0.612053	0.695195	0.803238	0.795932	0.810456	0.0721992	0.0588424	0.0868464	0.0166484	0.0145018	0.0188149	0.84299	0.816738	0.868314	0.698874	0.691035	0.707592	0.0850267	0.0734718	0.0973348	0.0159004	0.0140298	0.0177945	39473	1209	15234	466	11515	151	5400	68	0.423835	0.387284	0.461479	0.0131133	0.0110291	0.0151976	0.0258872	0.0218176	0.0299401	0.0132524	0.0112953	0.0152096	0.715929	0.671394	0.760728	0.701172	0.692573	0.709859	0.0564848	0.046289	0.0670679	0.0131624	0.0112279	0.0150709	0.721411	0.67819	0.762942	0.756665	0.749023	0.764481	0.0616209	0.0503534	0.0736955	0.0132453	0.0113243	0.0151666	0.860699	0.827434	0.892237	0.857143	0.850977	0.863571	0.117962	0.0977472	0.137422	0.0125554	0.0109643	0.0141703
CHEST	198.3	Secondary malignant neoplasm of digestive systems	neoplasms	C78.6	39247	374	14925	216	11364	72	5386	49	0.51656	0.455952	0.577733	0.532911	0.524197	0.541975	0.0133829	0.00900719	0.0179559	0.00630603	0.00492501	0.00769104	0.751215	0.69165	0.805062	0.496128	0.486622	0.505898	0.0218654	0.0166288	0.0272223	0.0062508	0.00488276	0.0076266	0.677964	0.612418	0.737575	0.713481	0.705645	0.72132	0.0257331	0.0185793	0.0336549	0.00628897	0.00490798	0.00767234	0.848509	0.798134	0.889691	0.803326	0.796111	0.810461	0.0477205	0.035417	0.0592844	0.00621613	0.00494527	0.00751345	39473	647	15234	379	11515	128	5400	78	0.38297	0.346336	0.42204	0.0111159	0.00920538	0.0131133	0.0219875	0.0182428	0.0258872	0.0110275	0.00917792	0.0129604	0.763142	0.728353	0.800374	0.548241	0.538949	0.557362	0.0402214	0.0329567	0.047924	0.010896	0.00907765	0.0127413	0.689277	0.638236	0.736304	0.560921	0.551802	0.569173	0.0376856	0.0306386	0.045147	0.0109778	0.00912334	0.0128801	0.857158	0.826618	0.886048	0.827616	0.820493	0.834392	0.0890317	0.0726591	0.106425	0.0108337	0.00910226	0.0125956
CHEST	198.4	Secondary malignant neoplasm of liver	neoplasms	C78.7	39247	1266	14925	539	11364	290	5386	127	0.539887	0.509098	0.568945	0.535199	0.525871	0.544439	0.0564487	0.0478278	0.0648885	0.0249094	0.022272	0.0277059	0.764813	0.740524	0.788528	0.606741	0.598205	0.615455	0.0966242	0.0857577	0.107884	0.0240089	0.0213864	0.0266857	0.687811	0.659487	0.715663	0.508272	0.498592	0.517162	0.0763636	0.0679133	0.0852168	0.0249967	0.0223976	0.0277583	0.843109	0.82047	0.86413	0.771383	0.763811	0.778867	0.146518	0.12935	0.162022	0.0232151	0.0208789	0.0255952	39473	1548	15234	587	11515	225	5400	97	0.49019	0.457316	0.522771	0.0195397	0.0171081	0.0222319	0.0383305	0.0336407	0.0434967	0.0195538	0.0173156	0.0220355	0.793482	0.762173	0.823689	0.853843	0.847156	0.860706	0.144382	0.122799	0.165339	0.0183469	0.0163347	0.0204989	0.713942	0.678329	0.748019	0.657403	0.64863	0.666609	0.0719831	0.0608564	0.0837702	0.0192078	0.0170606	0.0215106	0.889116	0.867137	0.908984	0.840122	0.833172	0.846374	0.163562	0.142152	0.184616	0.0174583	0.0155649	0.0195283
CHEST	198.5	Secondary malignancy of brain/spine	neoplasms	C79.31	39247	1048	14925	308	11364	140	5386	63	0.541195	0.501515	0.580965	0.469905	0.460137	0.479589	0.0277598	0.0221455	0.0334202	0.0123721	0.0105394	0.0142047	0.643708	0.595825	0.687314	0.468937	0.459515	0.477563	0.0339363	0.028026	0.0403626	0.0125715	0.0107645	0.0144026	0.702607	0.6624	0.742628	0.619236	0.610258	0.62839	0.0446015	0.0365012	0.0534292	0.0124656	0.0106539	0.0143137	0.819269	0.785595	0.853042	0.786167	0.778507	0.793823	0.0739329	0.0609762	0.0879632	0.011966	0.010245	0.0137561	39473	1125	15234	376	11515	142	5400	63	0.44165	0.40215	0.480965	0.0123317	0.0104212	0.0141554	0.024363	0.0206274	0.0279157	0.0124477	0.0106454	0.0141678	0.749899	0.713763	0.786445	0.669127	0.66053	0.677725	0.051767	0.0428568	0.0603535	0.0122659	0.0105466	0.0139506	0.686787	0.64165	0.730686	0.744507	0.73591	0.752757	0.0497416	0.0398423	0.0598785	0.0123863	0.0106653	0.0140861	0.859447	0.831852	0.886674	0.820669	0.813719	0.827966	0.0946953	0.0792394	0.110693	0.0121746	0.0105816	0.0136994
CHEST	198.6	Secondary malignancy of bone	neoplasms	C79.51	39247	1511	14925	610	11364	260	5386	128	0.554011	0.522267	0.580314	0.473425	0.464359	0.482405	0.0525649	0.0442744	0.05957	0.0225836	0.0201464	0.0250132	0.746083	0.713788	0.77565	0.699578	0.691744	0.708377	0.0929862	0.0810474	0.10493	0.0218178	0.019459	0.0240312	0.693285	0.657253	0.726269	0.667019	0.658571	0.675565	0.081999	0.0705429	0.0928004	0.0222834	0.0198603	0.0246353	0.791858	0.762472	0.818218	0.70081	0.691922	0.708736	0.103848	0.0915373	0.117291	0.0219045	0.0197092	0.0240154	39473	1948	15234	698	11515	329	5400	134	0.5	0.5	0.5	0.0285714	0.0254451	0.0316978	0.0555556	0.0496274	0.0614478	0.0281869	0.0253691	0.0310046	0.813323	0.788183	0.83565	0.777942	0.770384	0.785847	0.153592	0.136813	0.16971	0.025973	0.0234966	0.0284468	0.739578	0.712248	0.766848	0.653235	0.644027	0.661659	0.110492	0.0969913	0.122584	0.0277832	0.0251734	0.0303937	0.847189	0.822447	0.869748	0.810074	0.803298	0.81685	0.187291	0.16741	0.205309	0.0244307	0.0221636	0.0267429
CHEST	199	Neoplasm of uncertain behavior	neoplasms	D49.1	39247	267	14925	126	11364	53	5386	27	0.464403	0.403395	0.533634	0.00466385	0.00342969	0.00589581	0.0092844	0.00683593	0.0117225	0.00464754	0.00342973	0.00586339	0.581236	0.517885	0.643208	0.322158	0.313268	0.330693	0.0123093	0.00895227	0.0158698	0.00473179	0.00349805	0.00595636	0.637142	0.57882	0.700768	0.418603	0.409891	0.42837	0.0131441	0.00929972	0.01702	0.00464181	0.00342388	0.00585856	0.834801	0.78183	0.887811	0.669571	0.660417	0.678109	0.0244219	0.0177515	0.0314272	0.00462702	0.00341643	0.00582235	39473	247	15234	112	11515	70	5400	31	0.361315	0.308891	0.411048	0.00607903	0.00477638	0.00755536	0.0120846	0.00950735	0.0149974	0.00604361	0.00475732	0.00750154	0.743889	0.687436	0.799691	0.646722	0.638298	0.655756	0.0249281	0.0192118	0.031519	0.00607521	0.00482991	0.00748465	0.714542	0.660377	0.76324	0.645419	0.636819	0.653324	0.0239063	0.0177626	0.0304846	0.00603372	0.00476631	0.00746717	0.815772	0.767003	0.864297	0.794876	0.788016	0.802171	0.0413961	0.031403	0.0519937	0.0059027	0.00468236	0.00720406
CHEST	200	Myeloproliferative disease	neoplasms	D47.3	39247	222	14925	135	11364	35	5386	23	0.60965	0.528452	0.683357	0.534055	0.524903	0.543915	0.00898372	0.00523947	0.0126513	0.00307623	0.00203278	0.00411913	0.759159	0.673014	0.840348	0.67793	0.669219	0.685938	0.0145396	0.00922359	0.0196243	0.00307396	0.00203804	0.00407054	0.673526	0.586188	0.762162	0.68277	0.67379	0.691139	0.0120581	0.0071618	0.016885	0.00308932	0.00205265	0.00411232	0.727128	0.628087	0.810061	0.818726	0.81195	0.82603	0.019981	0.0116087	0.0281823	0.00308925	0.00206107	0.00411507	39473	264	15234	176	11515	38	5400	25	0.430092	0.357311	0.510639	0.00330004	0.00225792	0.00434433	0.00657838	0.00450568	0.00865108	0.00330287	0.002275	0.00433438	0.696991	0.596891	0.797664	0.958489	0.954494	0.962223	0.055336	0.0292112	0.087141	0.00327346	0.00227349	0.00430715	0.609688	0.512863	0.709762	0.699349	0.691096	0.708207	0.011422	0.00677736	0.0166237	0.00329227	0.00228228	0.00432293	0.631281	0.522857	0.731475	0.888146	0.882327	0.893791	0.0227618	0.0123552	0.0353581	0.00329305	0.00229845	0.00432244
CHEST	201	Hodgkin's disease	neoplasms	C81.90	39247	258	14925	110	11364	72	5386	28	0.649346	0.596027	0.696222	0.536255	0.526751	0.545149	0.0204461	0.0155196	0.0254854	0.00628731	0.00489716	0.00767537	0.761697	0.692201	0.825064	0.720873	0.712599	0.729409	0.031746	0.0238602	0.0398939	0.00622987	0.00484971	0.00761323	0.705267	0.642635	0.761246	0.577614	0.568196	0.586853	0.0239935	0.0179779	0.0299662	0.0063451	0.00495206	0.00773646	0.755867	0.698328	0.809312	0.851021	0.844509	0.857885	0.0429621	0.0306501	0.0556668	0.00624809	0.00487481	0.00760423	39473	339	15234	137	11515	69	5400	31	0.695223	0.652366	0.732157	0.52297	0.514281	0.532262	0.0213789	0.0161342	0.0272633	0.00595284	0.00450727	0.00748962	0.807487	0.746775	0.862761	0.88667	0.880764	0.892577	0.063173	0.0465405	0.082609	0.00591462	0.00462003	0.00730911	0.708899	0.646294	0.766263	0.567086	0.558311	0.576644	0.0215898	0.0159532	0.0276006	0.00613975	0.00478461	0.0076564	0.867909	0.815821	0.912299	0.887712	0.881891	0.89327	0.0770878	0.0589091	0.0969955	0.00603795	0.00473856	0.00741142
CHEST	202.2	Non-Hodgkins lymphoma	neoplasms	C85.90	39247	818	14925	425	11364	153	5386	82	0.531587	0.487866	0.570602	0.533703	0.524109	0.543033	0.0296649	0.0235248	0.0359819	0.0133353	0.0115608	0.0152673	0.707365	0.665286	0.746984	0.760032	0.751936	0.768306	0.0580311	0.0470099	0.0696992	0.0132962	0.0114962	0.0151305	0.608921	0.563616	0.660702	0.657603	0.649417	0.666493	0.0409169	0.032867	0.0497549	0.0134144	0.011646	0.0152792	0.751827	0.710923	0.792539	0.724921	0.716825	0.732845	0.064632	0.0536742	0.0763303	0.0134792	0.0118293	0.0152312	39473	642	15234	290	11515	93	5400	64	0.506636	0.455116	0.556374	0.518454	0.509249	0.527664	0.0163207	0.0116049	0.0208703	0.00807865	0.00639917	0.00967464	0.664559	0.609506	0.719254	0.553799	0.54485	0.563007	0.0257869	0.019949	0.0315535	0.00821268	0.00658983	0.00978101	0.668095	0.607473	0.721098	0.560834	0.551626	0.569611	0.0258139	0.0195812	0.0318272	0.00815027	0.00654719	0.00970761	0.721111	0.659188	0.776025	0.769952	0.76231	0.777247	0.0426455	0.0318135	0.0522057	0.00820136	0.00664304	0.00972513
CHEST	202.22	Reticulosarcoma	neoplasms	C83.30	39247	415	14925	195	11364	61	5386	48	0.462978	0.402542	0.528799	0.00536783	0.00395987	0.00677578	0.0106783	0.00788851	0.0134604	0.00536816	0.00399051	0.00674681	0.588009	0.522459	0.652342	0.310982	0.302794	0.319434	0.0131081	0.00940821	0.0168776	0.00541196	0.00404734	0.00679819	0.565028	0.48106	0.645508	0.61642	0.60709	0.62487	0.0153603	0.0103437	0.0203073	0.00540779	0.00404236	0.00680419	0.762671	0.710165	0.811402	0.676258	0.66798	0.685153	0.0249139	0.0182199	0.0318337	0.00546764	0.00413267	0.00684964	39473	191	15234	108	11515	39	5400	25	0.580054	0.496447	0.658897	0.519496	0.510636	0.528356	0.00895576	0.00538073	0.0125025	0.00337696	0.00234249	0.00440902	0.630605	0.54027	0.716433	0.462961	0.453843	0.471911	0.00960922	0.00615268	0.0129418	0.00337579	0.00234115	0.00440747	0.589125	0.485584	0.678678	0.518194	0.509073	0.527666	0.00928571	0.00576359	0.0131027	0.00338362	0.00234713	0.00441863	0.70907	0.626787	0.792046	0.763526	0.755536	0.77091	0.0166125	0.0101008	0.0235126	0.00339526	0.00235264	0.00444118
CHEST	204.12	Lymphoid leukemia, chronic	neoplasms	C91.10	39247	604	14925	209	11364	116	5386	53	0.627083	0.586087	0.664418	0.472897	0.464005	0.481611	0.029488	0.0238468	0.0355317	0.0101176	0.00841296	0.0119947	0.687099	0.642139	0.732884	0.725977	0.717879	0.734073	0.0406654	0.031683	0.0499557	0.0108462	0.00915856	0.0127681	0.622916	0.569855	0.67796	0.677754	0.66939	0.686033	0.0332629	0.0256941	0.041668	0.0100705	0.00836329	0.0119687	0.766539	0.71995	0.813023	0.832277	0.82515	0.838877	0.0666014	0.051858	0.0830955	0.0100644	0.00844873	0.0118781	39473	358	15234	127	11515	54	5400	31	0.593018	0.529289	0.655469	0.48337	0.474075	0.491969	0.0126141	0.0088318	0.0169893	0.00468332	0.00349115	0.00595893	0.80508	0.736814	0.867393	0.823187	0.816324	0.830137	0.0341556	0.0243656	0.0448973	0.00452869	0.00341412	0.00569351	0.642758	0.556837	0.724969	0.644724	0.6363	0.653671	0.0168229	0.0117023	0.0223704	0.00468897	0.00352158	0.00589795	0.812863	0.742922	0.880534	0.891272	0.885712	0.896743	0.0500759	0.0344549	0.0663146	0.00459544	0.0034932	0.00576936
CHEST	204.21	Myeloid leukemia, acute	neoplasms	C92.00	39247	327	14925	151	11364	68	5386	30	0.553541	0.501277	0.616284	0.533791	0.524815	0.542503	0.0145089	0.0104584	0.0193454	0.00595256	0.00465485	0.00742543	0.755244	0.706313	0.801455	0.654963	0.645811	0.663501	0.0258385	0.0197049	0.0330702	0.00593422	0.00468801	0.00740986	0.704631	0.639982	0.77091	0.747448	0.73944	0.754928	0.0271186	0.0191247	0.0355313	0.00592746	0.00467386	0.00740489	0.816521	0.755724	0.870535	0.769271	0.761613	0.777545	0.0374449	0.0279266	0.0480935	0.00571046	0.00454935	0.00705332	39473	258	15234	124	11515	39	5400	24	0.592919	0.509567	0.667816	0.51967	0.511242	0.528789	0.00931399	0.00574697	0.0130753	0.00338441	0.00243865	0.00441246	0.720815	0.626546	0.81712	0.757881	0.749889	0.765525	0.017618	0.0112527	0.0247439	0.00342029	0.00242851	0.00444112	0.729496	0.64867	0.801117	0.672254	0.663741	0.680158	0.0141066	0.0089519	0.0193374	0.00344707	0.00246994	0.00445988	0.808079	0.718849	0.888639	0.921928	0.916978	0.926795	0.0506864	0.0314416	0.0712062	0.0031184	0.00226734	0.00399748
CHEST	204.4	Multiple myeloma	neoplasms	C90.00	39247	270	14925	164	11364	62	5386	48	0.5	0.5	0.5	0.00545583	0.00413587	0.00677578	0.0108524	0.00823767	0.0134604	0.00542809	0.00412629	0.00672988	0.621138	0.538922	0.703737	0.661739	0.653643	0.669661	0.0178845	0.0123373	0.0242708	0.00541772	0.00413365	0.00671739	0.571189	0.502948	0.632295	0.43629	0.42731	0.445356	0.0138547	0.0102018	0.0181207	0.00544955	0.00415599	0.00675723	0.729411	0.670254	0.787743	0.57691	0.567228	0.586501	0.0195759	0.0144066	0.0247735	0.00539726	0.00416693	0.00668716	39473	214	15234	116	11515	54	5400	36	0.667441	0.614657	0.710892	0.484759	0.475551	0.494145	0.0152697	0.0108558	0.0195071	0.00466592	0.00346371	0.00586808	0.714054	0.644489	0.778171	0.516196	0.50751	0.524883	0.0158983	0.0112931	0.0205112	0.00465134	0.00345478	0.00585183	0.529603	0.437728	0.612963	0.807642	0.800345	0.815115	0.0142412	0.00788128	0.0214425	0.00467049	0.00346836	0.00587383	0.750576	0.679607	0.815364	0.792184	0.785148	0.799739	0.026048	0.0173552	0.0344555	0.00460886	0.00344034	0.00579141
CHEST	208	Benign neoplasm of colon	neoplasms	K63.5	39247	722	14925	570	11364	125	5386	98	0.542007	0.500202	0.579778	0.469641	0.459607	0.478269	0.0249151	0.0194997	0.0303197	0.0109304	0.00914846	0.0127975	0.625944	0.577838	0.675201	0.380676	0.37126	0.389306	0.0292414	0.023871	0.0348658	0.0109147	0.00914303	0.0128187	0.55004	0.496733	0.60261	0.218057	0.210135	0.225449	0.0241599	0.0196776	0.0284648	0.0109295	0.00914993	0.0127985	0.56749	0.511994	0.622554	0.64018	0.631116	0.648365	0.0285103	0.0216138	0.0358908	0.0109877	0.00918069	0.012857	39473	536	15234	445	11515	87	5400	65	0.568836	0.520849	0.620085	0.483804	0.474333	0.493359	0.0188181	0.0136299	0.0236364	0.00753196	0.0060084	0.00897166	0.58026	0.526	0.631939	0.382197	0.373339	0.390797	0.0192997	0.0150779	0.0234816	0.00752536	0.00600343	0.00896709	0.532325	0.47744	0.588185	0.231611	0.223532	0.238819	0.0168889	0.0133175	0.0204973	0.00754172	0.00601926	0.00899247	0.620716	0.557511	0.675923	0.709336	0.701691	0.717675	0.0256186	0.0185173	0.0327108	0.00754091	0.00602702	0.00898196
CHEST	211	Benign neoplasm of other parts of digestive system	neoplasms	K31.7	39247	189	14925	151	11364	30	5386	24	0.550344	0.461275	0.634032	0.467793	0.458285	0.477297	0.00624384	0.00363264	0.00922448	0.00263741	0.00176594	0.00359634	0.465493	0.363472	0.577455	0.278687	0.269797	0.286345	0.00582171	0.00361999	0.00828806	0.0026386	0.00176688	0.00359794	0.526645	0.436058	0.628671	0.220169	0.212689	0.227477	0.00627943	0.00404813	0.00892887	0.00266289	0.00178799	0.00362779	0.516864	0.415013	0.625406	0.537135	0.527981	0.546287	0.00642236	0.00377415	0.00954054	0.00264845	0.00177503	0.00361031	39473	232	15234	175	11515	22	5400	21	0.536253	0.428735	0.640286	0.481806	0.472859	0.491014	0.00433839	0.00203969	0.00667484	0.00192243	0.00115014	0.00269504	0.470899	0.34807	0.585794	0.978463	0.975682	0.981068	0.015873	0	0.039374	0.00192319	0.0011512	0.00269639	0.537687	0.421087	0.653787	0.27538	0.26713	0.283372	0.00453352	0.00262686	0.00670659	0.00192792	0.00115611	0.0027031	0.621184	0.498671	0.724346	0.480591	0.471125	0.489627	0.00565254	0.00304357	0.00856027	0.00191614	0.00114517	0.00269041
CHEST	216	Benign neoplasm of skin	neoplasms	D22.9	39247	370	14925	275	11364	95	5386	63	0.50729	0.452864	0.559788	0.467881	0.458463	0.476599	0.0169078	0.0121347	0.0218351	0.00829093	0.00681969	0.0101031	0.607278	0.552295	0.657542	0.56811	0.559308	0.576483	0.0250298	0.0189718	0.0312707	0.00828386	0.00680943	0.0100925	0.586168	0.529964	0.637357	0.587733	0.578579	0.596887	0.0217164	0.0160525	0.0279034	0.00828745	0.00681784	0.0100982	0.673869	0.607478	0.73806	0.742608	0.73504	0.750178	0.0356083	0.0265569	0.0453537	0.00824053	0.00673786	0.0100253	39473	374	15234	274	11515	76	5400	55	0.517159	0.465526	0.572565	0.482154	0.473207	0.491279	0.0138912	0.0103932	0.0178961	0.00656459	0.00520119	0.00801277	0.634784	0.579364	0.689847	0.384108	0.375684	0.393142	0.0180006	0.0139214	0.0224753	0.00655664	0.00519456	0.00799783	0.628319	0.575686	0.681676	0.60634	0.597047	0.615289	0.0203155	0.0150537	0.0260258	0.00655833	0.00519744	0.0080035	0.728482	0.67738	0.778843	0.647677	0.639077	0.656101	0.0263979	0.0201915	0.0334762	0.00654041	0.00517997	0.00796615
CHEST	241.1	Nontoxic uninodular goiter	endocrine/metabolic	E04.1	39247	644	14925	443	11364	119	5386	88	0.527955	0.48795	0.574951	0.468937	0.459871	0.478265	0.0226721	0.0179972	0.02786	0.0103953	0.00868882	0.0121806	0.597748	0.536221	0.655279	0.858237	0.851901	0.864575	0.0439169	0.0304484	0.058093	0.0104026	0.00866636	0.0121312	0.486676	0.43409	0.5409	0.0810454	0.0760296	0.0859754	0.0213663	0.0176526	0.025043	0.0104751	0.00876592	0.0122343	0.571241	0.521012	0.619139	0.441834	0.433289	0.450988	0.0252036	0.0203293	0.0301767	0.0104645	0.00874343	0.0121854	39473	1256	15234	916	11515	220	5400	170	0.546157	0.515382	0.57639	0.485627	0.476594	0.494488	0.0432886	0.0367432	0.0505435	0.0188963	0.0167031	0.0213368	0.643842	0.602789	0.688568	0.745983	0.73756	0.753632	0.0705434	0.0592215	0.0824957	0.0186399	0.0164583	0.0210025	0.506155	0.467997	0.546775	0.628745	0.619624	0.637864	0.0425532	0.0348224	0.0511779	0.0190469	0.0169074	0.0214933	0.577957	0.540014	0.615086	0.409726	0.400782	0.419023	0.0460351	0.0396346	0.0528515	0.0190273	0.0168894	0.0214509
CHEST	241.2	Nontoxic multinodular goiter	endocrine/metabolic	E04.2	39247	284	14925	197	11364	52	5386	37	0.599384	0.535759	0.657692	0.469201	0.458989	0.478003	0.0124427	0.0088127	0.0163293	0.00456029	0.00343305	0.00577756	0.589055	0.498967	0.677992	0.909891	0.904699	0.915083	0.0321361	0.017731	0.0475783	0.00455251	0.00343177	0.00577272	0.632633	0.545477	0.717865	0.715065	0.706525	0.723513	0.0187879	0.0125894	0.0254641	0.00455803	0.0034316	0.00577527	0.606774	0.539281	0.680209	0.355509	0.346707	0.364137	0.0116059	0.00840561	0.0151112	0.00460053	0.00348549	0.00582114	39473	845	15234	560	11515	145	5400	103	0.569187	0.527803	0.605275	0.485367	0.476422	0.494833	0.0310661	0.0248723	0.0374206	0.0125029	0.0105919	0.0144072	0.750911	0.707385	0.795222	0.836735	0.829787	0.843337	0.0820312	0.0655734	0.0991913	0.0121378	0.0103146	0.013936	0.530183	0.481364	0.580234	0.658706	0.650538	0.666696	0.0315426	0.02373	0.0394541	0.0125144	0.010604	0.0144185	0.6161	0.571055	0.659851	0.684759	0.676509	0.692924	0.0391742	0.0305009	0.0484466	0.012567	0.0106656	0.0143983
CHEST	242	Thyrotoxicosis with or without goiter	endocrine/metabolic	E05.90	39247	222	14925	117	11364	28	5386	23	0.5	0.5	0.5	0.00246392	0.00166975	0.00343189	0.00491573	0.00333393	0.00684031	0.00246804	0.00168285	0.00342506	0.606059	0.502727	0.702546	0.36422	0.355069	0.373115	0.0063265	0.00388228	0.00900078	0.00268551	0.00187514	0.00358102	0.541918	0.44308	0.643949	0.527279	0.517861	0.536083	0.0066568	0.00403069	0.00984683	0.00247116	0.00168304	0.00342202	0.594481	0.482835	0.707816	0.598733	0.589843	0.607711	0.00740096	0.00431735	0.010877	0.00247433	0.00168792	0.00342388	39473	305	15234	203	11515	75	5400	49	0.5	0.5	0.5	0.00651324	0.00512375	0.00807642	0.0129422	0.0101953	0.0160234	0.00647229	0.00510427	0.00801132	0.662904	0.587147	0.734514	0.720625	0.712115	0.728356	0.0266263	0.0190932	0.0349951	0.00644081	0.0050839	0.00796926	0.548892	0.476243	0.624737	0.826835	0.819713	0.833956	0.022549	0.0141508	0.0321706	0.00648586	0.00512036	0.00801698	0.552333	0.492964	0.614923	0.346331	0.337471	0.354496	0.0154349	0.0115705	0.0196102	0.00647498	0.00510948	0.00801272
CHEST	244.1	Secondary hypothyroidism	endocrine/metabolic	E89.0	39247	261	14925	145	11364	45	5386	32	0.466746	0.398094	0.540991	0.00395987	0.00290391	0.00510384	0.00788851	0.005791	0.0101558	0.00395175	0.00290957	0.00508097	0.847605	0.780181	0.906338	0.851373	0.844773	0.858237	0.0397953	0.027764	0.0526078	0.00396546	0.00296652	0.00505532	0.572921	0.493703	0.653117	0.654347	0.645369	0.663061	0.0120724	0.00764711	0.016803	0.00398849	0.00294168	0.00511743	0.620699	0.54025	0.697984	0.654347	0.646251	0.663149	0.0130653	0.00842685	0.0181681	0.00399201	0.00294893	0.00512997	39473	466	15234	282	11515	78	5400	54	0.548752	0.494684	0.603681	0.483022	0.474249	0.49188	0.0158704	0.0118674	0.0204859	0.00675219	0.00539506	0.00827896	0.814395	0.759303	0.863744	0.830048	0.822924	0.836042	0.0541324	0.0416205	0.0688335	0.00669605	0.0053953	0.00821302	0.596818	0.5259	0.665852	0.629874	0.621014	0.638385	0.02113	0.0154376	0.0279376	0.0067462	0.00538633	0.00827143	0.702433	0.642861	0.758734	0.485106	0.475202	0.493446	0.0211326	0.016011	0.0264666	0.00672148	0.00534928	0.00823046
CHEST	244.2	Acquired hypothyroidism	endocrine/metabolic	E03.8	39247	427	14925	237	11364	32	5386	23	0.499167	0.410574	0.585306	0.00281591	0.00184794	0.00387188	0.00561601	0.00368906	0.00771388	0.00287282	0.00192589	0.00390578	0.676331	0.591302	0.760867	0.483017	0.473865	0.492522	0.00910778	0.00602267	0.012736	0.00292365	0.00198607	0.0039379	0.613553	0.5021	0.722531	0.517159	0.507918	0.526929	0.00831375	0.0050586	0.011979	0.00287816	0.00193702	0.00390497	0.70561	0.607993	0.798588	0.69289	0.684704	0.701074	0.0124505	0.00750448	0.0179979	0.00285793	0.001924	0.00388175	39473	609	15234	398	11515	137	5400	81	0.603272	0.563235	0.639278	0.486756	0.477117	0.495532	0.0324165	0.0262977	0.0388515	0.0117589	0.00990716	0.0136135	0.677777	0.634219	0.72395	0.75102	0.743205	0.758578	0.0490879	0.0386107	0.0597825	0.0117248	0.00989043	0.0135827	0.532715	0.486371	0.576776	0.392445	0.384279	0.401565	0.0272525	0.0221869	0.0323404	0.0118082	0.00996768	0.013672	0.671605	0.625959	0.716271	0.62145	0.612764	0.630137	0.039233	0.0315806	0.0470717	0.0117109	0.0098999	0.013592
CHEST	244.4	Hypothyroidism NOS	endocrine/metabolic	E03.9	39247	2350	14925	1229	11364	430	5386	275	0.543323	0.519993	0.564594	0.475889	0.466473	0.484776	0.0817145	0.0728944	0.0906966	0.0368518	0.0337394	0.0399357	0.794845	0.772239	0.818622	0.750176	0.74208	0.757922	0.178768	0.162177	0.195376	0.0342952	0.0315952	0.0370273	0.606931	0.577935	0.63322	0.785903	0.778335	0.793911	0.114307	0.0990507	0.130116	0.0365805	0.0335712	0.0396017	0.642184	0.613923	0.671223	0.769183	0.761349	0.777015	0.122449	0.107241	0.138971	0.0363157	0.0332906	0.0393011	39473	3656	15234	2073	11515	892	5400	536	0.585345	0.567966	0.601088	0.508728	0.499175	0.518283	0.175725	0.164527	0.188793	0.0714715	0.0674903	0.0755309	0.741622	0.723877	0.758751	0.667998	0.659394	0.677032	0.249067	0.23402	0.264772	0.0675396	0.0642021	0.0713142	0.597459	0.578363	0.617125	0.584976	0.576376	0.594355	0.171894	0.159125	0.185704	0.0712422	0.0674604	0.0753266	0.632808	0.612742	0.652278	0.588971	0.57985	0.597655	0.187747	0.174638	0.20271	0.0708586	0.0671496	0.0749325
CHEST	246	Other disorders of thyroid	endocrine/metabolic	E07.9	39247	105	14925	85	11364	27	5386	24	0.529912	0.436206	0.625732	0.467529	0.458377	0.476505	0.00526056	0.00297604	0.0079041	0.00237029	0.00158249	0.00333336	0.644759	0.528813	0.7622	0.801742	0.794876	0.809398	0.0131406	0.00707949	0.0195941	0.00236988	0.00158429	0.00333272	0.507702	0.400677	0.619457	0.409891	0.401177	0.419131	0.00563464	0.00329505	0.00831749	0.00237271	0.00158483	0.00333571	0.538483	0.437586	0.639778	0.388156	0.379972	0.397219	0.00600429	0.00370735	0.00877398	0.00237698	0.0015894	0.00333907	39473	238	15234	184	11515	46	5400	38	0.457953	0.38401	0.525256	0.00399479	0.00286583	0.00521277	0.00795779	0.00571528	0.0103715	0.00398318	0.00286806	0.0051869	0.559921	0.484205	0.640135	0.230656	0.223795	0.238215	0.0098357	0.00708817	0.0128887	0.0039824	0.00286793	0.00518565	0.484715	0.390504	0.578307	0.832566	0.825792	0.839255	0.0112821	0.00505817	0.0183993	0.00398409	0.00287011	0.00518786	0.585613	0.512739	0.653513	0.33261	0.324527	0.340947	0.0105575	0.00750999	0.0139672	0.00399524	0.0028885	0.00520147
CHEST	246.7	Abnormal results of function study of thyroid	endocrine/metabolic	R94.6	39247	151	14925	117	11364	25	5386	22	0.5	0.5	0.5	0.00219993	0.00140795	0.0031679	0.0043902	0.00281195	0.00631579	0.0021978	0.00141192	0.00315832	0.643581	0.519507	0.75388	0.639212	0.631114	0.647925	0.00822448	0.00436745	0.0125913	0.00219653	0.00141054	0.00315482	0.579836	0.466871	0.68542	0.442538	0.433824	0.451956	0.00596265	0.00345012	0.00871972	0.00220146	0.00141491	0.00315726	0.665889	0.563033	0.764468	0.629356	0.619938	0.63886	0.00894118	0.00555355	0.0131487	0.00219894	0.00141214	0.00315303	39473	217	15234	158	11515	28	5400	22	0.41979	0.33713	0.510491	0.00243161	0.00156318	0.00338689	0.00485143	0.00312148	0.00675091	0.00243551	0.00157656	0.00338048	0.668328	0.568226	0.76781	0.605732	0.597045	0.614331	0.00830057	0.00469161	0.0122046	0.00243032	0.00157668	0.00337221	0.583744	0.474613	0.690434	0.701346	0.693183	0.709857	0.00807615	0.00402146	0.0125979	0.00243551	0.00157817	0.00337856	0.682203	0.572256	0.790506	0.608424	0.600601	0.617199	0.00879314	0.00520098	0.0127533	0.00245042	0.00160139	0.0033931
CHEST	249	Secondary diabetes mellitus	endocrine/metabolic	E09.9	39247	1112	14925	473	11364	136	5386	63	0.587354	0.5457	0.628107	0.536255	0.527013	0.544793	0.0319618	0.0254888	0.038568	0.0120858	0.0101795	0.0139929	0.851432	0.816557	0.881534	0.799718	0.792236	0.807198	0.0822581	0.0673568	0.0977431	0.0111958	0.00952381	0.0128661	0.841784	0.80744	0.875093	0.795231	0.787839	0.802537	0.0820513	0.0671625	0.0973891	0.0111993	0.00946597	0.0128511	0.908966	0.878098	0.936085	0.842749	0.835709	0.849351	0.114031	0.0948094	0.133782	0.00963695	0.00813792	0.0110721	39473	674	15234	288	11515	79	5400	36	0.448793	0.396889	0.501202	0.00686062	0.00547112	0.0084238	0.0136277	0.0108827	0.0167069	0.00692483	0.00558183	0.00843187	0.817649	0.759941	0.873884	0.891446	0.885888	0.897093	0.0754438	0.0548279	0.096426	0.00676853	0.00548718	0.00810509	0.757973	0.699745	0.812375	0.651238	0.642551	0.659748	0.0299517	0.0223529	0.0376438	0.00710558	0.00584979	0.00851399	0.88523	0.847455	0.919575	0.702128	0.694221	0.710899	0.0408277	0.0322636	0.0502238	0.00701027	0.00585446	0.00830616
CHEST	250.1	Type 1 diabetes	endocrine/metabolic	E10.9	39247	315	14925	162	11364	63	5386	39	0.600345	0.5396	0.657814	0.534759	0.525255	0.543735	0.0156395	0.0112103	0.0205495	0.00551672	0.00421963	0.00681518	0.717682	0.652142	0.774224	0.749032	0.741112	0.757042	0.0272851	0.0191707	0.035823	0.00558016	0.00429285	0.00688639	0.533424	0.455863	0.613614	0.792063	0.784407	0.799718	0.0174636	0.0102732	0.0251162	0.00555663	0.00425654	0.00687146	0.654663	0.582577	0.722274	0.570046	0.561244	0.57929	0.0172969	0.0125369	0.0222877	0.00553406	0.00423977	0.00684105	39473	284	15234	160	11515	47	5400	32	0.514649	0.445079	0.58576	0.518628	0.509247	0.527746	0.00858523	0.00536318	0.0120572	0.00407576	0.00296314	0.00519218	0.748907	0.685008	0.815375	0.688059	0.67972	0.696485	0.0191152	0.0130926	0.0257933	0.0040304	0.00296136	0.00515173	0.612841	0.529374	0.70828	0.663482	0.654883	0.672516	0.013744	0.00901282	0.0188069	0.00410335	0.00299539	0.00522795	0.661176	0.586401	0.732616	0.521407	0.512201	0.530788	0.0125426	0.0087205	0.0167354	0.00415652	0.00306068	0.0052989
CHEST	250.2	Type 2 diabetes	endocrine/metabolic	E11.9	39247	5813	14925	2912	11364	1136	5386	674	0.539422	0.52397	0.554176	0.487856	0.478612	0.496656	0.190768	0.178898	0.202749	0.0921637	0.0881671	0.0959438	0.755789	0.740885	0.770243	0.705121	0.696672	0.713481	0.317098	0.300632	0.333993	0.0845063	0.0809523	0.0883243	0.716859	0.701788	0.731837	0.696674	0.688226	0.704332	0.29001	0.273183	0.305861	0.0868454	0.0831916	0.090367	0.751092	0.735386	0.766174	0.658131	0.649329	0.667107	0.29479	0.278271	0.310462	0.0839147	0.0804042	0.0873897	39473	4755	15234	2343	11515	772	5400	423	0.575451	0.556935	0.592346	0.502822	0.493352	0.511769	0.150971	0.139452	0.162011	0.0652085	0.061877	0.068623	0.812445	0.798938	0.827492	0.706383	0.698044	0.71403	0.261952	0.246543	0.279927	0.0580494	0.0552061	0.0610183	0.729068	0.711836	0.747598	0.698567	0.690838	0.706906	0.219474	0.20372	0.236532	0.0638666	0.0607723	0.0668222	0.795888	0.779924	0.811632	0.733999	0.726094	0.742076	0.263879	0.247753	0.281726	0.0592079	0.0564545	0.0619924
CHEST	250.22	Type 2 diabetes with renal manifestations	endocrine/metabolic	E11.22	39247	1430	14925	795	11364	188	5386	123	0.53465	0.498143	0.569895	0.470433	0.461015	0.480027	0.0361947	0.0301418	0.0428782	0.0166587	0.0146208	0.0189438	0.853235	0.826521	0.876589	0.806934	0.800068	0.813626	0.113177	0.0964766	0.130101	0.0157833	0.0138742	0.0177509	0.769577	0.732654	0.804736	0.737504	0.72967	0.745336	0.0801727	0.0677612	0.0932952	0.0163948	0.0144488	0.0185005	0.866008	0.838847	0.892542	0.817494	0.810364	0.824624	0.129303	0.112107	0.147474	0.0152073	0.0133996	0.0170857	39473	841	15234	511	11515	100	5400	56	0.54613	0.498479	0.599108	0.48337	0.474077	0.492488	0.0200955	0.0154525	0.0256539	0.00876254	0.00709712	0.0104193	0.904952	0.87783	0.929563	0.793747	0.786452	0.800697	0.0675304	0.0537504	0.0816493	0.00826834	0.00689082	0.0096224	0.847757	0.805372	0.885413	0.866522	0.860269	0.872861	0.0845742	0.0653325	0.104522	0.00859147	0.00711652	0.0100601	0.907744	0.88067	0.931083	0.831785	0.825358	0.838213	0.0780581	0.0621118	0.0940096	0.00829715	0.0069271	0.00968743
CHEST	250.24	Type 2 diabetes with neurological manifestations	endocrine/metabolic	E11.40	39247	491	14925	307	11364	81	5386	59	0.501031	0.447832	0.553262	0.532471	0.522527	0.541711	0.0141028	0.00998655	0.0187517	0.00710622	0.00564767	0.0086502	0.780169	0.729117	0.828409	0.842661	0.835267	0.849437	0.0499469	0.0367228	0.0640263	0.00702488	0.00563608	0.00850806	0.755241	0.699986	0.808447	0.773847	0.766015	0.781419	0.0396114	0.0296905	0.0499253	0.00711257	0.00569327	0.00860224	0.790544	0.743305	0.837	0.727121	0.719201	0.735307	0.0366573	0.0276582	0.0456935	0.00707203	0.00566173	0.00853598	39473	386	15234	251	11515	43	5400	28	0.515141	0.441077	0.59088	0.518628	0.509761	0.527833	0.00787543	0.0046561	0.0111801	0.0037571	0.0026507	0.00486431	0.847751	0.781388	0.905823	0.850282	0.843593	0.856448	0.0336323	0.0223186	0.0450719	0.00363654	0.00261307	0.00470186	0.770629	0.698872	0.829362	0.661051	0.652451	0.66939	0.0166289	0.0111389	0.0223149	0.00390932	0.00283088	0.00499991	0.847688	0.796926	0.893209	0.754928	0.747284	0.762484	0.0242047	0.0161801	0.0320227	0.00373906	0.00271682	0.00481578
CHEST	250.41	Impaired fasting glucose	endocrine/metabolic	R73.01	39247	369	14925	236	11364	46	5386	38	0.516219	0.442113	0.584552	0.467617	0.458375	0.476683	0.0085218	0.00527261	0.0119187	0.00406	0.00293707	0.00518281	0.529359	0.443485	0.609102	0.454153	0.444648	0.462782	0.0102122	0.00669064	0.0139802	0.00409458	0.00297655	0.00522016	0.57466	0.490275	0.657112	0.365188	0.356474	0.373988	0.0101537	0.00687884	0.0133608	0.00407329	0.0029539	0.00519546	0.601531	0.522632	0.68437	0.577086	0.568011	0.586327	0.0115179	0.00740859	0.0156387	0.0041183	0.00300458	0.005245	39473	185	15234	147	11515	34	5400	28	0.608697	0.523747	0.677435	0.482848	0.473639	0.491795	0.00832639	0.00505985	0.0115576	0.00294559	0.00200007	0.00397687	0.59755	0.498042	0.691008	0.364134	0.355185	0.372647	0.00785908	0.00493255	0.0109139	0.00295264	0.0020103	0.0039833	0.635121	0.549861	0.716284	0.275814	0.26756	0.284151	0.00785247	0.00523931	0.0106661	0.00294942	0.0020057	0.00397693	0.635352	0.553667	0.716912	0.37551	0.366305	0.383587	0.0080011	0.00525433	0.0108689	0.0029728	0.00203612	0.00399555
CHEST	250.42	Other abnormal glucose	endocrine/metabolic	R73.9	39247	2057	14925	1291	11364	340	5386	244	0.533638	0.507083	0.559715	0.534847	0.525255	0.543649	0.0640935	0.0549972	0.0729262	0.0295238	0.0266801	0.0322726	0.683396	0.652366	0.714137	0.780095	0.772879	0.787753	0.114144	0.098452	0.129871	0.0285696	0.0257492	0.0310682	0.660638	0.628897	0.692543	0.80227	0.795143	0.809662	0.119859	0.102826	0.13715	0.0289367	0.0261431	0.0314655	0.739883	0.710614	0.767312	0.799366	0.791975	0.806934	0.145427	0.126083	0.16468	0.0277222	0.0249921	0.0301376	39473	1463	15234	997	11515	252	5400	170	0.442537	0.413131	0.472441	0.0218845	0.0191055	0.0244898	0.0428316	0.0374947	0.0478088	0.0216493	0.0190777	0.0240621	0.710378	0.679236	0.740568	0.559271	0.550586	0.568574	0.070683	0.0614472	0.0800033	0.0213747	0.0189516	0.0237278	0.684197	0.652248	0.715986	0.74911	0.741205	0.757447	0.0837298	0.0706076	0.0970081	0.0214786	0.0190277	0.0238515	0.70758	0.672876	0.742422	0.695007	0.686752	0.703782	0.0849401	0.0726487	0.0971975	0.0213884	0.0190459	0.0237054
CHEST	251.1	Hypoglycemia	endocrine/metabolic	E16.2	39247	234	14925	163	11364	36	5386	27	0.377177	0.312475	0.448962	0.0031679	0.00219993	0.00422386	0.00631579	0.0043902	0.0084122	0.0031679	0.00221111	0.00421146	0.740839	0.66435	0.819615	0.802622	0.795319	0.809488	0.0183807	0.0112452	0.0263285	0.00319961	0.002266	0.00420887	0.727458	0.641387	0.804774	0.828757	0.821806	0.835711	0.020141	0.012326	0.0292546	0.00316742	0.00223245	0.00414744	0.628455	0.508822	0.742949	0.94509	0.940778	0.949402	0.0458716	0.0243124	0.0698456	0.00310091	0.00220175	0.00409615	39473	259	15234	187	11515	50	5400	34	0.5	0.5	0.5	0.00434216	0.0032132	0.00555797	0.00864678	0.00640582	0.0110545	0.00432823	0.00321409	0.00552808	0.769525	0.700594	0.833012	0.777594	0.769952	0.784976	0.0251237	0.0170082	0.0340146	0.00426605	0.00317108	0.00546388	0.74313	0.660146	0.814608	0.702822	0.695007	0.711767	0.021167	0.0146351	0.0276518	0.00437041	0.00326663	0.00556807	0.847639	0.783729	0.900945	0.755884	0.748589	0.763875	0.0296859	0.021842	0.0383268	0.00425524	0.00316671	0.0054173
CHEST	252.1	Hyperparathyroidism	endocrine/metabolic	E21.3	39247	185	14925	134	11364	54	5386	34	0.5	0.5	0.5	0.00475185	0.00351989	0.00607181	0.00945875	0.00701508	0.0120703	0.00472927	0.00350892	0.00603678	0.721268	0.664106	0.781912	0.483545	0.474743	0.491904	0.0157639	0.0114706	0.0202617	0.00473271	0.00351427	0.00599156	0.6971	0.612743	0.773256	0.828933	0.821718	0.836061	0.028971	0.0190145	0.0391777	0.00471261	0.00349812	0.00600611	0.770182	0.69319	0.841131	0.768479	0.760912	0.776047	0.0280754	0.0200436	0.0372194	0.00470479	0.00349056	0.00599048	39473	329	15234	229	11515	56	5400	47	0.55349	0.491129	0.618791	0.482675	0.473467	0.491711	0.0116144	0.00793215	0.0155206	0.00485023	0.00357149	0.00613124	0.739299	0.669646	0.80376	0.578116	0.568734	0.587323	0.0189822	0.0136093	0.0241224	0.00481974	0.00356186	0.00609606	0.586958	0.511173	0.661752	0.392445	0.382979	0.400436	0.0124224	0.00901841	0.0160919	0.0048596	0.00359774	0.00613774	0.611135	0.536143	0.68148	0.572644	0.563003	0.581765	0.01363	0.00920359	0.0181966	0.00484859	0.00357156	0.00612947
CHEST	253.7	Other disorders of neurohypophysis	endocrine/metabolic	E22.2	39247	219	14925	138	11364	45	5386	28	0.466322	0.401528	0.542024	0.00395987	0.00281591	0.00519183	0.00788851	0.00561601	0.01033	0.0039473	0.00281588	0.00516529	0.770003	0.695695	0.837186	0.747008	0.738648	0.75493	0.0217761	0.0146593	0.029308	0.0039304	0.00280143	0.0051326	0.785845	0.715946	0.850997	0.771559	0.763987	0.779391	0.0233258	0.015861	0.0319287	0.00391413	0.00279083	0.00508604	0.798035	0.73689	0.854517	0.664731	0.656019	0.673266	0.0190525	0.0133486	0.0252211	0.00398888	0.00288124	0.0051503	39473	160	15234	102	11515	32	5400	24	0.647389	0.584048	0.707948	0.483196	0.474336	0.492488	0.00866234	0.00566563	0.0123228	0.00277158	0.00191054	0.00380489	0.770528	0.689975	0.842778	0.774555	0.767173	0.782458	0.0159212	0.00968832	0.0231971	0.00275615	0.00190604	0.00377914	0.803538	0.720694	0.875497	0.690404	0.682152	0.698828	0.0149212	0.00986504	0.020875	0.00276162	0.00190581	0.00378705	0.816547	0.725948	0.896034	0.935302	0.930697	0.939735	0.0460948	0.0278827	0.0679194	0.00274514	0.00191151	0.00375707
CHEST	260	Protein-calorie malnutrition	endocrine/metabolic	E46	39247	1527	14925	833	11364	258	5386	155	0.58426	0.552317	0.615689	0.538895	0.530093	0.548137	0.0585699	0.0497035	0.0671565	0.0224266	0.0198457	0.0248561	0.85893	0.832662	0.883168	0.793999	0.786781	0.801478	0.149655	0.130675	0.167869	0.0193248	0.017163	0.0213846	0.876319	0.854967	0.894236	0.792415	0.784231	0.800249	0.148068	0.129003	0.165944	0.0198568	0.0177301	0.0218418	0.903881	0.883971	0.922714	0.81371	0.806494	0.821194	0.171429	0.151382	0.18974	0.018862	0.0169192	0.0207533	39473	914	15234	550	11515	152	5400	102	0.489394	0.449444	0.528299	0.0132002	0.0110291	0.0153713	0.0260564	0.0218176	0.0302771	0.0131314	0.0110672	0.0151983	0.867051	0.833523	0.895491	0.746331	0.738426	0.75406	0.0805792	0.0680838	0.09521	0.0121181	0.0103852	0.0139562	0.864905	0.832833	0.895064	0.784889	0.776379	0.791578	0.09367	0.0787071	0.109311	0.0122447	0.0105415	0.014109	0.886042	0.853702	0.915587	0.899001	0.893441	0.904648	0.163911	0.137133	0.190673	0.0119585	0.0103485	0.0138217
CHEST	260.1	Cachexia	endocrine/metabolic	R64	39247	473	14925	313	11364	83	5386	53	0.5	0.5	0.5	0.00730377	0.00580781	0.00888772	0.0145016	0.0115486	0.0176188	0.00727297	0.00581307	0.00881874	0.875556	0.843543	0.908721	0.742344	0.734594	0.75044	0.0462541	0.0364222	0.0568135	0.00695025	0.00564623	0.00833404	0.89224	0.860537	0.919731	0.707937	0.699573	0.716387	0.0443421	0.0351868	0.0540708	0.00718164	0.00585494	0.00859467	0.888026	0.860054	0.915051	0.780359	0.772701	0.787665	0.0559758	0.0439874	0.0687833	0.0072263	0.00589471	0.00860292	39473	340	15234	218	11515	44	5400	36	0.513508	0.432483	0.58886	0.481806	0.472599	0.491099	0.00798005	0.00488024	0.0113356	0.00382923	0.00271959	0.00502351	0.880737	0.828992	0.925321	0.778376	0.770818	0.785671	0.0289193	0.0198088	0.0382936	0.00374049	0.0027075	0.00477519	0.88951	0.839441	0.936012	0.859922	0.85393	0.86635	0.0404521	0.0263757	0.0542115	0.00397739	0.00303307	0.00505311	0.929924	0.887743	0.965684	0.913591	0.908467	0.918891	0.0692236	0.0480126	0.0911564	0.00360405	0.00273467	0.00458104
CHEST	260.2	severe protein-calorie malnutrition	endocrine/metabolic	E43	39247	2419	14925	1314	11364	316	5386	212	0.492513	0.46434	0.520167	0.0278071	0.0248152	0.030887	0.0541096	0.0484286	0.0599232	0.0281875	0.0255628	0.0308881	0.828171	0.805626	0.853008	0.753608	0.745776	0.761796	0.146862	0.13017	0.163825	0.0268461	0.0244503	0.0290853	0.846271	0.824684	0.86889	0.813182	0.805788	0.820576	0.181257	0.160526	0.200552	0.0252758	0.0228989	0.0274296	0.898881	0.880439	0.915253	0.811422	0.804466	0.81864	0.198879	0.177539	0.218774	0.0233094	0.0209175	0.0253156	39473	1509	15234	907	11515	226	5400	151	0.448526	0.413768	0.482932	0.0196266	0.0170191	0.022145	0.0384976	0.0334686	0.0433305	0.019595	0.0171863	0.0219224	0.876666	0.851954	0.89814	0.724794	0.716023	0.733131	0.11108	0.096659	0.125211	0.017258	0.0152998	0.0191383	0.877574	0.854063	0.899718	0.83135	0.824572	0.838129	0.154917	0.133913	0.175556	0.0176596	0.0157333	0.0195503	0.918964	0.900356	0.935247	0.859574	0.853493	0.865656	0.18866	0.165884	0.212242	0.0157071	0.0138916	0.0174613
CHEST	260.3	Adult failure to thrive	endocrine/metabolic	R62.7	39247	602	14925	369	11364	73	5386	55	0.548927	0.492509	0.604021	0.468761	0.459957	0.477385	0.0150106	0.010798	0.01953	0.00645912	0.00501167	0.00791431	0.808588	0.747658	0.86074	0.847589	0.841165	0.853839	0.0556161	0.0411767	0.070778	0.00638212	0.0050331	0.00782813	0.851307	0.806611	0.889861	0.804118	0.796898	0.811246	0.0479042	0.0365663	0.0606558	0.00642296	0.00508292	0.00785249	0.871125	0.837641	0.898869	0.844509	0.837731	0.850581	0.0586042	0.0444657	0.0738364	0.00642328	0.0050917	0.00780656	39473	398	15234	286	11515	77	5400	46	0.546233	0.493892	0.605415	0.482935	0.472946	0.491709	0.0155423	0.0114032	0.020047	0.00665294	0.00529145	0.00818434	0.84952	0.811006	0.887019	0.678333	0.670428	0.686934	0.0354167	0.027857	0.0437947	0.00644644	0.00515366	0.00785234	0.855318	0.815965	0.891805	0.68198	0.673556	0.690753	0.0347918	0.0267762	0.0435932	0.00648583	0.00516819	0.00792076	0.882516	0.848556	0.914531	0.767868	0.761005	0.775858	0.0470588	0.0371382	0.0585743	0.00657154	0.00529066	0.00799766
CHEST	260.6	Anorexia	endocrine/metabolic	R63.0	39247	663	14925	442	11364	85	5386	72	0.5	0.5	0.5	0.00747976	0.00598381	0.00906591	0.0148485	0.0118964	0.0179689	0.00751242	0.00606701	0.00904498	0.731792	0.681839	0.781111	0.638068	0.629442	0.647221	0.0278894	0.0211082	0.0352742	0.00746193	0.00601693	0.00896483	0.713404	0.664725	0.760321	0.520855	0.512051	0.529919	0.0257649	0.0201336	0.0316899	0.00753399	0.00609231	0.00906159	0.77281	0.726518	0.819813	0.659891	0.651179	0.669043	0.0325407	0.0250314	0.0404809	0.00750907	0.0060845	0.00896633	39473	631	15234	445	11515	91	5400	74	0.5	0.5	0.5	0.00790274	0.00625271	0.00946591	0.0156815	0.0124277	0.0187543	0.00790562	0.00630835	0.00941882	0.769787	0.722261	0.814166	0.619713	0.611201	0.627794	0.0318373	0.0245336	0.0392117	0.00780759	0.0062698	0.00929544	0.74125	0.687921	0.789426	0.645158	0.636646	0.653843	0.0322122	0.0247122	0.0393104	0.00781868	0.00626619	0.00931504	0.788937	0.739361	0.83226	0.684846	0.676335	0.693706	0.0376558	0.0293732	0.0458572	0.00789594	0.00638147	0.00933795
CHEST	261.2	Vitamin B-complex deficiencies	endocrine/metabolic	E53.8	39247	235	14925	183	11364	52	5386	41	0.541426	0.474745	0.606496	0.468145	0.458201	0.476769	0.0104781	0.00715398	0.0140546	0.00455638	0.00342619	0.00585987	0.561286	0.485881	0.637803	0.603133	0.594333	0.611583	0.0118317	0.00750693	0.0168252	0.00455731	0.00342903	0.00586048	0.616474	0.541655	0.688832	0.388508	0.379884	0.397307	0.0122246	0.00875382	0.015829	0.00456624	0.00344965	0.00585473	0.662929	0.581776	0.737935	0.678458	0.66992	0.686734	0.0172136	0.0114716	0.0231753	0.00456581	0.00344381	0.00585385	39473	396	15234	289	11515	64	5400	52	0.5	0.5	0.5	0.00555797	0.00425532	0.00694963	0.0110545	0.00847458	0.0138033	0.0055471	0.00427058	0.00691084	0.527914	0.45922	0.596237	0.634216	0.626135	0.64299	0.0145063	0.00976382	0.0196003	0.00557252	0.00428735	0.00693884	0.591166	0.512227	0.655487	0.682154	0.673901	0.690927	0.0166577	0.0109533	0.022855	0.00554342	0.00426587	0.00690459	0.56296	0.492931	0.627374	0.530786	0.521146	0.539644	0.0145906	0.0101675	0.0192548	0.00558497	0.00431096	0.00694098
CHEST	261.4	Vitamin D deficiency	endocrine/metabolic	E55.9	39247	878	14925	594	11364	173	5386	116	0.5	0.5	0.5	0.0152235	0.0128476	0.0174234	0.0299905	0.0253692	0.0342501	0.0150428	0.0127732	0.0171443	0.58285	0.536566	0.627293	0.55491	0.546196	0.563802	0.0398633	0.0326849	0.0470727	0.0152175	0.0129233	0.0173129	0.574395	0.53287	0.617945	0.647571	0.639121	0.656373	0.0397986	0.0315132	0.0480341	0.0150446	0.0127732	0.0171502	0.609272	0.567729	0.653299	0.708905	0.700458	0.717003	0.0466859	0.036807	0.056461	0.0150176	0.012742	0.0171042	39473	1718	15234	1160	11515	278	5400	214	0.481854	0.451605	0.513588	0.0241424	0.0214503	0.0272688	0.0471466	0.0419997	0.0530899	0.0239379	0.0214799	0.0267914	0.552651	0.517688	0.584507	0.429961	0.420925	0.43969	0.0547235	0.0473201	0.0624058	0.0239703	0.0215165	0.0267945	0.545968	0.512202	0.578327	0.663656	0.654624	0.671995	0.0560565	0.0462095	0.0663282	0.0239537	0.0214983	0.0267981	0.613863	0.581677	0.643808	0.604168	0.594876	0.612512	0.0663662	0.0570259	0.0767731	0.0238362	0.0213828	0.0265584
CHEST	269	Proteinuria	endocrine/metabolic	R80.9	39247	463	14925	311	11364	70	5386	46	0.54094	0.482556	0.595648	0.468497	0.459697	0.477913	0.0140385	0.0101402	0.018202	0.00615211	0.00469301	0.00752728	0.803992	0.748449	0.859678	0.81943	0.812036	0.826648	0.0429104	0.0307465	0.0555059	0.006027	0.00463565	0.00738334	0.684029	0.610015	0.746633	0.604189	0.595125	0.612641	0.0208968	0.0153158	0.0264967	0.00610512	0.00467053	0.00748285	0.74628	0.691001	0.806009	0.858765	0.852427	0.8651	0.0429338	0.0307837	0.0568452	0.00609621	0.00469637	0.00746202	39473	451	15234	310	11515	74	5400	42	0.50253	0.445259	0.55941	0.518367	0.509852	0.52766	0.0128159	0.00886588	0.0168993	0.0064104	0.00505299	0.00776798	0.78602	0.732433	0.836732	0.695007	0.686928	0.703257	0.0314396	0.0245998	0.0395719	0.00634569	0.00501054	0.00768197	0.631084	0.567161	0.693345	0.672254	0.663567	0.680417	0.0212656	0.0151235	0.0279989	0.00641123	0.00506539	0.00777094	0.804094	0.757185	0.850741	0.70838	0.700564	0.716372	0.0333909	0.0254034	0.0414779	0.00632984	0.00501334	0.00765398
CHEST	270.32	Paraproteinemia	endocrine/metabolic	D47.2	39247	215	14925	137	11364	42	5386	27	0.650768	0.586614	0.70532	0.469553	0.460401	0.478529	0.0114792	0.00792822	0.0153045	0.00368259	0.00272306	0.00472654	0.603177	0.507405	0.695199	0.825062	0.818196	0.832016	0.0197239	0.0113096	0.0284146	0.00368415	0.00272236	0.00473146	0.562129	0.465264	0.649539	0.670539	0.661822	0.678634	0.0110935	0.0067847	0.0155691	0.00368458	0.00272257	0.00472891	0.732117	0.660462	0.802104	0.628476	0.620462	0.6371	0.0144725	0.00968743	0.0191818	0.0036877	0.00272088	0.00472581	39473	144	15234	100	11515	55	5400	31	0.623136	0.56047	0.679815	0.483977	0.474768	0.49249	0.0139396	0.00997735	0.0183164	0.00475295	0.00354645	0.00613208	0.576798	0.515752	0.642985	0.229527	0.222145	0.236828	0.0115865	0.00864153	0.0150261	0.0047559	0.0035482	0.00613338	0.509803	0.443417	0.57518	0.333652	0.324705	0.341902	0.0108289	0.00770875	0.0142366	0.00476786	0.00356285	0.00614697	0.592037	0.520786	0.657121	0.432914	0.423187	0.441772	0.0127003	0.00876239	0.0167565	0.00476672	0.00356363	0.00614345
CHEST	270.38	Other specified disorders of plasma protein metabolism	endocrine/metabolic	E88.09	39247	307	14925	222	11364	65	5386	43	0.535892	0.470651	0.59419	0.533351	0.524109	0.542681	0.0130281	0.00905217	0.0174673	0.00569116	0.00439207	0.00716418	0.801108	0.747504	0.855112	0.612812	0.603746	0.621529	0.0248227	0.0186026	0.0318369	0.00562734	0.00436047	0.00707373	0.753735	0.685829	0.814612	0.849701	0.842659	0.855773	0.0426009	0.0298157	0.0578747	0.00562543	0.00434934	0.00707469	0.834738	0.781253	0.885762	0.858589	0.852336	0.865015	0.0563711	0.0411718	0.0725537	0.00555345	0.00431774	0.00694807	39473	240	15234	158	11515	43	5400	31	0.550155	0.473184	0.622975	0.519149	0.50977	0.528098	0.00894935	0.00541406	0.0126818	0.00372561	0.002611	0.00492636	0.841237	0.777434	0.897499	0.802432	0.794787	0.80947	0.0281931	0.0189404	0.037741	0.00365963	0.00262019	0.0048108	0.743132	0.674181	0.815854	0.646287	0.637427	0.65454	0.0159459	0.0105359	0.0214747	0.00371532	0.0026414	0.0049062	0.86409	0.78818	0.930505	0.871125	0.865478	0.877293	0.045045	0.0310474	0.0595652	0.00358284	0.00259517	0.00471896
CHEST	271.3	Intestinal disaccharidase deficiencies and disaccharide malabsorption	endocrine/metabolic	R73.03	39247	1252	14925	854	11364	225	5386	169	0.497948	0.464817	0.530119	0.0197994	0.0173354	0.0226175	0.0388299	0.0340801	0.0442345	0.0195536	0.017248	0.022195	0.601714	0.562409	0.639332	0.372668	0.363338	0.381468	0.0483247	0.0415693	0.0554227	0.0195028	0.0172194	0.0221077	0.595683	0.55727	0.634064	0.68585	0.677138	0.69395	0.0575502	0.0470014	0.0685732	0.0196141	0.0173462	0.0222846	0.660933	0.620849	0.69783	0.582629	0.573035	0.591433	0.0587418	0.0492138	0.0675241	0.0193606	0.0171876	0.0220008	39473	1361	15234	944	11515	222	5400	151	0.54796	0.516659	0.580219	0.485801	0.476331	0.494577	0.0439206	0.0369822	0.0507628	0.0191267	0.016786	0.0213869	0.697248	0.662334	0.729496	0.669735	0.661138	0.6786	0.0708527	0.060093	0.0813774	0.0189354	0.0166484	0.0211605	0.647903	0.615137	0.6833	0.632914	0.624227	0.641424	0.0612925	0.0518133	0.0706347	0.0191607	0.0168914	0.0213951	0.659692	0.627149	0.691987	0.443508	0.434216	0.45289	0.0543093	0.0466955	0.0618843	0.0192	0.0169381	0.0214029
CHEST	272.1	Hyperlipidemia	endocrine/metabolic	E78.5	39247	8853	14925	5084	11364	1860	5386	1251	0.590573	0.578854	0.602319	0.527455	0.518037	0.536255	0.321627	0.308531	0.335542	0.139384	0.135723	0.143219	0.690835	0.677892	0.703768	0.622756	0.614042	0.631736	0.36611	0.351254	0.380544	0.131556	0.127772	0.135023	0.657637	0.643949	0.669841	0.602517	0.592925	0.611759	0.347349	0.332882	0.362026	0.13692	0.133294	0.140509	0.706965	0.694589	0.720017	0.664467	0.656098	0.672479	0.383508	0.367931	0.398798	0.132404	0.128728	0.135877	39473	6065	15234	3695	11515	1211	5400	799	0.630138	0.616679	0.643499	0.534347	0.52462	0.544162	0.253411	0.239768	0.266911	0.0951937	0.0914862	0.0991348	0.73994	0.725769	0.754674	0.646809	0.638296	0.655671	0.305143	0.289591	0.321769	0.088889	0.0855982	0.0923962	0.66791	0.65255	0.684679	0.636908	0.627961	0.645855	0.259607	0.244969	0.274268	0.0952185	0.091752	0.0988413	0.758643	0.744636	0.773319	0.739818	0.732175	0.747818	0.330951	0.313142	0.34889	0.0877573	0.0843349	0.0912802
CHEST	272.11	Hypercholesterolemia	endocrine/metabolic	E78.00	39247	3015	14925	1891	11364	668	5386	479	0.568404	0.547594	0.587096	0.486096	0.476505	0.494546	0.131469	0.119966	0.142411	0.0554762	0.0518911	0.0590395	0.594851	0.572952	0.61731	0.583069	0.574094	0.592311	0.141044	0.129155	0.153102	0.0557498	0.0523138	0.0592057	0.549214	0.527038	0.571802	0.367124	0.357621	0.37628	0.122927	0.113223	0.132627	0.0562917	0.0528223	0.0597643	0.623142	0.599738	0.644362	0.588173	0.578843	0.596887	0.149709	0.136804	0.162624	0.0556852	0.0523624	0.0591719	39473	2464	15234	1547	11515	459	5400	338	0.638403	0.617938	0.65752	0.504125	0.494572	0.512809	0.111975	0.100879	0.121877	0.0384945	0.0354588	0.0412815	0.682739	0.65785	0.705351	0.591663	0.58254	0.600608	0.119805	0.106841	0.131745	0.0382312	0.035232	0.0409613	0.589288	0.563272	0.615302	0.415719	0.407208	0.424759	0.0917927	0.0827435	0.101154	0.0392426	0.0362008	0.0419307	0.703688	0.680414	0.725702	0.646114	0.637256	0.654277	0.130574	0.117315	0.143196	0.0387367	0.0358301	0.0413338
CHEST	272.13	Mixed hyperlipidemia	endocrine/metabolic	E78.2	39247	3256	14925	2011	11364	600	5386	421	0.562688	0.54283	0.582078	0.483105	0.473953	0.492608	0.117488	0.106698	0.127603	0.0507866	0.0473339	0.0544062	0.648153	0.624135	0.669144	0.531679	0.522261	0.540309	0.139114	0.127131	0.151541	0.0504686	0.0471292	0.0539961	0.59052	0.565631	0.612879	0.538631	0.529301	0.547694	0.12251	0.111444	0.134291	0.0511924	0.0478164	0.054723	0.670983	0.649802	0.691175	0.55359	0.544439	0.562656	0.145816	0.133759	0.157905	0.0507365	0.0474397	0.0541388	39473	2337	15234	1464	11515	522	5400	332	0.641793	0.623154	0.659421	0.507686	0.498476	0.51637	0.126906	0.117058	0.137483	0.0431833	0.0399881	0.0464152	0.693352	0.67291	0.713779	0.567607	0.558923	0.57647	0.133635	0.122348	0.145277	0.042694	0.0396387	0.04589	0.605301	0.58108	0.628321	0.497264	0.488055	0.506296	0.108973	0.0987766	0.119322	0.0433816	0.040174	0.0465818	0.736573	0.716997	0.755212	0.618324	0.609464	0.627099	0.151381	0.137888	0.164847	0.0422976	0.0393476	0.0452978
CHEST	274.1	Gout	endocrine/metabolic	M10.9	39247	1641	14925	868	11364	313	5386	202	0.574248	0.545341	0.601512	0.476857	0.468497	0.486541	0.0665725	0.057508	0.0747959	0.0269609	0.0242148	0.0295406	0.741415	0.715329	0.768588	0.704417	0.696139	0.713043	0.109727	0.096887	0.12401	0.0261984	0.0236053	0.0286675	0.698069	0.667855	0.727007	0.575854	0.567406	0.585269	0.0864291	0.0758121	0.0965707	0.0264568	0.0239109	0.0289162	0.767831	0.740802	0.792981	0.664379	0.655753	0.673618	0.107628	0.094616	0.119664	0.0259592	0.0234193	0.0284834	39473	421	15234	252	11515	55	5400	38	0.623136	0.562383	0.677396	0.483977	0.475033	0.493272	0.0139396	0.00976179	0.0183368	0.00478285	0.00359545	0.00597249	0.869446	0.833829	0.903012	0.705601	0.697699	0.713767	0.0286533	0.02105	0.0368756	0.00469678	0.00354875	0.00588216	0.769172	0.704337	0.825824	0.691185	0.683022	0.700043	0.0220022	0.0154898	0.0291755	0.00489177	0.00374704	0.00610687	0.883584	0.841158	0.921305	0.659661	0.651235	0.669132	0.0258514	0.0191576	0.0331335	0.00460266	0.0035164	0.00572136
CHEST	275.3	Disorders of magnesium metabolism	endocrine/metabolic	E83.42	39247	2230	14925	1351	11364	300	5386	216	0.528885	0.501624	0.557532	0.534143	0.525077	0.543915	0.0559914	0.0479925	0.0645644	0.0266269	0.0242113	0.0291988	0.74762	0.717792	0.776114	0.748504	0.74067	0.756072	0.113524	0.0993166	0.128974	0.0255855	0.0233133	0.0279381	0.755011	0.726986	0.782403	0.789687	0.782207	0.797694	0.132171	0.115257	0.150114	0.0259761	0.0237346	0.0283721	0.796875	0.769675	0.821	0.668339	0.659183	0.677317	0.11255	0.100362	0.124765	0.0252628	0.0230496	0.0275375	39473	1946	15234	1202	11515	282	5400	194	0.485875	0.45644	0.515286	0.0244898	0.0217108	0.0273578	0.0478088	0.0424989	0.0532586	0.0245208	0.0220188	0.0271107	0.776533	0.744912	0.803929	0.748241	0.739731	0.755625	0.117504	0.102264	0.132367	0.0233295	0.0211893	0.0257477	0.765521	0.735433	0.796663	0.84759	0.84099	0.854192	0.155844	0.136174	0.177012	0.0239751	0.0217127	0.0263702	0.833507	0.807441	0.858472	0.815111	0.808076	0.822058	0.158165	0.137374	0.177542	0.0226746	0.0204968	0.0249704
CHEST	275.51	Hypocalcemia	endocrine/metabolic	E83.51	39247	566	14925	367	11364	105	5386	72	0.533431	0.485787	0.581886	0.533527	0.524371	0.542681	0.0206909	0.0155264	0.0262925	0.00918041	0.00755906	0.0108044	0.727881	0.671958	0.780047	0.831133	0.823918	0.838175	0.0532807	0.0402774	0.066997	0.00904724	0.00751427	0.0106599	0.686564	0.628853	0.740648	0.835797	0.829197	0.842311	0.0498982	0.0377292	0.0633488	0.00908841	0.00754034	0.0106872	0.753481	0.696033	0.801957	0.859117	0.852603	0.865457	0.0664723	0.0496041	0.0840062	0.00894174	0.00747123	0.0105286	39473	544	15234	368	11515	101	5400	62	0.451918	0.406907	0.501783	0.00877117	0.00712115	0.010508	0.0173898	0.0141416	0.0207975	0.00872309	0.00711942	0.01041	0.696204	0.64881	0.751933	0.673643	0.664698	0.681726	0.0319423	0.0244395	0.0399919	0.00866326	0.00708822	0.0102884	0.662792	0.606415	0.71681	0.7835	0.776116	0.791316	0.0385654	0.0286268	0.0486697	0.00871032	0.0071361	0.0103204	0.688252	0.627666	0.750934	0.771168	0.763873	0.778812	0.0435572	0.0336571	0.0545138	0.00869582	0.00712253	0.0102905
CHEST	275.53	Disorders of phosphorus metabolism	endocrine/metabolic	E83.39	39247	1532	14925	884	11364	198	5386	141	0.539878	0.504216	0.575194	0.534495	0.525607	0.543297	0.0392299	0.0317978	0.0464456	0.0175857	0.0153988	0.0198527	0.820719	0.785619	0.854419	0.813622	0.806309	0.820574	0.116027	0.098243	0.133004	0.0163954	0.014441	0.0183051	0.809287	0.773397	0.845021	0.816174	0.808958	0.82348	0.113704	0.096456	0.131027	0.016403	0.0144437	0.0183709	0.853909	0.82047	0.884261	0.894403	0.888684	0.900125	0.188092	0.161278	0.214292	0.0160716	0.0141675	0.0180258	39473	968	15234	621	11515	160	5400	109	0.522077	0.483158	0.560429	0.519236	0.509594	0.528274	0.029453	0.0229673	0.0358569	0.0138149	0.0116704	0.015882	0.84221	0.809931	0.873301	0.796005	0.788884	0.803474	0.0919985	0.0766781	0.107887	0.0128725	0.0110981	0.0147911	0.852443	0.820013	0.88455	0.804516	0.797047	0.811465	0.0992397	0.0826974	0.114998	0.013235	0.0113948	0.0150513	0.883593	0.852232	0.913548	0.81459	0.807812	0.821798	0.113004	0.0950348	0.131844	0.012374	0.0106763	0.0140879
CHEST	275.6	Hypercalcemia	endocrine/metabolic	E83.52	39247	339	14925	221	11364	69	5386	55	0.447295	0.393646	0.509394	0.00607181	0.00457585	0.00756776	0.0120703	0.00911002	0.0150218	0.00604289	0.00457266	0.00751375	0.705306	0.633719	0.771664	0.711897	0.703711	0.720171	0.0244338	0.0168467	0.032587	0.00591941	0.00446811	0.00738086	0.70888	0.639291	0.771389	0.903027	0.897745	0.908483	0.05	0.033127	0.068506	0.00603188	0.00459	0.00751033	0.724781	0.646362	0.792149	0.779919	0.771911	0.787843	0.0324952	0.0229338	0.0423333	0.00594604	0.00453805	0.00738441	39473	476	15234	328	11515	104	5400	67	0.582824	0.537012	0.626897	0.484759	0.476157	0.494053	0.0233745	0.018489	0.0283977	0.00895758	0.0074323	0.0106519	0.673545	0.620992	0.721266	0.701172	0.693437	0.709685	0.0331554	0.0251319	0.0409474	0.00890296	0.00739087	0.0105683	0.673239	0.617816	0.725179	0.66409	0.656096	0.672775	0.0334833	0.0258704	0.0407565	0.00892667	0.00741175	0.0106011	0.692864	0.645868	0.740467	0.541294	0.533042	0.550328	0.0301138	0.0240736	0.0365969	0.0089123	0.00741162	0.0105829
CHEST	276.1	Electrolyte imbalance	endocrine/metabolic	E87.8	39247	806	14925	535	11364	124	5386	86	0.541097	0.494379	0.584032	0.533967	0.524727	0.543295	0.0250368	0.0189297	0.0311433	0.0108838	0.00911241	0.0127352	0.84612	0.810217	0.879862	0.707497	0.699402	0.715769	0.0583569	0.0475913	0.0687518	0.0103269	0.00867254	0.0120344	0.837229	0.796357	0.873822	0.798134	0.790479	0.805438	0.0757454	0.061545	0.0897001	0.0103548	0.00876694	0.0120432	0.867616	0.830089	0.903071	0.872932	0.866684	0.8783	0.11411	0.0942432	0.134589	0.0100818	0.00846061	0.0117433	39473	667	15234	459	11515	103	5400	77	0.506905	0.456878	0.55754	0.518454	0.50942	0.527749	0.0180627	0.0127081	0.0232149	0.00892927	0.00733611	0.0106056	0.806123	0.758564	0.851564	0.756578	0.748326	0.764483	0.0520798	0.0416205	0.0632051	0.00857338	0.00709576	0.0101638	0.818219	0.767413	0.86224	0.775423	0.767432	0.783241	0.0568928	0.0447509	0.068617	0.00865077	0.00718061	0.0101792	0.875108	0.836424	0.909393	0.868954	0.862612	0.875119	0.0991045	0.0791557	0.117517	0.00850743	0.00707073	0.0099838
CHEST	276.11	Hyperosmolality and/or hypernatremia	endocrine/metabolic	E87.0	39247	1214	14925	675	11364	188	5386	129	0.495098	0.458758	0.532182	0.0165435	0.0143435	0.0190074	0.0325485	0.0282814	0.0373057	0.0164807	0.0144193	0.0187915	0.861749	0.833973	0.887664	0.873196	0.86721	0.87927	0.151854	0.129916	0.174478	0.0146348	0.0129526	0.0164799	0.863896	0.834721	0.891182	0.903115	0.898187	0.908307	0.188651	0.16155	0.217955	0.0148265	0.013101	0.0167318	0.898858	0.875372	0.921017	0.829461	0.82295	0.835797	0.140957	0.122748	0.161064	0.0147092	0.0129719	0.0165838	39473	698	15234	428	11515	114	5400	77	0.442916	0.399572	0.485997	0.00990013	0.00824794	0.0118975	0.0196062	0.0163609	0.0235153	0.00986736	0.00827139	0.0117925	0.871252	0.836205	0.90719	0.795397	0.788363	0.802607	0.0731707	0.0595783	0.0890292	0.00902229	0.00753996	0.0105788	0.825306	0.786397	0.863949	0.892575	0.886841	0.898046	0.102973	0.0811334	0.12584	0.0095623	0.00811465	0.0111998	0.900993	0.86796	0.931358	0.871819	0.865827	0.877814	0.109771	0.0908994	0.131446	0.00927382	0.0078368	0.0108368
CHEST	276.12	Hyposmolality and/or hyponatremia	endocrine/metabolic	E87.1	39247	2725	14925	1606	11364	426	5386	272	0.517096	0.491484	0.542302	0.532911	0.523757	0.541805	0.0742937	0.0650649	0.0831616	0.0371055	0.0341376	0.0402175	0.775255	0.749928	0.799309	0.733105	0.725009	0.740936	0.16331	0.146551	0.180203	0.0350502	0.0323563	0.0377944	0.783968	0.75974	0.807281	0.793031	0.785199	0.79963	0.19064	0.170643	0.209394	0.0344142	0.0318176	0.037088	0.801537	0.777416	0.823224	0.752904	0.74454	0.761	0.183721	0.165296	0.200848	0.0352723	0.0327923	0.0378707	39473	1854	15234	1206	11515	325	5400	208	0.4945	0.468769	0.522443	0.0282241	0.0253582	0.0313504	0.0548986	0.0494622	0.0607949	0.027787	0.0251866	0.0306101	0.781151	0.755395	0.809015	0.782545	0.775074	0.790015	0.143639	0.127302	0.161443	0.0261341	0.0238244	0.0285295	0.773443	0.744141	0.801102	0.716804	0.708207	0.724885	0.125034	0.110164	0.139916	0.0264831	0.0240936	0.028882	0.818413	0.792456	0.844156	0.824403	0.816848	0.831871	0.178716	0.160095	0.198316	0.0259933	0.0238237	0.028349
CHEST	276.13	Hyperpotassemia	endocrine/metabolic	E87.5	39247	2435	14925	1298	11364	341	5386	220	0.482953	0.456186	0.511414	0.030007	0.0269249	0.0332629	0.0582657	0.052438	0.0643843	0.0301532	0.0274537	0.0330104	0.826123	0.804282	0.849147	0.756776	0.749118	0.764432	0.154223	0.137822	0.171311	0.0273617	0.025115	0.0298203	0.81029	0.783628	0.837114	0.817054	0.809572	0.823654	0.185664	0.164913	0.205815	0.0272639	0.0249756	0.0296527	0.86145	0.837802	0.880994	0.784671	0.776573	0.791979	0.186773	0.167893	0.206204	0.0260996	0.0239158	0.0283138	39473	1381	15234	787	11515	233	5400	126	0.475513	0.445467	0.509021	0.0202345	0.0176292	0.0228419	0.0396663	0.0346476	0.0446637	0.0200499	0.0176256	0.0224752	0.865561	0.841835	0.88921	0.812071	0.804253	0.818758	0.14127	0.122382	0.161434	0.0180346	0.0159158	0.0200897	0.833985	0.806335	0.863576	0.753452	0.744679	0.76066	0.114749	0.0996878	0.130055	0.0181713	0.0160684	0.0201924	0.871162	0.842364	0.898095	0.838124	0.831348	0.8449	0.161116	0.140009	0.181241	0.0177965	0.0159102	0.0198243
CHEST	276.14	Hypopotassemia	endocrine/metabolic	E87.6	39247	2292	14925	1428	11364	335	5386	258	0.513111	0.486446	0.539202	0.532471	0.523143	0.541715	0.0584795	0.0502036	0.0670234	0.0294532	0.0267414	0.0324081	0.749893	0.721869	0.77776	0.709081	0.700453	0.717707	0.121679	0.107122	0.136915	0.0283155	0.0259235	0.0309323	0.726039	0.697739	0.753258	0.759592	0.752024	0.767423	0.12548	0.110336	0.142145	0.0290449	0.0264698	0.0317033	0.791578	0.7651	0.815983	0.814766	0.806846	0.821894	0.170933	0.151945	0.192496	0.0276831	0.0252595	0.0301961	39473	2538	15234	1609	11515	370	5400	258	0.469088	0.443757	0.493958	0.032132	0.0287451	0.0353452	0.0622634	0.0558838	0.0682771	0.0321692	0.0292248	0.0349745	0.781002	0.757478	0.801873	0.671472	0.663213	0.680072	0.128943	0.114215	0.142628	0.0304795	0.0278811	0.0330498	0.760005	0.733023	0.784668	0.706296	0.698478	0.714286	0.133709	0.119445	0.148093	0.031156	0.0285567	0.0336905	0.812343	0.78817	0.833821	0.757273	0.749457	0.765267	0.163424	0.146653	0.180161	0.0302126	0.0277195	0.0327443
CHEST	276.4	Acid-base balance disorder	endocrine/metabolic	E87.4	39247	313	14925	182	11364	44	5386	29	0.470888	0.401582	0.547202	0.00387188	0.00272791	0.00501584	0.00771388	0.00544098	0.00998161	0.00387405	0.00274832	0.00499996	0.772514	0.683255	0.85658	0.79875	0.791002	0.805968	0.0247335	0.0160393	0.0338997	0.00391009	0.00279962	0.00498901	0.853325	0.791668	0.905866	0.864132	0.858058	0.870734	0.0386052	0.0257391	0.0519986	0.0038739	0.00280145	0.00495447	0.862404	0.792508	0.916194	0.897219	0.891937	0.902499	0.0519481	0.0345908	0.0693674	0.00391431	0.00285643	0.00503175	39473	258	15234	162	11515	29	5400	23	0.466082	0.373436	0.556619	0.00251845	0.00165002	0.00356057	0.00502426	0.00329461	0.00709588	0.00252902	0.00167173	0.00355742	0.889806	0.813969	0.946281	0.899957	0.894485	0.905688	0.0383973	0.0242403	0.0544125	0.00251793	0.00170326	0.00348672	0.854978	0.787885	0.912743	0.884325	0.878504	0.889883	0.0305677	0.0185824	0.0444486	0.00258617	0.00176559	0.003545	0.950909	0.931654	0.966375	0.874598	0.868865	0.880069	0.0373333	0.0241923	0.052181	0.00255683	0.00176984	0.00349661
CHEST	276.41	Acidosis	endocrine/metabolic	E87.2	39247	1952	14925	1157	11364	277	5386	183	0.515942	0.484496	0.546173	0.532823	0.524111	0.542327	0.0494181	0.0414852	0.0573589	0.0244287	0.0219807	0.0268977	0.836817	0.814519	0.859936	0.766895	0.758888	0.775345	0.135162	0.119405	0.151019	0.0218452	0.0196968	0.0239155	0.79916	0.770301	0.827076	0.836413	0.829635	0.843457	0.162235	0.142847	0.182836	0.0223424	0.0202358	0.0244202	0.868238	0.843745	0.889968	0.798838	0.79162	0.806758	0.162637	0.144397	0.180475	0.0207667	0.0187676	0.0227453	39473	1303	15234	826	11515	216	5400	125	0.509448	0.476199	0.545631	0.518541	0.510202	0.528094	0.0375	0.0310748	0.044629	0.0186114	0.0162492	0.0210431	0.861064	0.834355	0.886479	0.815719	0.808506	0.822319	0.134584	0.116715	0.152412	0.0161591	0.0141636	0.018126	0.849008	0.820335	0.875453	0.806861	0.799996	0.813897	0.12989	0.111325	0.147754	0.0169556	0.0148571	0.0189558	0.895723	0.869647	0.919614	0.822927	0.816492	0.829614	0.150063	0.131129	0.169318	0.0151075	0.0132921	0.0169146
CHEST	276.42	Alkalosis	endocrine/metabolic	E87.3	39247	658	14925	398	11364	83	5386	61	0.495337	0.441734	0.548683	0.00730377	0.00571982	0.00888772	0.0145016	0.0113746	0.0176188	0.00734302	0.00581418	0.00887362	0.869869	0.830298	0.905156	0.739176	0.7309	0.74701	0.0475578	0.0371689	0.0572012	0.00729552	0.00598967	0.00863113	0.855407	0.811517	0.895537	0.878916	0.872932	0.884548	0.0789826	0.0591808	0.0982324	0.00720153	0.00584347	0.00857466	0.916419	0.887781	0.941602	0.770679	0.762493	0.777985	0.0551124	0.0438712	0.0661464	0.00676859	0.00548588	0.008027	39473	432	15234	287	11515	75	5400	45	0.546238	0.492335	0.607859	0.519496	0.510723	0.528878	0.0153052	0.0111798	0.019771	0.00648993	0.00513083	0.00810195	0.838755	0.782269	0.88875	0.796787	0.78975	0.803734	0.0464548	0.035365	0.0589941	0.00618219	0.00486516	0.00755447	0.821254	0.773002	0.864832	0.883804	0.877983	0.889796	0.0630252	0.0445954	0.0812764	0.00652554	0.00521375	0.00794995	0.876303	0.826753	0.919849	0.75267	0.744418	0.760402	0.0436535	0.0336878	0.0549311	0.00621964	0.00495694	0.00759165
CHEST	276.5	Hypovolemia	endocrine/metabolic	E86.0	39247	1740	14925	1122	11364	325	5386	208	0.5	0.5	0.5	0.0285991	0.0255192	0.031943	0.0556078	0.0497683	0.0619084	0.0280288	0.025222	0.0310762	0.733849	0.706336	0.762158	0.645459	0.637181	0.654435	0.102473	0.0901761	0.115265	0.0268628	0.0241907	0.0297825	0.723669	0.694687	0.750527	0.75044	0.742168	0.75889	0.119255	0.103759	0.134107	0.0272225	0.0245557	0.0301033	0.804539	0.782456	0.827268	0.754488	0.74692	0.762674	0.142066	0.125225	0.159153	0.0263512	0.0239183	0.0290562	39473	1753	15234	1166	11515	290	5400	200	0.507741	0.478393	0.535706	0.518367	0.509763	0.527488	0.0493658	0.0420967	0.0570654	0.0249262	0.0224736	0.0275407	0.723338	0.693911	0.75194	0.689014	0.681109	0.697267	0.0945638	0.0825418	0.106978	0.0242285	0.0219252	0.0268365	0.7036	0.671989	0.73717	0.68667	0.678068	0.695441	0.0911839	0.0798556	0.104451	0.0245134	0.0221677	0.0269904	0.783347	0.755837	0.811908	0.728094	0.720104	0.73617	0.117282	0.104132	0.131801	0.0234673	0.0211727	0.0259268
CHEST	276.6	Fluid overload	endocrine/metabolic	E87.70	39247	2470	14925	1418	11364	328	5386	235	0.504387	0.478044	0.531056	0.531503	0.522703	0.541095	0.0553584	0.0474945	0.0634671	0.0292009	0.0266667	0.0319658	0.808116	0.784103	0.834537	0.830605	0.824094	0.837469	0.179804	0.159368	0.201197	0.0276032	0.0254712	0.0299438	0.793373	0.76681	0.820975	0.761352	0.753432	0.769711	0.142315	0.125524	0.159536	0.0273214	0.025183	0.0296928	0.853096	0.831485	0.875286	0.831309	0.824795	0.838175	0.199582	0.179138	0.221785	0.0262992	0.0241881	0.0286158	39473	1590	15234	977	11515	208	5400	139	0.497201	0.464379	0.531684	0.0180634	0.0158033	0.0207555	0.0354858	0.0311149	0.040667	0.0182346	0.0161554	0.0207036	0.863958	0.834629	0.888513	0.776726	0.768908	0.783934	0.116798	0.100879	0.134143	0.0166487	0.0148504	0.0186193	0.833211	0.802846	0.862339	0.839601	0.832306	0.84594	0.138928	0.11949	0.160043	0.0169001	0.0151319	0.0188824	0.896243	0.870837	0.919207	0.814763	0.80799	0.821713	0.143029	0.125495	0.163005	0.0162422	0.0145647	0.0180508
CHEST	278.1	Obesity	endocrine/metabolic	E66.9	39247	2837	14925	1844	11364	615	5386	442	0.513529	0.491202	0.534031	0.532119	0.522703	0.541007	0.102313	0.0909714	0.112734	0.051517	0.0481304	0.0551317	0.811875	0.796151	0.825607	0.687258	0.678986	0.696324	0.220956	0.20522	0.237402	0.0487079	0.0458994	0.0518522	0.786177	0.769344	0.80157	0.694474	0.686378	0.702398	0.208029	0.192316	0.223584	0.0511273	0.0482721	0.0544661	0.799027	0.781656	0.814487	0.693594	0.685058	0.701602	0.214705	0.198497	0.231027	0.0486001	0.0457379	0.051775	39473	3415	15234	2294	11515	579	5400	417	0.520218	0.499381	0.540257	0.520538	0.51081	0.529485	0.0983178	0.0877965	0.109017	0.0490722	0.0456382	0.0523527	0.815504	0.80154	0.829634	0.652106	0.64368	0.661311	0.195259	0.179989	0.210465	0.0454776	0.0424934	0.0482743	0.823386	0.808784	0.8379	0.766565	0.75901	0.774729	0.235495	0.21568	0.253859	0.0469016	0.0440915	0.0496393	0.828393	0.812834	0.843266	0.749718	0.741898	0.757536	0.233918	0.216502	0.252408	0.0462118	0.0434269	0.048951
CHEST	278.11	Morbid obesity	endocrine/metabolic	E66.01	39247	802	14925	536	11364	172	5386	122	0.602306	0.569382	0.636717	0.538015	0.529125	0.546815	0.0419708	0.0344632	0.0497822	0.0149142	0.0128008	0.0171798	0.919904	0.903139	0.936825	0.754576	0.74604	0.762676	0.10408	0.0890983	0.1185	0.0128869	0.0111598	0.014701	0.936194	0.919305	0.951005	0.863516	0.857357	0.870028	0.166577	0.143156	0.189396	0.013735	0.0120606	0.0154702	0.92487	0.903301	0.9411	0.783703	0.776047	0.791007	0.115191	0.0991714	0.131974	0.0131198	0.0114514	0.0148742	39473	1735	15234	1118	11515	274	5400	209	0.612308	0.585367	0.638012	0.528094	0.518975	0.536787	0.0660021	0.0571713	0.0751931	0.0235757	0.0210544	0.0261006	0.901741	0.885646	0.917702	0.820929	0.814069	0.827529	0.18498	0.165016	0.205232	0.0212391	0.0192121	0.0231524	0.904389	0.888858	0.917995	0.818584	0.811724	0.825358	0.182387	0.162518	0.20232	0.0220429	0.0199085	0.0240653	0.918706	0.904625	0.930839	0.82145	0.814503	0.828398	0.184127	0.164259	0.203933	0.0204559	0.0185778	0.0224073
CHEST	279	Disorders involving the immune mechanism	endocrine/metabolic	D89.9	39247	929	14925	435	11364	72	5386	45	0.537527	0.478057	0.593596	0.533439	0.524109	0.542595	0.0144981	0.0102523	0.0193943	0.00659831	0.00525712	0.00801836	0.831041	0.782489	0.872193	0.671946	0.663668	0.679871	0.0321911	0.0243832	0.040452	0.0066694	0.00540765	0.00793809	0.786126	0.727489	0.834911	0.811774	0.804294	0.819518	0.0420958	0.030424	0.0532539	0.00657171	0.0052596	0.00792364	0.822998	0.762268	0.876199	0.832189	0.825062	0.839141	0.0517156	0.0382145	0.0654629	0.00674575	0.00552007	0.00803448	39473	485	15234	272	11515	74	5400	32	0.50933	0.453514	0.564531	0.518541	0.509846	0.52749	0.0131719	0.00891651	0.0172827	0.00642011	0.00506184	0.00785881	0.867342	0.822698	0.906332	0.761268	0.754145	0.76865	0.0451546	0.0350745	0.05593	0.0062923	0.00498709	0.00761647	0.825038	0.771118	0.870717	0.780894	0.773858	0.788799	0.0425047	0.0320819	0.0536715	0.00640218	0.00505126	0.00777802	0.882566	0.841513	0.919918	0.779244	0.770908	0.787147	0.0457958	0.0344534	0.0578969	0.00603673	0.00482518	0.0072887
CHEST	279.1	Immunity deficiency	endocrine/metabolic	D84.9	39247	1171	14925	650	11364	125	5386	88	0.518661	0.474124	0.567992	0.532999	0.524195	0.542155	0.0231916	0.0178158	0.0287835	0.0112359	0.00949934	0.013137	0.7634	0.721547	0.80439	0.794967	0.787573	0.802361	0.0619968	0.0484696	0.0744104	0.0110594	0.0093817	0.0127152	0.720545	0.668577	0.767336	0.591605	0.582893	0.600671	0.0397269	0.0323635	0.0473188	0.0109899	0.00928249	0.0127431	0.843666	0.80755	0.878192	0.911827	0.906371	0.917019	0.133218	0.107134	0.160072	0.0108623	0.00939038	0.01247	39473	736	15234	463	11515	118	5400	65	0.505085	0.458762	0.552501	0.518367	0.508986	0.527225	0.0204875	0.0151937	0.0256744	0.010215	0.00845649	0.0119707	0.816694	0.779605	0.850523	0.760834	0.75267	0.768389	0.0600683	0.0489323	0.07236	0.00991787	0.00829807	0.0115656	0.784598	0.736891	0.828397	0.813461	0.806426	0.820669	0.0652742	0.05026	0.0797537	0.00996275	0.00833192	0.0116362	0.822691	0.782379	0.860526	0.725836	0.718276	0.734001	0.0562033	0.0457596	0.0676687	0.00949026	0.00796143	0.0111213
CHEST	279.11	Deficiency of humoral immunity	endocrine/metabolic	D80.1	39247	395	14925	197	11364	54	5386	35	0.5	0.5	0.5	0.00475185	0.00351989	0.00607181	0.00945875	0.00701508	0.0120703	0.00475749	0.00355033	0.00605088	0.733664	0.660224	0.801701	0.786871	0.779831	0.794091	0.0265273	0.0178495	0.0355136	0.00475047	0.00356165	0.00607044	0.660735	0.585564	0.735117	0.465945	0.456881	0.475097	0.0139724	0.0100358	0.0183991	0.00476326	0.00356507	0.00607788	0.795501	0.736399	0.849605	0.670891	0.662267	0.679954	0.0229885	0.0167302	0.029924	0.00465526	0.00349118	0.00598924	39473	312	15234	164	11515	44	5400	29	0.5	0.5	0.5	0.0038211	0.00277898	0.00495007	0.00761312	0.00554257	0.00985137	0.00382317	0.00279753	0.00493429	0.790226	0.727045	0.84673	0.632045	0.6237	0.64099	0.0180765	0.0126897	0.0235627	0.00380004	0.00278043	0.00487113	0.711692	0.644966	0.776741	0.52601	0.516628	0.534607	0.0133767	0.00946655	0.017406	0.00383414	0.00281084	0.00492434	0.803287	0.722203	0.873471	0.815805	0.808337	0.822492	0.0301783	0.0206369	0.0399672	0.00375489	0.00274566	0.00482191
CHEST	280.1	Iron deficiency anemias, unspecified or not due to blood loss	hematopoietic	D50.9	39247	1683	14925	1054	11364	273	5386	178	0.487773	0.458124	0.519346	0.0240232	0.0212953	0.0269293	0.0469193	0.0417026	0.0524463	0.0238031	0.0213089	0.0264609	0.75705	0.727733	0.787636	0.678722	0.669742	0.687348	0.0987411	0.0859238	0.111519	0.0229951	0.0206823	0.025431	0.740309	0.707997	0.771042	0.682066	0.672914	0.690514	0.0942592	0.0816446	0.107149	0.0231612	0.0208121	0.0256925	0.792191	0.762337	0.819557	0.76276	0.75431	0.771126	0.125811	0.111147	0.141576	0.0224365	0.0201764	0.0247864	39473	1941	15234	1261	11515	351	5400	240	0.532336	0.50705	0.559578	0.521233	0.512288	0.530267	0.0648007	0.0564264	0.0741041	0.0298956	0.0270783	0.0327098	0.763551	0.740408	0.788697	0.697785	0.689271	0.706209	0.123426	0.109621	0.137637	0.0285842	0.0259059	0.0311686	0.695457	0.666333	0.722496	0.789405	0.782545	0.797225	0.127384	0.111515	0.14413	0.0294059	0.0267077	0.0321379	0.785476	0.761269	0.809588	0.725836	0.71767	0.733917	0.136724	0.122055	0.152135	0.0282302	0.025623	0.030781
CHEST	280.2	Iron deficiency anemia secondary to blood loss (chronic)	hematopoietic	D50.0	39247	674	14925	447	11364	123	5386	84	0.514186	0.471199	0.557761	0.468409	0.459519	0.477387	0.0223337	0.0177712	0.0275601	0.0107459	0.00904626	0.0125271	0.720116	0.671857	0.769819	0.627332	0.618794	0.635696	0.0399002	0.032757	0.0478478	0.0105852	0.00891427	0.0123145	0.656475	0.608747	0.71011	0.770063	0.761965	0.778249	0.0446069	0.0340236	0.0554965	0.010727	0.00906853	0.0124696	0.790981	0.749058	0.826951	0.724305	0.716297	0.732491	0.0531883	0.0431809	0.0628717	0.010421	0.00880485	0.0120801	39473	681	15234	484	11515	92	5400	63	0.460038	0.411384	0.508917	0.00798958	0.0064264	0.0096396	0.0158525	0.0127707	0.0190951	0.00801562	0.00650475	0.00960792	0.770038	0.719763	0.820748	0.775337	0.768035	0.783415	0.0450351	0.0344048	0.0565198	0.00791396	0.00642785	0.0094356	0.664712	0.599021	0.723649	0.490838	0.48137	0.499957	0.023647	0.0185181	0.0293408	0.00801938	0.00649752	0.00953656	0.765127	0.71887	0.815492	0.727746	0.719755	0.736086	0.0386385	0.0296013	0.0479277	0.00805889	0.00657992	0.00952432
CHEST	284.1	Pancytopenia	hematopoietic	D61.818	39247	1026	14925	574	11364	114	5386	76	0.525483	0.480019	0.568537	0.533263	0.524023	0.542943	0.0217632	0.0168246	0.0272968	0.0101914	0.00860335	0.0119433	0.767821	0.72473	0.808709	0.722281	0.714535	0.730465	0.0482509	0.0389876	0.0584524	0.0103932	0.00884624	0.0120788	0.784758	0.740827	0.828475	0.734424	0.726855	0.742261	0.0521357	0.0418443	0.0626951	0.00992681	0.00836497	0.0116013	0.874016	0.838994	0.905923	0.789775	0.781943	0.797433	0.072233	0.0591612	0.0855944	0.00953457	0.00811688	0.0109816	39473	681	15234	431	11515	79	5400	58	0.48703	0.430857	0.547607	0.00686062	0.00547112	0.00833695	0.0136277	0.0108827	0.016536	0.00692357	0.00558057	0.00834642	0.709679	0.642517	0.765794	0.689796	0.681283	0.69848	0.0298751	0.0224647	0.0373003	0.0074047	0.00614141	0.00880326	0.7659	0.715213	0.813252	0.733391	0.725399	0.741468	0.0339836	0.0257532	0.0426344	0.00704005	0.00568304	0.00842868	0.815086	0.768225	0.861793	0.825619	0.81815	0.832482	0.0501419	0.0380636	0.0632702	0.0073582	0.00611103	0.00866623
CHEST	285	Other anemias	hematopoietic	D64.9	39247	6341	14925	3485	11364	1078	5386	673	0.495633	0.480182	0.510696	0.094861	0.0901091	0.100229	0.173284	0.165321	0.182196	0.0903385	0.087122	0.0939568	0.773398	0.759069	0.787738	0.756248	0.748328	0.763288	0.334455	0.316727	0.351808	0.0782183	0.0750861	0.0819195	0.739347	0.722887	0.755628	0.688578	0.679338	0.696586	0.291208	0.276339	0.307461	0.0822284	0.0789766	0.0858944	0.799179	0.785343	0.81315	0.771823	0.763901	0.779217	0.363369	0.345269	0.381458	0.0759573	0.0729092	0.0794799	39473	5625	15234	3313	11515	1034	5400	644	0.500091	0.48464	0.516641	0.515241	0.505947	0.524707	0.151414	0.139275	0.163848	0.0845454	0.0804609	0.0882393	0.765962	0.750418	0.781706	0.721581	0.712983	0.729917	0.30576	0.286767	0.322609	0.0744625	0.0710765	0.0778428	0.733673	0.717235	0.750302	0.706296	0.698393	0.714987	0.281953	0.264838	0.298446	0.077338	0.0739281	0.0806851	0.798792	0.782152	0.812989	0.768823	0.761179	0.7769	0.35168	0.33135	0.371815	0.0712469	0.0679129	0.0745625
CHEST	285.1	Acute posthemorrhagic anemia	hematopoietic	D62	39247	2361	14925	1490	11364	411	5386	295	0.497509	0.474069	0.522685	0.0361668	0.0329109	0.0396009	0.0698089	0.0637247	0.0761849	0.0354439	0.0325891	0.0384778	0.780595	0.755531	0.80364	0.690426	0.681976	0.699844	0.144871	0.1304	0.159616	0.0326596	0.0301921	0.0352393	0.738375	0.712264	0.765204	0.80403	0.796812	0.811162	0.173655	0.15407	0.191646	0.0349612	0.0324177	0.0375463	0.812954	0.789613	0.83598	0.735128	0.727471	0.743488	0.175342	0.158538	0.19198	0.0313033	0.0287899	0.0338544	39473	1417	15234	953	11515	261	5400	185	0.449701	0.420275	0.479252	0.0226661	0.0199739	0.0250999	0.0443274	0.0391656	0.0489706	0.0223375	0.0198414	0.0246018	0.812537	0.784626	0.834779	0.739644	0.731307	0.747201	0.114066	0.0986033	0.127911	0.0212534	0.019086	0.0233576	0.765444	0.733551	0.793983	0.781676	0.774205	0.788799	0.117275	0.0998188	0.131752	0.0218765	0.0196854	0.0239905	0.84188	0.814347	0.865189	0.846895	0.840033	0.853495	0.175012	0.150995	0.194605	0.0210009	0.0188991	0.0230263
CHEST	285.2	Anemia of chronic disease	hematopoietic	D63.8	39247	871	14925	536	11364	144	5386	92	0.477982	0.437335	0.520242	0.0126716	0.0108215	0.0146075	0.0250261	0.0214112	0.0287944	0.0126035	0.0108347	0.0144545	0.808767	0.770492	0.842976	0.713393	0.705121	0.722281	0.0627338	0.052263	0.0736492	0.0121904	0.0104765	0.0139476	0.790385	0.754762	0.825187	0.599789	0.591429	0.609207	0.0497284	0.0417177	0.058181	0.0123506	0.0106393	0.0141312	0.838591	0.801065	0.872324	0.858149	0.852075	0.864575	0.110375	0.0915601	0.130604	0.0120883	0.0104068	0.0138287	39473	652	15234	438	11515	125	5400	76	0.470955	0.430893	0.512287	0.0108554	0.00885801	0.012855	0.0214777	0.0175605	0.0253836	0.010773	0.00884084	0.0127071	0.842083	0.804657	0.876328	0.785931	0.778984	0.793834	0.0715631	0.0572063	0.0857925	0.0103297	0.00855979	0.0121537	0.795871	0.753979	0.834659	0.718975	0.710986	0.726798	0.0549065	0.0440543	0.0660702	0.0105878	0.00880053	0.0124846	0.857901	0.821068	0.891265	0.824837	0.817974	0.832132	0.0860897	0.0688368	0.103386	0.0100962	0.00842189	0.0118281
CHEST	285.21	Anemia in chronic kidney disease	hematopoietic	D63.1	39247	1238	14925	719	11364	183	5386	110	0.54298	0.50764	0.575814	0.470873	0.461809	0.480113	0.0362238	0.0293734	0.0432818	0.0160798	0.0138544	0.0183057	0.873897	0.850601	0.896659	0.784847	0.777013	0.792505	0.10864	0.0919022	0.125094	0.0149426	0.0129865	0.016905	0.770346	0.731736	0.805688	0.720169	0.712425	0.728353	0.0766551	0.0640284	0.0901004	0.0155379	0.0135172	0.0176093	0.884448	0.861199	0.905846	0.746304	0.738725	0.754048	0.101029	0.0867584	0.115342	0.0148043	0.0129705	0.0166629	39473	772	15234	474	11515	129	5400	76	0.508264	0.466773	0.552308	0.482241	0.472601	0.491709	0.022623	0.0175981	0.0279709	0.0111465	0.0093092	0.012899	0.898057	0.869358	0.923378	0.83769	0.830656	0.844379	0.101874	0.0840957	0.119635	0.0104516	0.00888078	0.0120096	0.849959	0.814818	0.883117	0.863917	0.857664	0.870083	0.105083	0.0854648	0.124724	0.0106549	0.00893966	0.012252	0.917571	0.898296	0.935207	0.832045	0.825875	0.839082	0.102968	0.085494	0.120407	0.0103168	0.0087909	0.0118532
CHEST	285.22	Anemia in neoplastic disease	hematopoietic	D63.0	39247	510	14925	351	11364	77	5386	61	0.5	0.5	0.5	0.00677578	0.00536783	0.00835973	0.0134604	0.0106783	0.0165809	0.00676855	0.00539718	0.00831133	0.767085	0.705918	0.8182	0.733193	0.725185	0.741207	0.0356234	0.0271463	0.045033	0.00674841	0.00545192	0.00825525	0.70204	0.635365	0.764833	0.728793	0.721049	0.736979	0.0302077	0.0226769	0.0394308	0.00670526	0.00539381	0.00823334	0.774147	0.724133	0.825813	0.862196	0.856208	0.868801	0.0509091	0.0366594	0.0655945	0.00687725	0.00562903	0.00824905	39473	549	15234	352	11515	53	5400	43	0.5	0.5	0.5	0.00460269	0.00347373	0.00590534	0.00916321	0.00692341	0.0117413	0.0046681	0.00357054	0.00593451	0.811161	0.754541	0.870038	0.731307	0.723231	0.739297	0.0258186	0.018273	0.0333439	0.00460387	0.00350316	0.00576998	0.729556	0.66011	0.796531	0.744768	0.736865	0.752757	0.0219634	0.0147678	0.0292362	0.0046599	0.00356694	0.00587998	0.840242	0.780152	0.893656	0.739383	0.731307	0.74772	0.0297446	0.0210489	0.038388	0.00477121	0.00374021	0.00592896
CHEST	286.4	Acquired coagulation factor deficiency	hematopoietic	D68.4	39247	268	14925	186	11364	45	5386	31	0.522099	0.445862	0.596882	0.532999	0.523929	0.542239	0.00859331	0.00527603	0.0122109	0.0039526	0.00282478	0.00508023	0.882184	0.823988	0.932408	0.846445	0.839315	0.852787	0.0417353	0.0296052	0.054202	0.00387082	0.00280603	0.00491764	0.848724	0.788661	0.900866	0.760736	0.75255	0.768655	0.0271914	0.0190787	0.0354817	0.00391544	0.00283748	0.0050035	0.898387	0.848281	0.936964	0.775431	0.767773	0.782737	0.0303951	0.0214033	0.0397295	0.00389965	0.00285473	0.00491583	39473	130	15234	89	11515	24	5400	21	0.467536	0.366826	0.564868	0.00208424	0.00130265	0.00295267	0.00415981	0.00260191	0.00588796	0.00208146	0.00130497	0.00294418	0.811153	0.741886	0.880975	0.554581	0.545636	0.564307	0.00888889	0.00535969	0.0124598	0.0020796	0.0013113	0.00292609	0.769022	0.680142	0.856055	0.7835	0.776374	0.790968	0.0134547	0.00727414	0.0199179	0.00209929	0.00131799	0.00295235	0.822339	0.741365	0.906422	0.801216	0.793832	0.808424	0.0146362	0.00851654	0.0215807	0.00207249	0.00130523	0.0028789
CHEST	286.7	Other and unspecified coagulation defects	hematopoietic	D68.9	39247	775	14925	490	11364	144	5386	99	0.527217	0.483743	0.568595	0.533439	0.524725	0.542771	0.0275128	0.0219116	0.0333942	0.0125604	0.0106187	0.0145025	0.839916	0.801728	0.870274	0.800598	0.79285	0.807728	0.0892283	0.0735947	0.104592	0.0119098	0.010172	0.0136115	0.833189	0.798008	0.866034	0.815382	0.808428	0.822246	0.0901995	0.0737862	0.105454	0.0120512	0.0102717	0.0137954	0.864349	0.830251	0.895073	0.819606	0.812564	0.826736	0.0985048	0.0814646	0.115557	0.0114989	0.00987061	0.0131579	39473	391	15234	287	11515	79	5400	56	0.506148	0.453746	0.560314	0.518454	0.509596	0.527225	0.0138716	0.00987103	0.0182622	0.00682341	0.00546197	0.00835543	0.855138	0.811082	0.895102	0.651845	0.643504	0.66053	0.0342086	0.0267608	0.0417557	0.00660238	0.00530696	0.00803914	0.821324	0.771411	0.870232	0.732436	0.724614	0.740252	0.0386895	0.0296483	0.0477562	0.00665834	0.00533252	0.00809606	0.859903	0.815198	0.90603	0.78871	0.781416	0.796179	0.0484943	0.0374036	0.0602239	0.00650553	0.00523465	0.00790419
CHEST	286.81	Primary hypercoagulable state	hematopoietic	D68.59	39247	243	14925	139	11364	53	5386	37	0.616053	0.55476	0.678141	0.534759	0.525605	0.544089	0.0138034	0.00995195	0.0183926	0.00464227	0.00351285	0.00594533	0.694422	0.618676	0.761567	0.593805	0.585445	0.603485	0.016617	0.0118969	0.0217313	0.00467944	0.00355457	0.00597437	0.697172	0.623221	0.765148	0.650563	0.642289	0.659013	0.0178086	0.0126305	0.0239528	0.00464421	0.00352735	0.00593885	0.780866	0.718867	0.837093	0.732753	0.724391	0.7412	0.0256657	0.0185878	0.0337431	0.00466663	0.00356535	0.00594136	39473	255	15234	176	11515	50	5400	33	0.559529	0.489162	0.628483	0.519409	0.510291	0.528702	0.0107258	0.00710224	0.0146542	0.00432701	0.00321316	0.00552708	0.739297	0.671936	0.80512	0.748849	0.74112	0.756578	0.0216509	0.0148739	0.0291127	0.00431084	0.00320487	0.00550865	0.65473	0.578342	0.730592	0.70343	0.693964	0.711507	0.0149986	0.00976163	0.0213432	0.00432295	0.00321746	0.00552526	0.805362	0.734758	0.86815	0.852366	0.845849	0.858706	0.0373726	0.0264817	0.0506775	0.00429167	0.00321359	0.00547907
CHEST	286.9	Abnormal coagulation profile	hematopoietic	R79.1	39247	606	14925	438	11364	86	5386	59	0.540014	0.486876	0.595508	0.533615	0.524727	0.542857	0.0174268	0.0126707	0.0224765	0.00757195	0.00603681	0.0091902	0.806158	0.760586	0.851096	0.803238	0.796284	0.811072	0.0541455	0.0416981	0.0667284	0.00738959	0.00592128	0.00892006	0.737064	0.680901	0.791801	0.714185	0.706351	0.722287	0.0344828	0.0259419	0.0431953	0.0076075	0.00610083	0.00917765	0.820754	0.765865	0.867519	0.802358	0.795668	0.809752	0.0555088	0.042735	0.0685913	0.00750058	0.00604443	0.00899406	39473	669	15234	514	11515	123	5400	85	0.593604	0.547525	0.636648	0.522102	0.512636	0.53122	0.0289395	0.0228438	0.0354202	0.010598	0.00875246	0.0125232	0.775583	0.730443	0.82022	0.731654	0.7234	0.740167	0.0590743	0.0477997	0.0705747	0.0104631	0.00865693	0.0123454	0.731969	0.688925	0.77192	0.704733	0.696309	0.713157	0.0454801	0.0357965	0.0547518	0.0106378	0.00882016	0.0125262	0.833604	0.793767	0.873602	0.786539	0.778984	0.793834	0.0731523	0.0595503	0.0867359	0.0103172	0.0085859	0.0121394
CHEST	287.3	Thrombocytopenia	hematopoietic	D69.6	39247	3561	14925	2091	11364	649	5386	413	0.474555	0.455381	0.494927	0.0571102	0.0531481	0.0611602	0.10805	0.100932	0.115271	0.0550077	0.0517538	0.0583306	0.737535	0.717016	0.757975	0.736976	0.728969	0.744898	0.206109	0.188159	0.222939	0.0510834	0.0481137	0.0542532	0.69467	0.673167	0.716643	0.74868	0.740406	0.756516	0.197302	0.179391	0.215476	0.052697	0.0497635	0.0560842	0.769877	0.750864	0.789516	0.799366	0.791623	0.806406	0.252949	0.232293	0.272879	0.049333	0.0464083	0.0527134	39473	2137	15234	1325	11515	354	5400	237	0.471677	0.444975	0.496612	0.0307425	0.0277877	0.0339557	0.0596512	0.0540728	0.0656812	0.0303543	0.0277176	0.0332154	0.807973	0.783729	0.829231	0.752844	0.744594	0.760402	0.154486	0.138013	0.171601	0.028376	0.0261052	0.0306149	0.771431	0.741614	0.797365	0.791576	0.784106	0.798697	0.160252	0.141226	0.178403	0.0286877	0.0263273	0.0312507	0.837826	0.815662	0.859542	0.778897	0.770905	0.786281	0.174984	0.156735	0.19231	0.0277163	0.0255459	0.0301504
CHEST	287.32	Secondary thrombocytopenia	hematopoietic	D69.59	39247	676	14925	426	11364	95	5386	60	0.487403	0.441725	0.536565	0.00835973	0.00677578	0.0101197	0.0165809	0.0134604	0.0200366	0.00836925	0.00683991	0.0100689	0.680186	0.6264	0.741199	0.593189	0.583771	0.601995	0.028169	0.0221812	0.0349728	0.00826045	0.00679389	0.00993439	0.667241	0.607148	0.727396	0.793119	0.785544	0.800081	0.0384458	0.0279238	0.0494834	0.00837138	0.00689037	0.0100438	0.785184	0.739563	0.827076	0.736272	0.727825	0.744106	0.0427978	0.0328952	0.0526332	0.00835349	0.00691622	0.00995247	39473	357	15234	260	11515	49	5400	35	0.370966	0.315797	0.43635	0.00425532	0.00312636	0.00547112	0.00847458	0.00623323	0.0108827	0.00426186	0.00315295	0.00545618	0.741333	0.679005	0.799689	0.733478	0.724616	0.741472	0.0216768	0.0147876	0.0292718	0.00426332	0.00315962	0.00546956	0.740656	0.675654	0.805009	0.700999	0.692749	0.709336	0.0193677	0.013262	0.02637	0.0042447	0.00314331	0.0054353	0.766958	0.690918	0.833155	0.759705	0.752063	0.767955	0.025361	0.0178495	0.0342429	0.0043695	0.0032861	0.00554237
CHEST	288.1	Decreased white blood cell count	hematopoietic	D72.819	39247	694	14925	387	11364	78	5386	56	0.510115	0.454303	0.56458	0.532735	0.523669	0.541634	0.0141107	0.0100014	0.0187815	0.00693607	0.00540923	0.00846587	0.724971	0.654134	0.789475	0.912531	0.907075	0.917637	0.0640301	0.0428187	0.0860159	0.00685533	0.00545978	0.00831327	0.756004	0.694382	0.815185	0.728265	0.719729	0.736976	0.0325815	0.0238598	0.0417212	0.00681957	0.00536138	0.008317	0.801207	0.74354	0.853979	0.790567	0.782029	0.798315	0.0457097	0.0342575	0.0579134	0.0067778	0.00535977	0.00820012	39473	579	15234	372	11515	110	5400	67	0.481824	0.435212	0.530411	0.00955276	0.00798741	0.0113786	0.0189247	0.0158482	0.0225012	0.00949044	0.00796821	0.0112635	0.755563	0.710117	0.798126	0.668693	0.660962	0.676943	0.0416981	0.0335153	0.0506547	0.00945005	0.00792274	0.0111983	0.679311	0.625473	0.733119	0.550934	0.541468	0.55936	0.0303769	0.0242286	0.0371207	0.00951494	0.00796763	0.0113199	0.756208	0.705254	0.805004	0.729831	0.722013	0.737733	0.0471669	0.0378534	0.0580968	0.00943634	0.00790465	0.0112177
CHEST	288.11	Neutropenia	hematopoietic	D70.9	39247	886	14925	512	11364	123	5386	78	0.568005	0.525834	0.609662	0.535111	0.526399	0.544265	0.027251	0.0217328	0.033298	0.0108399	0.00916214	0.0126846	0.707353	0.659581	0.755401	0.716121	0.708109	0.724573	0.0466903	0.0368827	0.0564746	0.0108734	0.00927696	0.0125987	0.680226	0.631418	0.726252	0.691834	0.68321	0.70011	0.0400219	0.0314081	0.0489001	0.0108594	0.00922499	0.0125827	0.825042	0.777652	0.864116	0.836853	0.830251	0.843631	0.0857988	0.0703992	0.101797	0.0100744	0.00859505	0.0116066	39473	775	15234	470	11515	102	5400	70	0.499462	0.450968	0.546963	0.00885801	0.00729483	0.0105949	0.0175605	0.014484	0.0209676	0.00890044	0.00739963	0.0105705	0.724837	0.675072	0.7699	0.675033	0.666348	0.68363	0.0365602	0.0291287	0.0450372	0.00883264	0.00741286	0.0104743	0.653356	0.598069	0.703218	0.627529	0.618324	0.635866	0.0280988	0.0216958	0.0345468	0.00908888	0.00764856	0.0107138	0.743091	0.685815	0.794802	0.810508	0.803819	0.818068	0.0521286	0.0405339	0.063089	0.00911764	0.00772477	0.0107023
CHEST	288.2	Elevated white blood cell count	hematopoietic	D72.829	39247	3062	14925	1805	11364	510	5386	342	0.51107	0.490539	0.534361	0.531855	0.522701	0.541361	0.0855964	0.0761255	0.095563	0.0439827	0.040645	0.0470409	0.790296	0.768636	0.81115	0.798222	0.791178	0.805264	0.222448	0.20147	0.242508	0.0404051	0.0374686	0.0430663	0.780719	0.758614	0.802655	0.786959	0.779829	0.794529	0.214216	0.195273	0.234084	0.0406926	0.0379455	0.043249	0.815201	0.793387	0.836153	0.803326	0.796287	0.81072	0.241087	0.219785	0.261071	0.0386435	0.0359241	0.0411789	39473	2273	15234	1422	11515	357	5400	240	0.478492	0.451042	0.504366	0.031003	0.0280482	0.0343031	0.0601415	0.0545659	0.0663308	0.0307819	0.0281526	0.0336958	0.804843	0.780696	0.828145	0.790447	0.782979	0.797395	0.171075	0.153033	0.189914	0.0282895	0.0258539	0.0306559	0.78133	0.753884	0.805306	0.70647	0.697785	0.715328	0.131105	0.11602	0.146298	0.0293498	0.0269642	0.0318493	0.837573	0.814971	0.859239	0.74772	0.739726	0.755975	0.161132	0.144032	0.178269	0.0282471	0.0259249	0.0305019
CHEST	289.4	Lymphadenitis	hematopoietic	R59.0	39247	2881	14925	1701	11364	510	5386	333	0.522361	0.49987	0.545813	0.533791	0.524461	0.543033	0.0893778	0.0799681	0.0999327	0.0436755	0.0404329	0.0469893	0.654662	0.630152	0.678704	0.702658	0.693594	0.711019	0.135585	0.12049	0.15067	0.0431645	0.0400164	0.0463094	0.613356	0.58696	0.637454	0.652411	0.643259	0.661565	0.118697	0.105474	0.132574	0.0436089	0.0404434	0.0468365	0.671917	0.6455	0.696824	0.678018	0.669568	0.686294	0.142891	0.128628	0.157685	0.044831	0.0419605	0.0477784	39473	2664	15234	1650	11515	441	5400	305	0.511408	0.487637	0.53422	0.518802	0.50942	0.527575	0.0741855	0.0655557	0.0831577	0.0376924	0.034829	0.0407119	0.58544	0.556468	0.611898	0.576379	0.567086	0.585847	0.0919583	0.0811008	0.103226	0.0377757	0.034885	0.0408446	0.603181	0.574863	0.628241	0.712983	0.705078	0.721151	0.105064	0.0911788	0.119222	0.0377887	0.0348948	0.0409051	0.683331	0.655028	0.707624	0.671211	0.662525	0.679635	0.124017	0.110341	0.137451	0.0379568	0.0353954	0.0408475
CHEST	291.8	Alteration of consciousness	mental disorders	R40.0	39247	468	14925	294	11364	86	5386	56	0.528298	0.474453	0.58356	0.533263	0.524725	0.541887	0.0166852	0.0121254	0.0220196	0.00752918	0.0060687	0.00916019	0.748628	0.685109	0.808912	0.768479	0.760821	0.776135	0.0443153	0.033812	0.0553336	0.00735376	0.00594692	0.00890839	0.785316	0.734334	0.833585	0.772175	0.764957	0.779393	0.0442968	0.0341368	0.0554199	0.00742372	0.00602282	0.0089776	0.842849	0.797658	0.885596	0.787047	0.779391	0.794443	0.0524667	0.0406896	0.0644685	0.00737253	0.00601977	0.008908	39473	361	15234	250	11515	51	5400	36	0.5	0.5	0.5	0.00442901	0.00330004	0.00564698	0.00881895	0.00657838	0.0112305	0.00443163	0.00332332	0.00562733	0.814375	0.754609	0.86446	0.75406	0.745373	0.761706	0.0268041	0.0183801	0.0347934	0.00439537	0.00332259	0.00557909	0.747108	0.677583	0.815091	0.817455	0.810161	0.824405	0.0268519	0.0177059	0.036495	0.00446336	0.00339513	0.00564035	0.848026	0.780091	0.905831	0.840903	0.833954	0.84716	0.0408377	0.0291078	0.0532251	0.00429597	0.00327946	0.00544892
CHEST	292.2	Mild cognitive impairment	mental disorders	G31.84	39247	375	14925	221	11364	47	5386	38	0.617007	0.555278	0.677074	0.469289	0.459695	0.478181	0.0117975	0.00817184	0.0155717	0.00414602	0.00302459	0.00526745	0.826723	0.763566	0.886312	0.847941	0.841077	0.854629	0.0367893	0.0255414	0.0484333	0.00411264	0.00307503	0.0051235	0.792295	0.721098	0.855852	0.770767	0.762496	0.778863	0.0254396	0.0178103	0.0338238	0.00415338	0.00305773	0.00525255	0.855394	0.791909	0.90863	0.757216	0.749294	0.765048	0.0281789	0.0196145	0.0365508	0.00411436	0.00303464	0.00520133	39473	216	15234	158	11515	51	5400	33	0.5	0.5	0.5	0.00442901	0.00330004	0.00573165	0.00881895	0.00657838	0.011398	0.00441048	0.00329387	0.00569887	0.760931	0.693657	0.824575	0.752323	0.744505	0.760399	0.0226182	0.0153846	0.0305118	0.00437084	0.00327177	0.0056401	0.762328	0.682145	0.829074	0.77551	0.768474	0.782892	0.0263653	0.0178104	0.035225	0.00437435	0.00327156	0.00565101	0.76389	0.702374	0.820134	0.729831	0.721405	0.737733	0.0213904	0.0146437	0.0287467	0.00440454	0.00329893	0.00568604
CHEST	292.3	Memory loss	mental disorders	R41.3	39247	290	14925	215	11364	39	5386	34	0.528514	0.446573	0.608598	0.467705	0.458197	0.476859	0.00754717	0.00463542	0.010866	0.00343545	0.00248208	0.00456275	0.545929	0.455022	0.626015	0.198698	0.191128	0.206001	0.00784485	0.00548046	0.0106334	0.003443	0.00249003	0.0045712	0.568013	0.473403	0.660987	0.693242	0.684794	0.7009	0.0107832	0.00623578	0.0157437	0.00344754	0.00249729	0.00457096	0.542512	0.447309	0.634017	0.325678	0.316876	0.333685	0.00802589	0.00548289	0.0111497	0.00345217	0.00250217	0.0045777	39473	253	15234	208	11515	49	5400	30	0.680272	0.627195	0.722412	0.484672	0.475206	0.49353	0.0142857	0.00995735	0.0186654	0.00423996	0.00304022	0.00535636	0.653449	0.576892	0.729379	0.585671	0.576463	0.594794	0.0140525	0.0095033	0.019007	0.00423839	0.00304067	0.00536069	0.574568	0.491343	0.661313	0.400434	0.3914	0.408858	0.0106048	0.0071566	0.0142928	0.00428178	0.00308353	0.00540684	0.76356	0.684828	0.831954	0.741033	0.732436	0.748589	0.0222951	0.0145931	0.0304013	0.00422531	0.0030327	0.00534146
CHEST	292.4	Altered mental status	mental disorders	R41.82	39247	1826	14925	1094	11364	222	5386	151	0.491515	0.457967	0.524848	0.0195354	0.0168955	0.0220015	0.0383221	0.0332295	0.0430557	0.0198876	0.0174954	0.0221271	0.835166	0.80836	0.859485	0.759768	0.751846	0.767514	0.111328	0.0948856	0.126967	0.0186371	0.0167648	0.0207211	0.816877	0.784361	0.846149	0.813798	0.806758	0.820838	0.124172	0.106157	0.140487	0.0190385	0.0170837	0.0210767	0.87524	0.848873	0.897012	0.843101	0.836149	0.849617	0.158565	0.136664	0.180001	0.0185174	0.016651	0.0204381	39473	1290	15234	818	11515	182	5400	112	0.5	0.5	0.5	0.0158055	0.0134607	0.0181502	0.0311191	0.0265638	0.0356534	0.0158404	0.0136489	0.0180319	0.86474	0.836194	0.890368	0.769865	0.76196	0.777162	0.0986395	0.0842669	0.114328	0.0143558	0.0125697	0.0161953	0.852188	0.819283	0.882557	0.845245	0.838904	0.852106	0.131579	0.111739	0.152505	0.0149689	0.013191	0.0167725	0.885666	0.856132	0.911054	0.878854	0.872944	0.884759	0.166169	0.142761	0.190814	0.014392	0.0126815	0.016151
CHEST	293.1	Swelling, mass, or lump in head and neck [Space-occupying lesion, intracranial NOS]	mental disorders	R22.1	39247	602	14925	434	11364	120	5386	97	0.558742	0.514569	0.603028	0.534671	0.525079	0.544263	0.0257922	0.0197529	0.0320308	0.0104686	0.00876287	0.0124324	0.569039	0.513747	0.618285	0.756248	0.748592	0.763816	0.030112	0.021281	0.04	0.0104778	0.00878694	0.0124451	0.566256	0.519949	0.609659	0.336237	0.327169	0.345127	0.0255781	0.0207691	0.0307819	0.0104943	0.00879222	0.0124682	0.666872	0.616926	0.712636	0.597677	0.589141	0.605773	0.035443	0.0282336	0.0430884	0.0104849	0.0088233	0.0124523	39473	584	15234	437	11515	112	5400	88	0.545427	0.497665	0.590596	0.519931	0.510284	0.529744	0.0226308	0.0172528	0.0282745	0.00965569	0.00797098	0.0114231	0.584093	0.528833	0.638682	0.590795	0.581761	0.600004	0.0264463	0.0201773	0.0324654	0.00966083	0.00798921	0.0114296	0.537738	0.482626	0.590815	0.635519	0.627002	0.643945	0.024634	0.0188891	0.0311277	0.00969902	0.00803033	0.0114706	0.626349	0.57044	0.679612	0.610074	0.600604	0.619195	0.0302376	0.0237373	0.0374772	0.00982683	0.00817906	0.0115806
CHEST	316.1	Polyneuropathy due to drugs	mental disorders	G62.0	39247	316	14925	160	11364	55	5386	26	0.511968	0.447158	0.585463	0.532823	0.523845	0.542503	0.010069	0.00662943	0.0137761	0.00482693	0.00352861	0.00595226	0.717392	0.647872	0.786556	0.730465	0.722105	0.738827	0.0223428	0.0154633	0.0298616	0.00481567	0.00353251	0.00593297	0.608323	0.536466	0.678523	0.611932	0.602957	0.62135	0.0147453	0.00971479	0.0195394	0.00488326	0.00360389	0.00600132	0.846442	0.791838	0.891791	0.820486	0.81283	0.827266	0.039548	0.028368	0.0500472	0.0047168	0.00347554	0.0058385	39473	324	15234	200	11515	50	5400	33	0.591125	0.527794	0.648439	0.483196	0.474333	0.491795	0.011626	0.00796277	0.0154503	0.00433686	0.00322662	0.00553541	0.725003	0.653779	0.803144	0.790274	0.782885	0.79705	0.0234533	0.016024	0.0323487	0.00430886	0.00319368	0.00551053	0.67313	0.585044	0.761318	0.85584	0.849323	0.86218	0.028103	0.0181158	0.0392419	0.0043102	0.00319175	0.00551204	0.850076	0.786212	0.904284	0.880851	0.874944	0.886496	0.0485437	0.0337969	0.0634931	0.00418905	0.00309543	0.00538342
CHEST	327.3	Sleep apnea	neurological	G47.30	39247	1066	14925	731	11364	261	5386	187	0.5	0.5	0.5	0.0229673	0.0202372	0.0255192	0.0449032	0.0396715	0.0497683	0.0224574	0.0198756	0.0248707	0.698394	0.666012	0.731518	0.61114	0.602248	0.619588	0.0780305	0.0671862	0.0880708	0.0221856	0.0197043	0.0245749	0.624761	0.591346	0.659256	0.597413	0.588787	0.606741	0.0646085	0.0552225	0.073956	0.0224406	0.0199319	0.0247995	0.67227	0.642657	0.706723	0.607093	0.598203	0.616422	0.0711462	0.061518	0.0813063	0.0222804	0.019821	0.0246504	39473	734	15234	497	11515	158	5400	110	0.5	0.5	0.5	0.0137212	0.011637	0.0159792	0.027071	0.0230063	0.0314557	0.0135567	0.01155	0.0157307	0.776032	0.746552	0.80722	0.635258	0.626311	0.644379	0.0578735	0.0483288	0.0680667	0.0133619	0.0114245	0.0154832	0.768012	0.737607	0.799664	0.722015	0.713762	0.729917	0.0637613	0.0526	0.0761368	0.0134325	0.0115656	0.0155178	0.758183	0.723498	0.793468	0.669475	0.660093	0.677464	0.0583869	0.0491389	0.0691217	0.0135111	0.0116362	0.0155835
CHEST	327.32	Obstructive sleep apnea	neurological	G47.33	39247	4134	14925	2298	11364	813	5386	522	0.5	0.5	0.5	0.0715417	0.0664313	0.0762936	0.13353	0.124586	0.141771	0.0675653	0.0635315	0.0713161	0.776693	0.757861	0.792498	0.671243	0.662443	0.680746	0.247381	0.230954	0.262681	0.0612594	0.0579001	0.0643892	0.741226	0.723449	0.757558	0.651619	0.642819	0.660599	0.224182	0.209524	0.239781	0.0637117	0.0601674	0.0669291	0.770925	0.753865	0.786791	0.672298	0.664025	0.680834	0.245237	0.228886	0.260744	0.0618026	0.0584938	0.0650616	39473	3056	15234	1647	11515	512	5400	337	0.5322	0.510456	0.554003	0.48858	0.479288	0.496832	0.0916242	0.0815606	0.101875	0.0435418	0.0405335	0.046916	0.824127	0.805534	0.84129	0.724881	0.716368	0.732959	0.2	0.184307	0.218397	0.0394132	0.0367614	0.0421951	0.79452	0.77564	0.813046	0.658619	0.650022	0.667217	0.173291	0.158072	0.188968	0.0422108	0.0395335	0.0450621	0.818123	0.799658	0.835573	0.749631	0.741461	0.757275	0.210786	0.19251	0.228467	0.0413103	0.0385626	0.0441857
CHEST	327.4	Insomnia	neurological	G47.00	39247	1505	14925	883	11364	259	5386	161	0.535607	0.50632	0.564523	0.534583	0.525605	0.543471	0.0499371	0.0425681	0.0577064	0.022509	0.0199144	0.0251134	0.643745	0.606532	0.681653	0.659627	0.651179	0.668517	0.0701923	0.0596796	0.0803501	0.0220498	0.0195894	0.0246721	0.667034	0.633827	0.701765	0.538719	0.529479	0.548577	0.0665954	0.0577938	0.0754358	0.022271	0.0197922	0.024849	0.70664	0.672831	0.744775	0.695794	0.68761	0.704688	0.0881034	0.075598	0.101748	0.0219059	0.0194614	0.0244951	39473	1494	15234	985	11515	253	5400	179	0.472096	0.441494	0.503767	0.0219713	0.0195397	0.0244941	0.042998	0.0383305	0.047817	0.0217504	0.0195001	0.0240858	0.578033	0.538369	0.614664	0.864003	0.857228	0.869737	0.0766509	0.0593102	0.0943983	0.0216759	0.0194728	0.0239789	0.580223	0.542382	0.616475	0.730352	0.722275	0.737996	0.0644773	0.053598	0.0765518	0.0217705	0.0195508	0.0241133	0.57208	0.531615	0.614374	0.850456	0.844203	0.856711	0.0830671	0.0655019	0.100698	0.0218817	0.0197003	0.0243085
CHEST	327.71	Restless legs syndrome	neurological	G25.81	39247	255	14925	151	11364	40	5386	29	0.58384	0.504771	0.652257	0.468497	0.459873	0.477121	0.00918635	0.00616558	0.0124634	0.00351603	0.00247382	0.00464493	0.622642	0.540774	0.699863	0.410595	0.401267	0.418779	0.00975754	0.00646099	0.0128042	0.00352007	0.0024786	0.00464349	0.545432	0.461111	0.639102	0.607093	0.598645	0.617126	0.00931884	0.00548817	0.0138546	0.00352526	0.00248344	0.00464867	0.657742	0.572253	0.748461	0.723337	0.715241	0.731701	0.0138018	0.00844768	0.0193886	0.00351724	0.00247918	0.00462947	39473	299	15234	192	11515	53	5400	45	0.504903	0.438031	0.570579	0.481719	0.472601	0.490317	0.00929615	0.00634785	0.0127143	0.00459028	0.00347805	0.00587336	0.630365	0.561823	0.696828	0.40825	0.398954	0.416848	0.0127499	0.00932419	0.0166691	0.00459452	0.00348459	0.00587662	0.587607	0.509847	0.666133	0.679114	0.670426	0.687712	0.0138778	0.00897925	0.0192733	0.00460152	0.00349537	0.00587999	0.574482	0.499931	0.643679	0.443161	0.433956	0.452366	0.0117139	0.00830843	0.0154302	0.00459998	0.0034914	0.00588306
CHEST	338.1	Acute pain	neurological	G89.18	39247	1434	14925	999	11364	297	5386	225	0.51949	0.489662	0.547879	0.533175	0.523845	0.542591	0.0535236	0.0452757	0.0623795	0.0255587	0.0227907	0.0284092	0.643193	0.612261	0.675694	0.694122	0.685058	0.70257	0.0804233	0.0687812	0.0930199	0.025226	0.0225839	0.0280026	0.652736	0.618277	0.6875	0.747624	0.73935	0.755632	0.094697	0.0816957	0.109215	0.0254497	0.0228767	0.0281857	0.740212	0.711226	0.767143	0.727385	0.719544	0.735744	0.107205	0.0924145	0.122545	0.0244228	0.0219142	0.0271513	39473	1200	15234	903	11515	217	5400	168	0.489487	0.458314	0.523282	0.018845	0.0164112	0.0212766	0.0369928	0.0322924	0.0416667	0.0186284	0.0163386	0.0209172	0.679135	0.639368	0.71812	0.571515	0.562568	0.580808	0.0601905	0.0510546	0.069428	0.0183899	0.016138	0.0206161	0.683505	0.644013	0.718807	0.660964	0.651496	0.669822	0.0664754	0.0565124	0.0769136	0.0184716	0.0162896	0.0207108	0.759009	0.72596	0.789261	0.783587	0.776118	0.790888	0.0938182	0.0794437	0.109201	0.0181872	0.0160233	0.0203556
CHEST	338.2	Chronic pain	neurological	G89.29	39247	1946	14925	1178	11364	336	5386	228	0.587495	0.561819	0.613037	0.541007	0.532205	0.550686	0.0758327	0.0656656	0.0860521	0.0290637	0.0261408	0.0319929	0.665041	0.633963	0.693758	0.714097	0.705825	0.721931	0.0987517	0.0850881	0.112509	0.0286716	0.0259363	0.031564	0.648872	0.618799	0.676679	0.511352	0.501934	0.520594	0.0798674	0.0706225	0.0894258	0.0290234	0.0262696	0.0318764	0.720712	0.692691	0.746499	0.670627	0.66147	0.679076	0.106043	0.0933861	0.119298	0.028237	0.0255285	0.0310188	39473	2584	15234	1628	11515	387	5400	262	0.486197	0.462093	0.510817	0.0336083	0.0302215	0.0369974	0.0650311	0.0586698	0.0713548	0.0335113	0.0305806	0.0364413	0.69199	0.664111	0.718819	0.618584	0.609551	0.627358	0.10768	0.0957189	0.119066	0.0326691	0.0298418	0.0355663	0.647708	0.618487	0.677135	0.759618	0.752323	0.767436	0.114523	0.100032	0.129737	0.0339251	0.031121	0.0367056	0.70657	0.679489	0.733687	0.732262	0.724097	0.740686	0.126381	0.112346	0.140609	0.0329256	0.0302377	0.0357248
CHEST	339	Other headache syndromes	neurological	R51	39247	1173	14925	720	11364	219	5386	141	0.61339	0.580287	0.64257	0.540215	0.530707	0.54963	0.0546409	0.0467928	0.0630501	0.0189697	0.0166613	0.0215314	0.668053	0.629342	0.70126	0.647747	0.638593	0.656197	0.0623097	0.0520924	0.073323	0.0188789	0.0166311	0.0213537	0.640349	0.603556	0.676071	0.494896	0.486622	0.504316	0.0534301	0.0457635	0.0611505	0.0190326	0.0167851	0.021571	0.75053	0.715795	0.781618	0.651883	0.643697	0.661035	0.0757009	0.0645752	0.0874678	0.0186171	0.0164936	0.0210035	39473	1715	15234	1162	11515	275	5400	199	0.583073	0.554575	0.611725	0.525402	0.516976	0.535043	0.0608352	0.0524496	0.0691838	0.0236573	0.0211399	0.026114	0.686477	0.653388	0.720196	0.64594	0.637256	0.654627	0.0811359	0.069934	0.0923012	0.0235127	0.021062	0.0259307	0.643702	0.611376	0.673641	0.517673	0.508901	0.526704	0.0643531	0.0563034	0.0737058	0.0240871	0.0216276	0.0264612	0.751874	0.721976	0.780065	0.673904	0.665914	0.682156	0.0962696	0.0838885	0.108481	0.0233765	0.0210179	0.0256106
CHEST	340	Migraine	neurological	G43.909	39247	196	14925	146	11364	52	5386	43	0.54551	0.481785	0.615012	0.533439	0.523935	0.542153	0.0108209	0.00711151	0.0148461	0.00455449	0.00342221	0.00577392	0.623954	0.539327	0.703901	0.775343	0.767771	0.783351	0.0184544	0.0115105	0.0265456	0.00455137	0.00342157	0.00576816	0.5643	0.486935	0.640827	0.620644	0.612372	0.629972	0.0123711	0.00791356	0.0174165	0.00456524	0.00343776	0.0057818	0.665743	0.587291	0.738991	0.618444	0.608938	0.627596	0.0158874	0.011115	0.0214703	0.004577	0.00345618	0.00578906	39473	868	15234	583	11515	177	5400	143	0.579705	0.545551	0.618699	0.522796	0.513415	0.532529	0.0395036	0.0326236	0.0466957	0.0151608	0.0130011	0.0172302	0.635701	0.596847	0.676799	0.633435	0.624661	0.641858	0.0473934	0.039003	0.0556443	0.0152078	0.0130711	0.0173008	0.592028	0.547528	0.633141	0.453322	0.443769	0.462097	0.0387845	0.0323763	0.0452772	0.0153152	0.0131772	0.0173705	0.673455	0.633393	0.713281	0.523404	0.514286	0.53261	0.0475529	0.0399785	0.0550887	0.0154329	0.0133444	0.0174604
CHEST	345	Epilepsy, recurrent seizures, convulsions	neurological	G40.909	39247	447	14925	242	11364	100	5386	65	0.562001	0.516112	0.613581	0.534495	0.525167	0.543297	0.0218195	0.0165138	0.0276802	0.0087258	0.00709313	0.0104492	0.70481	0.655546	0.750382	0.555878	0.546108	0.564766	0.0307279	0.0240491	0.0376772	0.00869621	0.00713414	0.0104086	0.66083	0.602593	0.715943	0.765488	0.757392	0.772879	0.0375587	0.0280258	0.0483815	0.0087808	0.00718074	0.0105089	0.740746	0.691073	0.787033	0.708729	0.700458	0.717355	0.039466	0.0309124	0.0490632	0.00862566	0.00709195	0.0103205	39473	450	15234	292	11515	66	5400	45	0.577899	0.519487	0.640864	0.520104	0.51107	0.528617	0.0149733	0.0108852	0.0196683	0.00572903	0.00445813	0.00717239	0.765549	0.710017	0.819294	0.639079	0.629611	0.647592	0.0244131	0.0183486	0.0313336	0.0056598	0.00441627	0.00711958	0.72651	0.667275	0.783287	0.720625	0.712288	0.72931	0.024856	0.0177252	0.0323591	0.00572182	0.00448891	0.00716013	0.797906	0.732081	0.852727	0.674772	0.665912	0.683109	0.0285344	0.0215879	0.0364309	0.00563174	0.00442843	0.00705266
CHEST	345.3	Convulsions	neurological	R56.9	39247	629	14925	401	11364	140	5386	105	0.563668	0.524767	0.607341	0.535199	0.526045	0.544439	0.0304699	0.0241208	0.0366081	0.0121756	0.0102177	0.0141328	0.744318	0.700954	0.785479	0.771031	0.762936	0.778775	0.0592914	0.0473363	0.0714037	0.0118868	0.00997757	0.0137133	0.715257	0.667861	0.766082	0.759152	0.751318	0.767162	0.0558813	0.0436855	0.0678899	0.0120469	0.0101363	0.013907	0.772258	0.726243	0.815774	0.762496	0.754664	0.770154	0.0683466	0.0556839	0.0811983	0.0118475	0.00999359	0.013735	39473	599	15234	393	11515	122	5400	89	0.50937	0.461659	0.553746	0.518541	0.509418	0.527749	0.0215319	0.0161515	0.0271198	0.0105051	0.00873451	0.0123562	0.697182	0.646024	0.748705	0.64099	0.632045	0.649331	0.0394981	0.0313915	0.0479895	0.0103893	0.00862293	0.0121873	0.693742	0.643956	0.737156	0.680504	0.671646	0.688758	0.0381699	0.0297739	0.0474591	0.0104657	0.00872493	0.012231	0.747585	0.696354	0.795591	0.798263	0.790185	0.805994	0.0606551	0.0471723	0.0741951	0.0102583	0.00853015	0.0119998
CHEST	346.1	Nonspecific abnormal findings on radiological and other examination of skull and head	neurological	R93.0	39247	227	14925	154	11364	39	5386	31	0.471486	0.393359	0.544749	0.00343189	0.00237592	0.00448786	0.00684031	0.00474058	0.00893561	0.0034262	0.00238242	0.00447041	0.760349	0.669463	0.838571	0.833773	0.826993	0.840109	0.0237726	0.0145909	0.033606	0.00340096	0.0023641	0.00444026	0.75062	0.67207	0.819074	0.726505	0.718585	0.734251	0.0176991	0.0115334	0.0246247	0.00342993	0.00239278	0.00446692	0.779734	0.69429	0.8597	0.795847	0.788543	0.802974	0.023569	0.015434	0.0328304	0.00339528	0.00236206	0.00442247	39473	220	15234	172	11515	43	5400	33	0.526813	0.453734	0.602428	0.518802	0.510204	0.527751	0.0082334	0.0050852	0.0120272	0.00372362	0.00260788	0.00492513	0.611347	0.527652	0.694765	0.616066	0.606598	0.624839	0.0107407	0.00669849	0.0151627	0.00372074	0.00260805	0.00491978	0.614915	0.528492	0.701382	0.681198	0.672772	0.689713	0.0129067	0.00812997	0.0182141	0.0037277	0.00262254	0.00492361	0.65693	0.57547	0.739066	0.521928	0.512636	0.530699	0.0118471	0.00795308	0.016297	0.00372396	0.00261663	0.00492041
CHEST	348.2	Cerebral edema and compression of brain	neurological	G93.6	39247	302	14925	215	11364	69	5386	52	0.556655	0.499717	0.618214	0.533879	0.524551	0.543649	0.0148782	0.0107327	0.0199424	0.00603625	0.00465046	0.00750706	0.697187	0.640452	0.756448	0.523231	0.514077	0.532471	0.019189	0.0143374	0.0239045	0.00601443	0.00464583	0.00742282	0.70976	0.648598	0.7692	0.591693	0.582717	0.600583	0.0223346	0.0164822	0.0284757	0.00601606	0.00464311	0.00747244	0.818157	0.762999	0.867183	0.736624	0.728529	0.744194	0.0360709	0.027202	0.0458486	0.00594695	0.00464249	0.00732	39473	285	15234	202	11515	57	5400	44	0.504909	0.442015	0.572587	0.518454	0.509507	0.527314	0.00999821	0.00670874	0.0137244	0.00493086	0.00373189	0.00621469	0.7169	0.660018	0.775346	0.580808	0.5716	0.589234	0.0179044	0.0127018	0.023313	0.0048994	0.00368552	0.00619574	0.701483	0.63156	0.764492	0.49683	0.487881	0.506298	0.0162988	0.01156	0.0207674	0.00492902	0.00373928	0.00621038	0.766918	0.708846	0.823201	0.760399	0.752666	0.768391	0.0281789	0.0200392	0.0367449	0.00494832	0.00374444	0.00620113
CHEST	348.8	Encephalopathy, not elsewhere classified	neurological	G93.40	39247	479	14925	322	11364	81	5386	55	0.476162	0.421557	0.532074	0.00712777	0.00563182	0.00871172	0.0141547	0.0112006	0.017273	0.0071045	0.00564421	0.00865057	0.881433	0.842267	0.915588	0.765663	0.758096	0.773673	0.0499465	0.039074	0.0614965	0.00668781	0.00537292	0.00809252	0.863552	0.815382	0.904733	0.829285	0.822595	0.835799	0.0600775	0.0457186	0.0743548	0.00677866	0.00543944	0.00820973	0.919313	0.884076	0.948115	0.851285	0.844509	0.857885	0.0775109	0.0599296	0.0949956	0.0063782	0.00514048	0.00772554	39473	364	15234	256	11515	50	5400	38	0.428962	0.366525	0.500004	0.00434216	0.00312636	0.00555797	0.00864678	0.00623323	0.0110545	0.00434856	0.00315498	0.00554112	0.874093	0.814772	0.925133	0.786105	0.778374	0.793146	0.0337387	0.0237035	0.0435347	0.00412692	0.00305221	0.00521005	0.857277	0.799322	0.907764	0.730873	0.722447	0.738691	0.0263902	0.0187019	0.0347618	0.00428333	0.00320258	0.00537341	0.903679	0.861415	0.938115	0.86739	0.860356	0.873732	0.0497822	0.0353222	0.0639652	0.00422562	0.00319997	0.00527995
CHEST	348.9	Other conditions of brain, NOS	neurological	G93.89	39247	767	14925	512	11364	140	5386	104	0.531125	0.489653	0.571543	0.533615	0.525341	0.542065	0.0271659	0.0210198	0.0332481	0.0122189	0.0103553	0.0140794	0.732105	0.68771	0.774838	0.778071	0.770677	0.786343	0.0610573	0.0484297	0.0729454	0.0120178	0.0101685	0.0138397	0.756385	0.716699	0.795542	0.587557	0.57779	0.596711	0.0463886	0.0381619	0.0543647	0.0120096	0.0101662	0.0138567	0.836279	0.805331	0.867638	0.713393	0.705119	0.721674	0.0670295	0.0550973	0.0783448	0.0118814	0.0101092	0.0136082	39473	746	15234	527	11515	105	5400	84	0.482924	0.433651	0.528014	0.00911854	0.00738168	0.0109422	0.0180723	0.0146552	0.0216476	0.00913415	0.00746294	0.0108884	0.644915	0.591357	0.695605	0.508988	0.499952	0.517848	0.0268503	0.0214444	0.0326349	0.00913284	0.00748805	0.0108607	0.650646	0.593569	0.702624	0.709162	0.701342	0.717327	0.0323606	0.024492	0.040653	0.00917623	0.00756517	0.0108736	0.726822	0.675127	0.775521	0.743726	0.735215	0.75163	0.0428154	0.0331391	0.0528366	0.00928604	0.00771434	0.0109349
CHEST	350.1	Abnormal involuntary movements	neurological	R25.2	39247	356	14925	234	11364	46	5386	37	0.516522	0.441524	0.588673	0.532911	0.523495	0.542681	0.00859171	0.00524048	0.0122634	0.00405679	0.00293368	0.00526602	0.553038	0.476673	0.638342	0.414115	0.405401	0.423269	0.00981559	0.00654265	0.0133459	0.00406113	0.00294009	0.00526378	0.468338	0.375401	0.558612	0.95169	0.94773	0.955476	0.0143627	0	0.0290408	0.00410096	0.00297966	0.00529976	0.543682	0.457451	0.631501	0.824974	0.818108	0.831752	0.0148588	0.00778958	0.0222363	0.00412381	0.00300314	0.00531868	39473	333	15234	252	11515	57	5400	47	0.47746	0.414047	0.540632	0.00495007	0.00364742	0.00625271	0.00985137	0.00726832	0.0124277	0.00493786	0.00365726	0.0062188	0.521294	0.443147	0.602903	0.731394	0.723057	0.739214	0.0127673	0.00768234	0.0190055	0.00494538	0.00367143	0.00622874	0.480412	0.403169	0.551994	0.895701	0.890052	0.900912	0.01638	0.00691762	0.0272812	0.00495891	0.00368112	0.00623975	0.510833	0.433041	0.593515	0.875119	0.869388	0.881372	0.0164159	0.00820779	0.0262069	0.00497843	0.00370313	0.00626321
CHEST	356	Hereditary and idiopathic peripheral neuropathy	neurological	G60.9	39247	245	14925	162	11364	49	5386	29	0.478349	0.40837	0.547352	0.00431186	0.0030799	0.00563182	0.0085867	0.00614089	0.0112006	0.00429732	0.00308088	0.00560079	0.601584	0.515461	0.684628	0.788631	0.781589	0.795939	0.0155738	0.00873143	0.0225996	0.00429408	0.0030864	0.00559811	0.657462	0.57558	0.740059	0.736712	0.729497	0.744808	0.0190164	0.0124404	0.0261585	0.00429129	0.0030784	0.00559362	0.678915	0.592209	0.753899	0.766895	0.758712	0.774377	0.0192521	0.0123258	0.026912	0.00436149	0.00318282	0.00564704	39473	200	15234	137	11515	28	5400	23	0.5	0.5	0.5	0.00243161	0.00165002	0.00338689	0.00485143	0.00329461	0.00675091	0.00243264	0.00165897	0.00337824	0.632644	0.529751	0.743201	0.781763	0.77403	0.789147	0.0102403	0.00477128	0.0162926	0.00242969	0.00165912	0.00337703	0.724505	0.611963	0.824324	0.619887	0.611203	0.6284	0.0104002	0.0067704	0.0149123	0.00242711	0.00165784	0.00337173	0.775551	0.664661	0.863893	0.724273	0.715931	0.73261	0.0130556	0.00816827	0.0189556	0.0024149	0.00166109	0.00335743
CHEST	357	Inflammatory and toxic neuropathy	neurological	G62.9	39247	954	14925	587	11364	151	5386	108	0.521711	0.480492	0.560987	0.533175	0.523935	0.543044	0.0282103	0.0221967	0.0340338	0.0132323	0.0113065	0.0152419	0.656855	0.610823	0.698942	0.718585	0.710311	0.726329	0.0465116	0.0363845	0.0563556	0.0131586	0.0112836	0.015196	0.646856	0.604166	0.687933	0.365364	0.356914	0.374342	0.035313	0.0295023	0.0412649	0.013293	0.0113807	0.0153314	0.746604	0.710023	0.78271	0.784055	0.776573	0.791447	0.0669202	0.0544344	0.0793652	0.0129617	0.0110756	0.014905	39473	756	15234	506	11515	101	5400	81	0.513122	0.46193	0.559612	0.482241	0.472772	0.491624	0.0181159	0.0133049	0.0229147	0.0088014	0.00721471	0.0103885	0.625082	0.577049	0.680141	0.620669	0.611809	0.629961	0.0263041	0.0197485	0.0330327	0.00876878	0.00719343	0.010361	0.679148	0.630381	0.726139	0.44264	0.433956	0.451674	0.0266909	0.021416	0.0323072	0.00876796	0.00719662	0.0103482	0.770639	0.727297	0.811911	0.624577	0.616324	0.633521	0.0361204	0.0285147	0.043537	0.00871682	0.00717762	0.0102696
CHEST	365	Glaucoma	sense organs	H40.9	39247	416	14925	273	11364	72	5386	52	0.595259	0.536103	0.646225	0.469905	0.460487	0.478971	0.0169713	0.0126231	0.0217113	0.00630862	0.00493333	0.00777065	0.664937	0.596174	0.728243	0.798574	0.79162	0.805792	0.0296736	0.0204759	0.0398513	0.00628946	0.00492835	0.00772758	0.562546	0.500733	0.631937	0.641763	0.633129	0.651003	0.0183265	0.0132027	0.0242061	0.00649088	0.00514418	0.0079396	0.666346	0.604155	0.72329	0.570398	0.561506	0.579461	0.021251	0.0158505	0.0270654	0.00640512	0.0050805	0.00783304	39473	373	15234	239	11515	63	5400	45	0.686193	0.643413	0.722651	0.485714	0.475981	0.495449	0.0185615	0.0136019	0.0233139	0.00544701	0.004088	0.00680892	0.653088	0.586216	0.715489	0.471646	0.462523	0.480766	0.0161708	0.0118543	0.0207453	0.00544889	0.0041095	0.00681025	0.597091	0.528899	0.663147	0.512288	0.503341	0.521754	0.0157729	0.0113429	0.0201607	0.00554216	0.00420768	0.00688278	0.761975	0.707652	0.811752	0.625706	0.616327	0.634477	0.0235614	0.0170206	0.0299804	0.00545689	0.00414478	0.00679539
CHEST	366	Cataract	sense organs	H26.9	39247	439	14925	323	11364	66	5386	53	0.666329	0.621397	0.706768	0.471313	0.462069	0.479849	0.0186214	0.0141006	0.0237211	0.00579175	0.00450283	0.00724973	0.663353	0.612427	0.716132	0.523935	0.514693	0.533534	0.0177923	0.0132705	0.0229642	0.00579159	0.0045051	0.00724549	0.542668	0.47134	0.611715	0.283263	0.275075	0.291713	0.0133253	0.0100964	0.0168005	0.00582687	0.00454014	0.00728492	0.699435	0.644793	0.752271	0.486184	0.477297	0.495345	0.0184905	0.014035	0.0234907	0.00579698	0.00452096	0.00721646	39473	498	15234	372	11515	84	5400	65	0.676541	0.63976	0.712623	0.486843	0.477551	0.495443	0.0241123	0.0191506	0.029378	0.00725146	0.00581457	0.00876942	0.606826	0.54449	0.669124	0.720625	0.712807	0.729223	0.0224856	0.015494	0.0302492	0.00725658	0.00582557	0.00876179	0.572033	0.51246	0.627438	0.59531	0.586448	0.603734	0.0185341	0.0134363	0.0240969	0.00728029	0.00585103	0.00878369	0.74382	0.691455	0.794694	0.842814	0.835953	0.849242	0.0473684	0.0346926	0.0612797	0.00719721	0.00576835	0.00869144
CHEST	366.2	Senile cataract	sense organs	H25.13	39247	615	14925	402	11364	84	5386	62	0.621346	0.573198	0.663306	0.471137	0.462247	0.480201	0.0211726	0.0162725	0.0260622	0.00739426	0.00577783	0.00884267	0.576799	0.520833	0.636448	0.291359	0.282992	0.299195	0.017807	0.0138557	0.0218089	0.00742619	0.00583923	0.00887521	0.562645	0.51024	0.619924	0.401707	0.393167	0.41034	0.0179113	0.0138038	0.0220792	0.00742299	0.00580964	0.0088795	0.657772	0.593317	0.720837	0.648803	0.639999	0.657691	0.0263479	0.0195408	0.0334144	0.00739122	0.00581268	0.00885093	39473	783	15234	546	11515	98	5400	71	0.660462	0.622997	0.697355	0.487191	0.477636	0.495877	0.0270226	0.021838	0.0326692	0.0085413	0.00703703	0.0101218	0.664373	0.613237	0.7161	0.497785	0.488233	0.507425	0.0269224	0.0215048	0.0327367	0.00852849	0.00702179	0.0101025	0.593631	0.539238	0.649279	0.540512	0.531913	0.548941	0.0218155	0.0166246	0.0271281	0.00857355	0.00705856	0.0101522	0.733729	0.68828	0.777207	0.758663	0.751018	0.766046	0.0413936	0.0315813	0.051556	0.00850255	0.0069829	0.0100644
CHEST	368	Visual disturbances	sense organs	H53.8	39247	325	14925	240	11364	55	5386	47	0.585049	0.517575	0.64677	0.534231	0.525255	0.542943	0.0130524	0.00886157	0.0175965	0.00482685	0.0036167	0.00612867	0.557887	0.482227	0.628593	0.625396	0.616418	0.634548	0.012984	0.00870195	0.0181662	0.00483685	0.00362664	0.00613779	0.63329	0.561745	0.702896	0.470169	0.460929	0.479765	0.0137592	0.00977768	0.0179353	0.00484547	0.00364789	0.00614229	0.625735	0.548758	0.695758	0.656811	0.648449	0.665085	0.0161453	0.0107476	0.0221667	0.00483227	0.0036398	0.00615594	39473	392	15234	292	11515	60	5400	45	0.509319	0.44711	0.5745	0.518541	0.509244	0.527662	0.0107066	0.00712876	0.0145814	0.00520677	0.00392996	0.00648456	0.639123	0.567703	0.706034	0.85254	0.845764	0.85949	0.0263761	0.0160901	0.0367452	0.00519697	0.00392371	0.00647874	0.621176	0.553062	0.685969	0.462614	0.453406	0.471648	0.0146497	0.0106382	0.0189847	0.00520751	0.00393404	0.00648297	0.660097	0.583691	0.732158	0.724186	0.715586	0.732523	0.0209618	0.0146774	0.0285459	0.0052016	0.00394447	0.0064841
CHEST	368.2	Diplopia and disorders of binocular vision	sense organs	H53.2	39247	167	14925	119	11364	39	5386	33	0.48435	0.398706	0.570917	0.00343189	0.00237592	0.00457585	0.00684031	0.00474058	0.00911002	0.00342125	0.00237423	0.00455517	0.559692	0.473523	0.655129	0.902499	0.896777	0.907603	0.0159858	0.00680622	0.0273763	0.00343779	0.00238965	0.00456457	0.585267	0.490627	0.683239	0.831661	0.824795	0.838439	0.0144256	0.0073107	0.0224949	0.00342506	0.00238105	0.00454472	0.584627	0.486887	0.680423	0.7478	0.739528	0.755808	0.0124052	0.00697314	0.0180942	0.0034297	0.00238569	0.00454639	39473	176	15234	129	11515	21	5400	21	0.425802	0.329917	0.538023	0.00182371	0.00104212	0.0026053	0.00364078	0.00208207	0.00519706	0.00182792	0.00105329	0.00260282	0.57778	0.452019	0.695794	0.874859	0.868693	0.880938	0.00825877	0.00269147	0.0151968	0.00183569	0.00106318	0.00260976	0.549459	0.410241	0.680239	0.688841	0.680591	0.697182	0.00610264	0.00279242	0.00997803	0.00182766	0.00105361	0.0026022	0.582656	0.465682	0.705484	0.607903	0.598954	0.616589	0.00528751	0.00261141	0.00839237	0.00182831	0.00105479	0.00260264
CHEST	386.9	Dizziness and giddiness (Light-headedness and vertigo)	sense organs	R42	39247	1381	14925	1025	11364	261	5386	193	0.5	0.5	0.5	0.0229673	0.0204153	0.0260472	0.0449032	0.0400138	0.0507719	0.0225891	0.0202168	0.0254523	0.639364	0.604658	0.674272	0.480993	0.471751	0.490059	0.061127	0.0527717	0.0695984	0.022441	0.0200903	0.0252477	0.573213	0.53985	0.611832	0.538279	0.529563	0.547349	0.0544242	0.0463421	0.063233	0.0227319	0.0203796	0.0255649	0.667655	0.633561	0.699509	0.640971	0.631642	0.649509	0.0744102	0.0643244	0.0857212	0.0224807	0.0201628	0.0252653	39473	1657	15234	1266	11515	283	5400	216	0.492297	0.463419	0.522572	0.0245766	0.021624	0.0273556	0.0479742	0.0423325	0.0532544	0.0242813	0.0215742	0.0268274	0.657565	0.623248	0.689517	0.786452	0.77924	0.793663	0.0962881	0.0810009	0.111595	0.0240208	0.0213945	0.0265469	0.595166	0.561815	0.632065	0.761442	0.75371	0.769262	0.0753955	0.0627329	0.0882388	0.024426	0.0217503	0.0269315	0.660907	0.626992	0.695026	0.666088	0.657751	0.674342	0.0821198	0.0701915	0.0930842	0.0241977	0.0215679	0.0266804
CHEST	389	Hearing loss	sense organs	Z97.4	39247	1716	14925	1142	11364	312	5386	209	0.515272	0.486377	0.542442	0.532735	0.523493	0.542329	0.0551601	0.0463632	0.0636684	0.0269658	0.0242423	0.0298618	0.690555	0.660663	0.721281	0.683474	0.6752	0.69245	0.0950943	0.0822245	0.108393	0.0267261	0.024208	0.0295367	0.712012	0.683566	0.741878	0.553854	0.544615	0.563534	0.0864865	0.0767831	0.0969108	0.0271778	0.0246441	0.0298469	0.811737	0.791829	0.830282	0.636396	0.627946	0.644931	0.113305	0.101027	0.125981	0.0273864	0.0250901	0.0298471	39473	1174	15234	797	11515	200	5400	139	0.501802	0.468171	0.539178	0.51802	0.508897	0.527401	0.0337744	0.0274373	0.0405174	0.0172226	0.0151054	0.0194311	0.704994	0.667293	0.741957	0.794703	0.787666	0.801826	0.0772834	0.063405	0.0914051	0.017071	0.0151044	0.0191789	0.712911	0.67774	0.745855	0.739036	0.730955	0.746594	0.0699474	0.0578277	0.0821503	0.0177647	0.015828	0.0198718	0.799763	0.77109	0.82847	0.736518	0.728265	0.744946	0.0888889	0.075371	0.102549	0.0173655	0.0155107	0.0193471
CHEST	389.1	Sensorineural hearing loss	sense organs	H90.3	39247	388	14925	288	11364	53	5386	45	0.620901	0.562961	0.672191	0.469641	0.459785	0.478443	0.0134228	0.00963718	0.0181413	0.0046656	0.00337346	0.00604825	0.576425	0.512766	0.640806	0.404611	0.395985	0.413587	0.0128392	0.00930361	0.0170159	0.00466705	0.00337615	0.00605131	0.57473	0.498864	0.654018	0.358941	0.350229	0.36774	0.0111307	0.00785551	0.0147665	0.00466531	0.003376	0.00604625	0.671505	0.60369	0.739734	0.571014	0.561772	0.579989	0.0153504	0.010688	0.0207281	0.00464684	0.00336265	0.00603271	39473	322	15234	251	11515	48	5400	36	0.658055	0.598361	0.710465	0.484238	0.475378	0.4931	0.0132912	0.00930936	0.0175896	0.00416294	0.00296838	0.00536203	0.635908	0.564416	0.700931	0.566392	0.557271	0.575339	0.0130461	0.00862868	0.0175903	0.00418925	0.0030082	0.00538973	0.584861	0.507365	0.654175	0.528789	0.519583	0.538081	0.0116576	0.00771205	0.0159802	0.00418563	0.0030005	0.00539028	0.639002	0.560158	0.71947	0.717065	0.708899	0.724967	0.0163043	0.0103844	0.0229889	0.00417075	0.00298529	0.00537208
CHEST	389.4	Tinnitus	sense organs	H93.13	39247	151	14925	126	11364	30	5386	29	0.5	0.5	0.5	0.00263992	0.00184574	0.00360788	0.00526593	0.00368468	0.00718983	0.0026344	0.00184634	0.00359493	0.580616	0.480486	0.683876	0.588877	0.580427	0.598473	0.00764656	0.00462046	0.0110233	0.00263434	0.0018449	0.00359239	0.443827	0.343318	0.551288	0.973337	0.970257	0.976243	0.0194175	0	0.0425564	0.00263486	0.00184622	0.00359536	0.587433	0.476198	0.689249	0.781591	0.773847	0.789247	0.00957702	0.00476555	0.0149088	0.00263351	0.00184393	0.00359251	39473	188	15234	142	11515	44	5400	33	0.463677	0.392817	0.533441	0.0038211	0.00277898	0.00495007	0.00761312	0.00554257	0.00985137	0.00380782	0.0027756	0.00492656	0.524031	0.439216	0.603233	0.304299	0.295788	0.312983	0.00866229	0.00617854	0.0116901	0.00380842	0.00277571	0.00492772	0.630089	0.538248	0.715781	0.672254	0.663828	0.680858	0.0130753	0.00826564	0.0177558	0.00380588	0.00277408	0.00492443	0.586988	0.49201	0.679374	0.710204	0.702473	0.718715	0.0124297	0.00723071	0.0177194	0.00380377	0.00276813	0.00492343
CHEST	394.1	Mitral valve stenosis and aortic valve stenosis	circulatory system	I08.0	39247	304	14925	229	11364	71	5386	55	0.614542	0.562218	0.659475	0.470345	0.461455	0.479501	0.0176269	0.0131661	0.0222877	0.00620587	0.0049077	0.00767646	0.783046	0.720514	0.83248	0.710489	0.702301	0.719115	0.0329218	0.0248346	0.0409349	0.00623756	0.00498576	0.00768555	0.692751	0.625962	0.748909	0.574798	0.565558	0.584128	0.0218623	0.0164708	0.0277557	0.00625586	0.00496684	0.00770455	0.818827	0.77291	0.860168	0.639652	0.630412	0.648365	0.0298507	0.0227438	0.0366797	0.00634695	0.00512525	0.00776581	39473	182	15234	126	11515	49	5400	39	0.659777	0.605464	0.707185	0.484325	0.475725	0.493619	0.0136213	0.00971272	0.0183032	0.0042343	0.00311694	0.00543861	0.860147	0.805237	0.907928	0.825792	0.818758	0.832393	0.039272	0.0287903	0.051734	0.00419026	0.00308346	0.00540165	0.787578	0.72071	0.849777	0.7637	0.755881	0.771092	0.0257787	0.0177781	0.0342088	0.00420352	0.00309147	0.00540753	0.916849	0.874814	0.954313	0.91637	0.91142	0.921583	0.074928	0.05425	0.099268	0.00394159	0.00298659	0.00504355
CHEST	394.2	Mitral valve disease	circulatory system	I05.9	39247	245	14925	162	11364	50	5386	38	0.593958	0.531048	0.655709	0.469025	0.4596	0.478091	0.0117917	0.00820472	0.0156334	0.00438259	0.00325277	0.00559945	0.805971	0.741616	0.862019	0.738824	0.73011	0.74657	0.0256074	0.0181318	0.0337898	0.00433363	0.00321408	0.00552871	0.666606	0.583807	0.740117	0.688666	0.680568	0.697294	0.0177679	0.0121245	0.0239925	0.0044346	0.00331452	0.00564575	0.82466	0.767625	0.875441	0.857181	0.850405	0.863956	0.0379372	0.0257004	0.0513473	0.00431679	0.00319671	0.00550362	39473	228	15234	185	11515	51	5400	42	0.58424	0.516107	0.645585	0.483109	0.474164	0.491363	0.011624	0.00773564	0.0152648	0.00440913	0.00320825	0.00552499	0.744445	0.668275	0.813787	0.791142	0.784019	0.798873	0.0259214	0.0172412	0.0342373	0.00438394	0.00322726	0.00546418	0.607168	0.523435	0.685156	0.738341	0.730523	0.746333	0.0150376	0.00907868	0.0213603	0.00441152	0.00321794	0.00552072	0.80622	0.734159	0.872387	0.853756	0.846982	0.860356	0.0399088	0.0281137	0.0525133	0.00432612	0.00321558	0.00534889
CHEST	394.7	Disease of tricuspid valve	circulatory system	I07.1	39247	487	14925	341	11364	111	5386	77	0.540244	0.496459	0.58409	0.469289	0.460137	0.478177	0.0220529	0.0172149	0.0274919	0.00967703	0.00795973	0.0114849	0.848505	0.807225	0.884821	0.893523	0.88754	0.898717	0.111601	0.0891756	0.134564	0.00930473	0.00767172	0.0110169	0.770849	0.723616	0.811344	0.761176	0.753606	0.769186	0.0503849	0.0393979	0.0615387	0.00953966	0.00785963	0.0113423	0.860585	0.829665	0.890009	0.844949	0.838523	0.851463	0.0813347	0.065465	0.0979293	0.00923543	0.007651	0.0109089	39473	487	15234	347	11515	96	5400	73	0.569433	0.523914	0.611223	0.484064	0.474944	0.492922	0.0207681	0.0162181	0.0260354	0.00827974	0.00675595	0.0100546	0.81936	0.769894	0.8655	0.712028	0.702736	0.720367	0.0438293	0.0345316	0.0538238	0.00809061	0.00669328	0.00966181	0.744136	0.692851	0.799257	0.787755	0.780634	0.795226	0.0468019	0.0368504	0.0583095	0.00828444	0.00686417	0.00992116	0.825237	0.778077	0.872968	0.838819	0.832219	0.845245	0.0710711	0.0558516	0.0880456	0.00815562	0.00681767	0.0096683
CHEST	395.1	Nonrheumatic mitral valve disorders	circulatory system	I34.0	39247	1914	14925	1243	11364	474	5386	340	0.55658	0.53486	0.578492	0.478881	0.469903	0.487861	0.0931087	0.0835506	0.102903	0.0399774	0.0366482	0.0433056	0.795294	0.772034	0.818533	0.704241	0.695616	0.712515	0.176427	0.159919	0.19252	0.0367043	0.0337907	0.0395799	0.688617	0.662204	0.714083	0.649155	0.640177	0.658135	0.131183	0.117594	0.14396	0.0391821	0.0360949	0.0422841	0.819212	0.798151	0.840424	0.774551	0.766801	0.782121	0.213145	0.193909	0.231016	0.0363322	0.0336775	0.0392439	39473	1403	15234	960	11515	290	5400	208	0.616066	0.592289	0.640261	0.493791	0.484844	0.502568	0.0689986	0.0610844	0.078084	0.0245957	0.0220168	0.0274151	0.764553	0.73319	0.7956	0.8165	0.809813	0.823276	0.144188	0.125297	0.162905	0.0238103	0.0214702	0.0263273	0.669243	0.634737	0.701655	0.670864	0.66218	0.679203	0.0809893	0.0695055	0.0929469	0.0242732	0.0217867	0.0269263	0.800707	0.771466	0.829769	0.734781	0.727136	0.742946	0.12643	0.111643	0.142099	0.023665	0.0214031	0.0261027
CHEST	395.2	Nonrheumatic aortic valve disorders	circulatory system	I35.0	39247	2363	14925	1460	11364	557	5386	393	0.59644	0.577465	0.615925	0.488296	0.479402	0.497184	0.120671	0.110212	0.131082	0.0465561	0.0432085	0.0500269	0.790822	0.774334	0.807927	0.652235	0.643521	0.660872	0.185491	0.171452	0.200091	0.0438977	0.0409483	0.0468604	0.700091	0.676165	0.723196	0.606477	0.598112	0.615982	0.145587	0.132785	0.158335	0.0457652	0.0426869	0.0488936	0.906882	0.89471	0.919166	0.852869	0.846533	0.859207	0.349922	0.327325	0.373718	0.0350535	0.0326437	0.0375247	39473	1254	15234	783	11515	311	5400	212	0.626791	0.60168	0.651057	0.495788	0.48693	0.504301	0.075772	0.065919	0.0846117	0.0261949	0.0234441	0.0289618	0.833492	0.810369	0.856213	0.716544	0.707944	0.724364	0.132837	0.117455	0.147846	0.0241363	0.0218749	0.0265899	0.751449	0.722383	0.779601	0.733739	0.725836	0.741296	0.116427	0.102142	0.130527	0.0249743	0.0226227	0.0274259	0.917423	0.897879	0.934933	0.88832	0.882414	0.894225	0.283964	0.255768	0.312998	0.0190322	0.0170801	0.0210169
CHEST	395.3	Nonrheumatic tricuspid valve disorders	circulatory system	I36.1	39247	464	14925	326	11364	78	5386	66	0.56734	0.514326	0.620549	0.469377	0.460397	0.478621	0.0169547	0.0124953	0.0221719	0.00683994	0.00538	0.00838858	0.857928	0.807795	0.901148	0.87258	0.866508	0.87883	0.0729834	0.054497	0.0919257	0.00647997	0.0051596	0.0079432	0.798534	0.74338	0.852686	0.692978	0.684882	0.701428	0.0337857	0.0255986	0.0424713	0.00674356	0.00536253	0.00824977	0.860705	0.825781	0.896243	0.762056	0.75431	0.769623	0.0451977	0.0345167	0.055965	0.00663638	0.00530788	0.00810135	39473	435	15234	316	11515	76	5400	59	0.5	0.5	0.5	0.00660009	0.00512375	0.00816544	0.0131136	0.0101953	0.0161986	0.00657606	0.00513227	0.00810691	0.784976	0.726742	0.840966	0.802866	0.795656	0.810076	0.0413851	0.0304874	0.0525449	0.00643014	0.0050788	0.0078816	0.730437	0.659722	0.795649	0.828224	0.82119	0.834739	0.0435203	0.0322868	0.0559964	0.00656872	0.00522252	0.00806933	0.787376	0.725826	0.848156	0.757968	0.75041	0.765697	0.038634	0.0295252	0.0485505	0.00648541	0.0051706	0.00794881
CHEST	395.6	Heart valve replaced	circulatory system	Z95.2	39247	1232	14925	777	11364	291	5386	212	0.591559	0.5639	0.616206	0.477913	0.468847	0.486712	0.0652277	0.0564821	0.0738081	0.0249481	0.022069	0.0275852	0.852674	0.831979	0.870712	0.792327	0.784407	0.799723	0.161336	0.142095	0.178839	0.0235476	0.021044	0.0259103	0.737635	0.707309	0.768887	0.698082	0.690162	0.706881	0.103475	0.0905293	0.116987	0.0244163	0.0217303	0.0268753	0.932386	0.917325	0.945924	0.919219	0.914113	0.92397	0.337662	0.305407	0.367271	0.0185504	0.0165691	0.0206721	39473	647	15234	409	11515	174	5400	111	0.630634	0.599249	0.660397	0.489796	0.481281	0.499003	0.0439382	0.0373108	0.0512365	0.0148624	0.0129302	0.0170435	0.891319	0.866734	0.912885	0.8066	0.799566	0.813723	0.115919	0.0999594	0.133394	0.0142375	0.0124494	0.0161849	0.796307	0.763517	0.82335	0.758228	0.750758	0.764917	0.0799736	0.0680302	0.0926181	0.0147579	0.0129218	0.0167292	0.936679	0.916515	0.954666	0.93452	0.930265	0.938949	0.273603	0.238993	0.308658	0.0120978	0.0105521	0.0138021
CHEST	396	Abnormal heart sounds	circulatory system	R01.1	39247	300	14925	243	11364	49	5386	41	0.550087	0.478156	0.618705	0.468233	0.459165	0.477741	0.0101556	0.00679678	0.0137705	0.00430335	0.00317384	0.00560204	0.521333	0.438419	0.608952	0.905051	0.899595	0.910067	0.0164084	0.00734207	0.0277802	0.00431363	0.00318323	0.0056016	0.512307	0.422952	0.597574	0.895371	0.889652	0.900915	0.0165426	0.007914	0.0267122	0.00432691	0.00319507	0.00561903	0.600364	0.510072	0.682979	0.64018	0.631023	0.649426	0.013034	0.0086402	0.0180016	0.00430591	0.00317371	0.00559043	39473	388	15234	292	11515	75	5400	58	0.520865	0.464924	0.577231	0.482241	0.472942	0.492236	0.0138935	0.0100247	0.0179187	0.00648125	0.0052009	0.00784476	0.628444	0.55859	0.697072	0.796266	0.788361	0.803647	0.0257475	0.0168702	0.0352388	0.00646273	0.00517657	0.00782396	0.587817	0.510805	0.656744	0.742857	0.734779	0.75068	0.0205094	0.0133899	0.0275327	0.00647777	0.00518782	0.0078455	0.688885	0.621045	0.753722	0.728441	0.72071	0.736083	0.0279764	0.019807	0.035727	0.0064535	0.00516527	0.00781085
CHEST	401.1	Essential hypertension	circulatory system	I10	39247	15240	14925	7713	11364	3373	5386	2009	0.560605	0.550765	0.570311	0.537223	0.527629	0.545937	0.442253	0.429302	0.454661	0.215617	0.213682	0.217542	0.683472	0.673079	0.693904	0.618532	0.609994	0.626723	0.509671	0.497317	0.521602	0.198996	0.19609	0.202094	0.621514	0.611012	0.632472	0.562654	0.554028	0.571544	0.466165	0.453601	0.47771	0.216101	0.213468	0.21869	0.697634	0.686702	0.707976	0.652675	0.643961	0.661475	0.510965	0.497412	0.523934	0.196973	0.19389	0.200238	39473	12893	15234	6505	11515	2582	5400	1501	0.592641	0.58195	0.602859	0.554234	0.545373	0.563272	0.39986	0.387043	0.413334	0.182102	0.179574	0.18474	0.761315	0.750979	0.770835	0.693009	0.684496	0.700653	0.507866	0.493539	0.522092	0.155329	0.152214	0.158661	0.671771	0.659765	0.682386	0.611116	0.602345	0.620061	0.430425	0.416613	0.443468	0.177096	0.174221	0.180326	0.759644	0.749271	0.769213	0.649848	0.641159	0.6581	0.497382	0.48407	0.509988	0.157107	0.153912	0.160493
CHEST	401.2	Hypertensive heart and/or renal disease	circulatory system	I13.0	39247	1024	14925	603	11364	136	5386	95	0.557765	0.516682	0.597641	0.470609	0.461981	0.479237	0.0284238	0.0225908	0.0346963	0.0120159	0.0100993	0.0140155	0.88668	0.854822	0.915517	0.808166	0.801476	0.814942	0.0946844	0.0782919	0.111786	0.0110699	0.00951367	0.01275	0.841139	0.808018	0.8714	0.782735	0.774903	0.790479	0.079075	0.0653061	0.0940945	0.0116108	0.009997	0.0134214	0.928345	0.907545	0.947775	0.86378	0.857266	0.870118	0.129359	0.107602	0.150341	0.0101863	0.00875226	0.0116862	39473	529	15234	355	11515	67	5400	49	0.61453	0.559045	0.66553	0.484325	0.475117	0.492835	0.0165618	0.012006	0.0213115	0.00583424	0.00448506	0.00726608	0.921986	0.895555	0.945735	0.808511	0.8013	0.815284	0.052428	0.0394816	0.0655531	0.00561222	0.00446513	0.00678442	0.886714	0.848598	0.923995	0.815024	0.808074	0.821624	0.0499554	0.0376117	0.0633698	0.00565478	0.00450254	0.00686654	0.949022	0.929984	0.965919	0.785323	0.777855	0.792792	0.0506912	0.0391094	0.0624518	0.00525232	0.00424337	0.00639004
CHEST	401.21	Hypertensive heart disease	circulatory system	I11.0	39247	1532	14925	947	11364	253	5386	185	0.554925	0.525673	0.584	0.473337	0.463655	0.482315	0.0513552	0.0439905	0.0589925	0.0220394	0.0195252	0.024633	0.867924	0.845004	0.888466	0.801742	0.794434	0.808958	0.153326	0.13526	0.171471	0.0200571	0.0179341	0.0222901	0.821839	0.795839	0.846109	0.779831	0.772261	0.787049	0.128223	0.111793	0.144588	0.0213496	0.0192346	0.0236323	0.895613	0.878536	0.912585	0.796727	0.789863	0.803854	0.153226	0.134813	0.17168	0.0188553	0.016857	0.0208403	39473	1101	15234	735	11515	187	5400	124	0.546294	0.510399	0.581481	0.48502	0.475812	0.493795	0.037025	0.0305034	0.043853	0.0161005	0.0140521	0.0183126	0.892417	0.873352	0.909377	0.779766	0.772034	0.787581	0.110175	0.0960562	0.126414	0.0146266	0.0128903	0.0166182	0.841214	0.81437	0.868422	0.805905	0.79835	0.812766	0.108496	0.093152	0.12607	0.0159517	0.0141221	0.0180224	0.922334	0.90728	0.937624	0.813721	0.806774	0.820669	0.134033	0.117509	0.152581	0.0139535	0.0123645	0.0157774
CHEST	401.22	Hypertensive chronic kidney disease	circulatory system	I12.9	39247	2762	14925	1581	11364	499	5386	308	0.568203	0.547201	0.588561	0.481433	0.470873	0.490587	0.100992	0.091503	0.110683	0.0426043	0.0393702	0.0459951	0.833517	0.816497	0.851291	0.799278	0.791884	0.806056	0.236869	0.21774	0.257379	0.0374486	0.0349124	0.040283	0.777157	0.756933	0.799372	0.778423	0.771119	0.785377	0.203165	0.184283	0.224157	0.0394669	0.036676	0.042365	0.851104	0.833493	0.868252	0.819166	0.811596	0.825594	0.264758	0.243014	0.285926	0.0363331	0.0337988	0.0390497	39473	1279	15234	813	11515	246	5400	135	0.556988	0.526119	0.586149	0.487017	0.478241	0.49657	0.0498633	0.0419065	0.0574136	0.0210078	0.0185755	0.0235331	0.868295	0.844402	0.888167	0.739904	0.732002	0.747894	0.124013	0.109493	0.139402	0.0190576	0.0168973	0.0213351	0.841984	0.816293	0.86734	0.793139	0.784976	0.800261	0.136331	0.11938	0.154739	0.0196686	0.0174391	0.0219223	0.902107	0.882547	0.91952	0.758576	0.750934	0.766046	0.138786	0.123257	0.155328	0.0184395	0.0165003	0.0204934
CHEST	411.1	Unstable angina (intermediate coronary syndrome)	circulatory system	I20.0	39247	224	14925	178	11364	42	5386	39	0.555177	0.476907	0.628492	0.468145	0.459693	0.477123	0.00885536	0.00588981	0.0120996	0.00368579	0.00264186	0.00473227	0.692674	0.619892	0.768038	0.794439	0.786871	0.801833	0.0184874	0.0117193	0.0269626	0.00367954	0.00263587	0.00473018	0.636277	0.554092	0.715827	0.688754	0.68048	0.697292	0.0133891	0.00846686	0.0190013	0.00369384	0.00265099	0.00474075	0.797041	0.714007	0.872558	0.836061	0.829547	0.842927	0.0291819	0.0188657	0.039982	0.00364661	0.00259754	0.00469461	39473	142	15234	121	11515	28	5400	23	0.633912	0.553067	0.70692	0.482848	0.474077	0.491101	0.00733456	0.00435143	0.0105371	0.00242635	0.00156432	0.00337467	0.75069	0.666791	0.830364	0.573426	0.564305	0.582458	0.00967742	0.00630881	0.013666	0.00242263	0.00156243	0.00336728	0.605862	0.491603	0.708495	0.779766	0.772729	0.787321	0.0101483	0.00537976	0.0159821	0.00243014	0.00156813	0.00337916	0.750995	0.654068	0.838203	0.648372	0.640295	0.656188	0.0112332	0.00670789	0.0161924	0.00242052	0.00155784	0.00336343
CHEST	411.2	Myocardial infarction	circulatory system	I25.2	39247	1629	14925	943	11364	304	5386	227	0.594629	0.570056	0.619472	0.478705	0.470343	0.488032	0.0685535	0.0603823	0.0771824	0.0261967	0.0235629	0.0289408	0.778049	0.751062	0.805513	0.742432	0.734948	0.75132	0.126008	0.110348	0.142607	0.0250678	0.0225955	0.0275038	0.733195	0.705782	0.764674	0.749032	0.741814	0.757216	0.113735	0.0979896	0.12943	0.0260561	0.0235285	0.0285052	0.828546	0.806654	0.851059	0.771823	0.764608	0.779567	0.152337	0.136165	0.169273	0.0246144	0.0223197	0.0269391	39473	682	15234	427	11515	137	5400	80	0.614353	0.57829	0.649414	0.487277	0.478417	0.496311	0.0333988	0.0269692	0.0398915	0.0117719	0.00992444	0.0136989	0.864375	0.830884	0.893636	0.829787	0.822573	0.836568	0.095941	0.0790072	0.112016	0.0111378	0.00939647	0.01292	0.724684	0.682236	0.764057	0.653582	0.644637	0.662353	0.0468339	0.0378434	0.0552819	0.0118186	0.0100088	0.013662	0.906049	0.880826	0.926681	0.849848	0.842901	0.856363	0.114695	0.0946515	0.133675	0.01082	0.00916858	0.0125783
CHEST	411.3	Angina pectoris	circulatory system	I20.9	39247	625	14925	426	11364	88	5386	68	0.516584	0.46494	0.56732	0.532911	0.524021	0.541185	0.0163084	0.0116487	0.0215215	0.00775103	0.0063015	0.00945576	0.738749	0.687343	0.786787	0.805966	0.79822	0.812832	0.0450411	0.0341043	0.0573444	0.00771011	0.00627995	0.00939728	0.755356	0.707014	0.798978	0.67529	0.666482	0.684002	0.0355463	0.0277474	0.0443877	0.00778144	0.00635051	0.00943694	0.89248	0.865051	0.918492	0.860084	0.853306	0.866156	0.0787949	0.0614075	0.0972789	0.00763461	0.00631037	0.00919881	39473	478	15234	349	11515	73	5400	52	0.485204	0.429496	0.540341	0.00633956	0.00486322	0.00790274	0.0125992	0.00967937	0.0156815	0.00633303	0.00489247	0.00785831	0.766539	0.724603	0.812073	0.584976	0.576635	0.594529	0.0248929	0.0186418	0.0314941	0.00627765	0.00488334	0.0077226	0.697678	0.641975	0.75571	0.422232	0.412853	0.431528	0.0188763	0.0144176	0.0235748	0.00641841	0.00504435	0.00786243	0.795423	0.739358	0.848655	0.839079	0.832651	0.845942	0.0473008	0.0342124	0.0615388	0.00631766	0.00497221	0.00768015
CHEST	411.4	Coronary atherosclerosis	circulatory system	I25.10	39247	7122	14925	4034	11364	1454	5386	973	0.629005	0.615693	0.641633	0.533087	0.523933	0.543031	0.293475	0.279341	0.306768	0.112518	0.108676	0.116401	0.753456	0.741678	0.76604	0.638244	0.629527	0.647483	0.351884	0.337026	0.367487	0.102863	0.0992779	0.106412	0.678906	0.664611	0.693066	0.602517	0.593627	0.611583	0.301747	0.287006	0.316088	0.111076	0.10754	0.114746	0.807921	0.797176	0.818384	0.690426	0.681796	0.698786	0.394701	0.378865	0.408984	0.0963324	0.0929425	0.0998222	39473	3241	15234	1995	11515	618	5400	392	0.670597	0.654795	0.68612	0.518107	0.509249	0.527139	0.157839	0.146078	0.169133	0.0509436	0.0474689	0.0541733	0.814912	0.798571	0.830787	0.770734	0.763176	0.778723	0.250851	0.230918	0.269703	0.0475405	0.0445302	0.0504156	0.731994	0.710988	0.750495	0.627616	0.618932	0.636563	0.172201	0.158722	0.1861	0.0498457	0.0467071	0.0529287	0.862722	0.848463	0.876526	0.754234	0.746505	0.761791	0.261097	0.242493	0.278906	0.0431702	0.0403382	0.0460721
CHEST	411.8	Other chronic ischemic heart disease, unspecified	circulatory system	I25.5	39247	1358	14925	726	11364	251	5386	165	0.577894	0.549751	0.606039	0.475273	0.465591	0.484512	0.0545426	0.046802	0.0625113	0.021729	0.0191923	0.0243462	0.894608	0.874661	0.912935	0.748592	0.740934	0.757218	0.136597	0.121786	0.152696	0.0189246	0.0168755	0.0212104	0.848522	0.821664	0.872786	0.738296	0.730374	0.746656	0.121677	0.105946	0.137027	0.0200162	0.0178916	0.0224221	0.930848	0.916399	0.944065	0.845213	0.838523	0.851727	0.201543	0.178118	0.223261	0.0178224	0.0159668	0.0198351	39473	320	15234	202	11515	72	5400	44	0.560553	0.507527	0.612584	0.483196	0.474077	0.492054	0.0152242	0.0112238	0.0195629	0.00621534	0.00476406	0.00758219	0.897129	0.862133	0.929249	0.837429	0.830653	0.84403	0.0592965	0.0447602	0.0731716	0.00600459	0.00467209	0.00730876	0.826283	0.777708	0.871561	0.769431	0.762223	0.776902	0.0376948	0.0281557	0.0474284	0.005993	0.00467829	0.00724678	0.930767	0.899629	0.958458	0.877898	0.871991	0.884151	0.0822454	0.0641355	0.101174	0.00539858	0.00421534	0.00648138
CHEST	414	Other forms of chronic heart disease	circulatory system	I51.9	39247	733	14925	475	11364	101	5386	73	0.5	0.5	0.5	0.00888772	0.00712777	0.0105597	0.0176188	0.0141547	0.0208986	0.00890455	0.00721034	0.010514	0.745335	0.693546	0.789775	0.701954	0.69333	0.710579	0.0396938	0.0307944	0.0486315	0.00884552	0.00723597	0.0104274	0.695358	0.638079	0.74575	0.806318	0.799098	0.81336	0.0459471	0.0342747	0.0576101	0.00892312	0.00732002	0.0105338	0.744549	0.690895	0.791276	0.746304	0.738472	0.754488	0.044415	0.0343068	0.0552548	0.00897576	0.00740214	0.010549	39473	533	15234	359	11515	69	5400	49	0.581799	0.527831	0.635431	0.48363	0.474772	0.492838	0.0155629	0.0116879	0.0201946	0.00601051	0.00465847	0.00744592	0.815604	0.762947	0.85947	0.651238	0.64238	0.660356	0.0276029	0.0207477	0.0347743	0.00587678	0.00457512	0.00726469	0.680202	0.607702	0.744733	0.704907	0.69622	0.713767	0.0246843	0.0176105	0.0323542	0.00604343	0.00476244	0.00741132	0.782134	0.716952	0.838851	0.807208	0.800345	0.81442	0.0406223	0.0296924	0.0521122	0.00591215	0.00459801	0.00727454
CHEST	415.11	Pulmonary embolism and infarction, acute	circulatory system	I26.99	39247	2133	14925	1073	11364	351	5386	216	0.547113	0.520861	0.573254	0.536519	0.527451	0.545935	0.0692702	0.0596801	0.0792063	0.0304701	0.0276505	0.0333617	0.758817	0.732671	0.785389	0.731609	0.722985	0.739267	0.138418	0.122831	0.154446	0.0295056	0.0268089	0.0322514	0.723145	0.694804	0.749456	0.677226	0.668515	0.685674	0.110141	0.0972154	0.124188	0.0303268	0.0277826	0.0330388	0.810794	0.789089	0.834905	0.791271	0.784141	0.798841	0.173519	0.155248	0.193811	0.0289586	0.0265059	0.0314116	39473	2290	15234	1213	11515	420	5400	243	0.528155	0.503934	0.553178	0.521146	0.511852	0.530265	0.0754527	0.0665882	0.0859825	0.0356015	0.0327661	0.0386061	0.798493	0.777368	0.819068	0.78046	0.772644	0.788018	0.193878	0.174927	0.213145	0.0336127	0.0311107	0.0363907	0.758011	0.733718	0.779738	0.720538	0.712712	0.72827	0.150026	0.134547	0.165964	0.0344697	0.0319697	0.0372718	0.825128	0.805915	0.844326	0.775944	0.768042	0.783847	0.195761	0.177562	0.214831	0.0329538	0.0305418	0.0355794
CHEST	415.2	Chronic pulmonary heart disease	circulatory system	I27.89	39247	797	14925	482	11364	175	5386	108	0.471734	0.436859	0.509543	0.0153995	0.0131974	0.0176874	0.0303319	0.026051	0.0347601	0.0151881	0.0130749	0.0173836	0.85643	0.829123	0.881167	0.782911	0.774989	0.790391	0.10062	0.0853343	0.117209	0.0145815	0.012654	0.0166666	0.833562	0.800536	0.863587	0.769799	0.762496	0.777457	0.092297	0.0777732	0.107505	0.0144968	0.0126697	0.0164499	0.932103	0.917641	0.9456	0.836061	0.830251	0.842839	0.145021	0.124647	0.16554	0.0139159	0.012304	0.0156169	39473	696	15234	436	11515	152	5400	103	0.5	0.5	0.5	0.0132002	0.0112028	0.0153734	0.0260564	0.0221573	0.0302813	0.0130456	0.0111186	0.0151422	0.863283	0.834465	0.891812	0.819453	0.812505	0.827008	0.101167	0.0837388	0.118411	0.0120701	0.0102731	0.0139931	0.829091	0.790089	0.86316	0.779939	0.772558	0.788102	0.0858586	0.0707559	0.101505	0.0128456	0.0111507	0.0147594	0.892167	0.868132	0.914483	0.836822	0.829787	0.843686	0.112423	0.0932192	0.132485	0.0117315	0.010087	0.013472
CHEST	415.21	Primary pulmonary hypertension	circulatory system	I27.0	39247	536	14925	280	11364	78	5386	51	0.510115	0.451285	0.566633	0.532735	0.523581	0.541975	0.0141107	0.00943747	0.0185364	0.00686351	0.00532314	0.00831742	0.837188	0.788261	0.879648	0.726329	0.718497	0.734429	0.038937	0.0294389	0.0484112	0.00663796	0.00517564	0.00804833	0.740508	0.681632	0.79845	0.659803	0.651439	0.668515	0.0286432	0.0212003	0.0360966	0.00684304	0.00534795	0.00821379	0.848806	0.800679	0.894544	0.819078	0.811855	0.826382	0.0560147	0.0422169	0.0692829	0.00663346	0.00521723	0.00799198	39473	520	15234	299	11515	132	5400	65	0.547696	0.505547	0.588619	0.520278	0.510723	0.529746	0.0267794	0.0211545	0.0328669	0.0113318	0.00947172	0.0131903	0.876532	0.852956	0.897873	0.75736	0.750408	0.765612	0.0754467	0.0631983	0.0890554	0.0108977	0.00915718	0.0126825	0.761327	0.719616	0.801238	0.632827	0.624138	0.641337	0.0455982	0.0375395	0.0541916	0.0112024	0.00942981	0.0130039	0.882723	0.85648	0.909268	0.77881	0.771602	0.786107	0.0801733	0.0669386	0.0945027	0.0106644	0.0089782	0.0123757
CHEST	416	Cardiomegaly	circulatory system	I51.7	39247	3679	14925	2103	11364	501	5386	350	0.507296	0.484802	0.529341	0.531239	0.522615	0.539863	0.0829747	0.0731277	0.09325	0.0446205	0.0412748	0.0478361	0.833404	0.815136	0.850687	0.798838	0.791444	0.806232	0.236983	0.216091	0.256098	0.0406183	0.0378477	0.0433888	0.795138	0.775252	0.81545	0.775079	0.767775	0.782735	0.209647	0.192385	0.228294	0.0422262	0.0395365	0.0451246	0.842152	0.823184	0.859714	0.804206	0.796639	0.81195	0.246018	0.225032	0.26615	0.0388774	0.0362575	0.0417606	39473	2645	15234	1628	11515	414	5400	258	0.5	0.5	0.5	0.0359531	0.0326531	0.0391685	0.0694107	0.0632411	0.0753843	0.0356249	0.0327671	0.0384093	0.883579	0.86903	0.898061	0.787929	0.779939	0.794705	0.216806	0.19954	0.235267	0.030571	0.0284336	0.0329997	0.839155	0.819633	0.85747	0.737386	0.729216	0.745723	0.177814	0.162274	0.193707	0.0332216	0.0309567	0.0356359	0.901942	0.886811	0.916928	0.781589	0.773511	0.788713	0.226392	0.20755	0.244878	0.0293124	0.0271561	0.0315611
CHEST	418	Nonspecific chest pain	circulatory system	R07.9	39247	4787	14925	2942	11364	752	5386	526	0.562478	0.544462	0.582361	0.543999	0.534143	0.553678	0.144884	0.131839	0.157258	0.0647799	0.0610767	0.0680959	0.727109	0.707704	0.748717	0.747448	0.740142	0.755456	0.236702	0.217697	0.253935	0.0626128	0.0593142	0.0656018	0.682205	0.660605	0.703099	0.783351	0.776397	0.791097	0.223344	0.203462	0.242616	0.0658757	0.062652	0.0689803	0.763337	0.744505	0.781026	0.763728	0.755982	0.771383	0.268592	0.249073	0.285864	0.0633037	0.0602323	0.0661601	39473	6039	15234	3849	11515	1043	5400	708	0.584256	0.568647	0.598957	0.542944	0.534164	0.551717	0.201002	0.187944	0.214059	0.0858235	0.0819914	0.0895303	0.752812	0.734819	0.769978	0.786626	0.77881	0.794268	0.341463	0.321467	0.360789	0.077387	0.0741235	0.0805147	0.690236	0.671458	0.70732	0.630135	0.621188	0.638993	0.248191	0.232714	0.263685	0.089611	0.0864419	0.0927796	0.785831	0.769327	0.800657	0.760573	0.753626	0.76779	0.346837	0.326802	0.364532	0.0783001	0.0751781	0.0813996
CHEST	418.1	Precordial pain	circulatory system	R07.2	39247	316	14925	248	11364	57	5386	49	0.538579	0.46704	0.602017	0.533351	0.523495	0.541983	0.0115564	0.00775616	0.0158765	0.00499957	0.00387497	0.00621138	0.640578	0.554632	0.718316	0.773671	0.766719	0.781593	0.021309	0.0137126	0.0294035	0.00499186	0.00387912	0.00620569	0.628677	0.55116	0.705264	0.700898	0.693154	0.70935	0.0173461	0.0114733	0.0236321	0.00499815	0.0038781	0.00621488	0.760882	0.681355	0.831079	0.812302	0.805262	0.81864	0.0335297	0.0235462	0.0438559	0.00497748	0.00391482	0.00618503	39473	464	15234	356	11515	76	5400	65	0.555691	0.498078	0.609613	0.519757	0.510636	0.528964	0.0160142	0.0116591	0.0208469	0.00658196	0.00531098	0.00810751	0.682564	0.62327	0.737968	0.616413	0.607375	0.625363	0.0242987	0.0182371	0.0311017	0.00656067	0.00529866	0.00808405	0.601329	0.538355	0.662293	0.628311	0.61893	0.63726	0.0187987	0.0135304	0.0247823	0.00669051	0.00544416	0.00819239	0.744256	0.68345	0.805377	0.868259	0.862523	0.87469	0.0536494	0.0379975	0.0687501	0.00653268	0.00535044	0.00800064
CHEST	420.2	Pericarditis	circulatory system	I31.3	39247	1159	14925	628	11364	189	5386	106	0.614928	0.584765	0.645703	0.539335	0.529831	0.54875	0.0476624	0.0401449	0.0554965	0.0164974	0.0143449	0.0188909	0.774159	0.73747	0.805793	0.809134	0.801652	0.815912	0.0966264	0.0800319	0.114405	0.0162954	0.0143293	0.0184356	0.737569	0.69946	0.773065	0.719729	0.710929	0.727739	0.0716992	0.0596638	0.0841381	0.0165959	0.0144931	0.0187514	0.823963	0.789872	0.854662	0.723865	0.715327	0.732403	0.0883207	0.0753376	0.101755	0.0157338	0.0137949	0.0177046	39473	969	15234	547	11515	157	5400	103	0.56913	0.529996	0.605995	0.521754	0.512634	0.531481	0.0340291	0.0278737	0.0404887	0.0135615	0.011742	0.0154617	0.801965	0.758896	0.839097	0.714112	0.705341	0.722188	0.0695308	0.0577306	0.0803196	0.0131024	0.0114189	0.0149347	0.787978	0.750921	0.825189	0.734781	0.726874	0.74251	0.0706026	0.0587575	0.0820617	0.0134243	0.0117401	0.0152723	0.871628	0.838561	0.901966	0.834824	0.828135	0.841253	0.116992	0.0989028	0.135398	0.0124335	0.0108041	0.0141247
CHEST	420.3	Endocarditis	circulatory system	I33.0	39247	517	14925	291	11364	69	5386	49	0.549364	0.489681	0.610591	0.533703	0.525165	0.543563	0.0145062	0.0100297	0.0190622	0.00608485	0.00462947	0.0074522	0.873168	0.841967	0.904634	0.787223	0.779831	0.794879	0.0472813	0.0353105	0.0583516	0.00612291	0.00474075	0.00740765	0.776624	0.721331	0.828438	0.546023	0.536605	0.554475	0.0234715	0.0175222	0.0288321	0.0060806	0.00470022	0.00736963	0.870581	0.836036	0.902153	0.814414	0.807372	0.821456	0.0504277	0.0372549	0.0642003	0.00620152	0.00486153	0.00743219	39473	284	15234	174	11515	45	5400	26	0.537194	0.465247	0.613718	0.518975	0.50977	0.527922	0.00894614	0.00544954	0.0125074	0.00390338	0.00287636	0.00510168	0.818037	0.734413	0.888036	0.80165	0.794876	0.808947	0.0280851	0.0184759	0.0381215	0.00384888	0.00286828	0.00499505	0.753963	0.67236	0.827707	0.698828	0.690575	0.706385	0.0192308	0.0130997	0.0259001	0.00389478	0.00287647	0.00508679	0.851762	0.785364	0.910859	0.749805	0.742508	0.757794	0.0257017	0.017638	0.0338168	0.00391019	0.0029694	0.00503137
CHEST	425.1	Primary/intrinsic cardiomyopathies	circulatory system	I42.9	39247	2296	14925	1240	11364	409	5386	282	0.544335	0.518088	0.568041	0.536695	0.527367	0.545323	0.0790624	0.0683162	0.0893148	0.0351874	0.0319352	0.0382099	0.826705	0.804176	0.84831	0.824006	0.816966	0.830957	0.21936	0.196202	0.241588	0.0305012	0.0280698	0.0329577	0.768088	0.743435	0.793163	0.76496	0.756241	0.772967	0.162433	0.144624	0.18016	0.0320567	0.0294533	0.0346709	0.837562	0.812317	0.860491	0.814414	0.806934	0.82128	0.224917	0.201703	0.246608	0.0295401	0.0271059	0.0318845	39473	1213	15234	703	11515	192	5400	131	0.501483	0.467661	0.535905	0.51802	0.509333	0.526709	0.0324268	0.0262732	0.0386409	0.0165955	0.0145534	0.0188757	0.846263	0.813506	0.876605	0.790708	0.783411	0.797831	0.110701	0.0951669	0.127459	0.0154881	0.0137179	0.0173949	0.804391	0.772764	0.836943	0.865567	0.859661	0.871819	0.126411	0.106305	0.147867	0.0157272	0.0139019	0.0176574	0.870832	0.840084	0.897881	0.899088	0.893878	0.904472	0.194175	0.166316	0.222385	0.0144438	0.0128249	0.0161973
CHEST	426.21	First degree AV block	circulatory system	I44.0	39247	807	14925	573	11364	136	5386	113	0.61358	0.576985	0.648638	0.473249	0.464447	0.482841	0.0332687	0.0273045	0.0398813	0.0118808	0.0101091	0.0138187	0.792328	0.754442	0.826781	0.661651	0.653115	0.670363	0.0545857	0.0449367	0.0639319	0.0117835	0.0100818	0.0136451	0.695133	0.64832	0.74092	0.738208	0.729761	0.746573	0.0528494	0.0411357	0.0649381	0.0120818	0.010382	0.0139721	0.838552	0.802946	0.874404	0.797078	0.790037	0.804646	0.0812749	0.0671896	0.0972081	0.0114577	0.00979932	0.0132941	39473	385	15234	266	11515	63	5400	41	0.494669	0.430459	0.556147	0.00547112	0.00408163	0.00694746	0.0108827	0.00813008	0.0137991	0.00545962	0.0040967	0.00690667	0.806445	0.750539	0.857731	0.790795	0.783758	0.798178	0.0367853	0.0268607	0.0471362	0.00539334	0.00408173	0.00680017	0.725772	0.666736	0.784351	0.482414	0.473986	0.491626	0.0184453	0.0140356	0.0234789	0.00555097	0.00421797	0.00695889	0.846621	0.798325	0.892877	0.776813	0.768908	0.783849	0.036009	0.0268893	0.0460713	0.00531513	0.00407788	0.00666716
CHEST	426.24	Atrioventricular block, complete	circulatory system	I44.2	39247	521	14925	329	11364	88	5386	69	0.563582	0.516765	0.614415	0.469553	0.460311	0.478267	0.0188802	0.0142337	0.0234068	0.00771117	0.00616858	0.00925307	0.848695	0.816188	0.879114	0.655931	0.647305	0.664731	0.0397839	0.031509	0.0481756	0.00768674	0.00616988	0.00919361	0.735746	0.684138	0.785068	0.527367	0.518567	0.535641	0.027169	0.0211765	0.0329707	0.00776145	0.00625562	0.0092645	0.868755	0.827712	0.900217	0.771207	0.7632	0.778687	0.0545455	0.042741	0.0663068	0.00787283	0.00637671	0.00930028	39473	243	15234	162	11515	85	5400	55	0.546958	0.495504	0.59479	0.483109	0.473641	0.491535	0.0171731	0.0129177	0.0216331	0.00732771	0.00587061	0.00887052	0.860635	0.80761	0.904644	0.814416	0.806947	0.8218	0.0606593	0.0482091	0.0741397	0.0071499	0.00576943	0.00858791	0.750082	0.687992	0.805665	0.763178	0.755792	0.770128	0.0401267	0.0304638	0.0498061	0.00731034	0.00591007	0.00879096	0.919996	0.885395	0.951838	0.922188	0.917152	0.926967	0.136802	0.10905	0.164157	0.00679496	0.00555747	0.00810608
CHEST	426.31	Right bundle branch block	circulatory system	I45.10	39247	1155	14925	690	11364	203	5386	147	0.539672	0.502875	0.571025	0.471049	0.461809	0.480817	0.0396229	0.0334848	0.0462407	0.0176739	0.0154371	0.0200764	0.75412	0.717968	0.787868	0.788807	0.781063	0.796383	0.0909091	0.0763873	0.106324	0.0171357	0.0150637	0.0193651	0.739705	0.705125	0.774946	0.823214	0.815908	0.830517	0.098699	0.0825222	0.116593	0.0172874	0.0151727	0.0195454	0.777116	0.740656	0.810615	0.804998	0.797694	0.812302	0.102834	0.0872269	0.119411	0.0170091	0.0149018	0.0192296	39473	502	15234	319	11515	107	5400	64	0.573185	0.526902	0.619314	0.484498	0.475814	0.493448	0.0233629	0.0180196	0.0285718	0.00921521	0.00752295	0.0108236	0.774025	0.727691	0.819385	0.719236	0.710977	0.727486	0.0465939	0.0366671	0.0560423	0.00905578	0.00744602	0.0105748	0.678662	0.619725	0.731067	0.737386	0.729568	0.744683	0.0393901	0.0300875	0.0488161	0.00929185	0.00762562	0.0108732	0.825566	0.780981	0.862505	0.815719	0.808943	0.822666	0.0684811	0.0533089	0.0823845	0.00897063	0.00741931	0.010532
CHEST	426.32	Left bundle branch block	circulatory system	I44.7	39247	575	14925	369	11364	89	5386	69	0.605155	0.555836	0.650084	0.470873	0.461453	0.479761	0.0214809	0.0163607	0.027068	0.00780835	0.00618856	0.00943117	0.745962	0.695844	0.79641	0.727825	0.719551	0.736096	0.0373483	0.0281863	0.0467748	0.00788986	0.00629435	0.00945091	0.690994	0.635413	0.746227	0.669395	0.660507	0.678109	0.0294498	0.0222095	0.0372255	0.00796559	0.00639211	0.00959007	0.788846	0.737947	0.834285	0.746744	0.738998	0.755016	0.045756	0.034584	0.0568661	0.00802503	0.00650868	0.00959931	39473	386	15234	260	11515	66	5400	50	0.665923	0.621125	0.708093	0.485454	0.476333	0.495007	0.0185523	0.0138083	0.0234153	0.00570613	0.00434638	0.00706766	0.771823	0.71374	0.824434	0.796005	0.788624	0.803215	0.03611	0.0261481	0.0461361	0.00570046	0.00435212	0.00707194	0.660005	0.595324	0.722416	0.4231	0.414151	0.432657	0.0165803	0.0124695	0.0206892	0.00580746	0.00444974	0.00714204	0.811923	0.748178	0.867398	0.821103	0.813893	0.827964	0.0445269	0.0329547	0.0567539	0.00575309	0.00450492	0.00699693
CHEST	426.7	Abnormal electrocardiogram [ECG] [EKG]	circulatory system	R94.31	39247	4600	14925	2715	11364	635	5386	451	0.496162	0.476281	0.517444	0.0558782	0.0513904	0.0600163	0.105842	0.0977569	0.113237	0.056545	0.0531291	0.0597287	0.728023	0.708138	0.748176	0.718321	0.710047	0.726681	0.19995	0.184158	0.216342	0.0548518	0.051591	0.0579694	0.730377	0.710539	0.751196	0.741904	0.733105	0.749828	0.206225	0.1889	0.222762	0.0539129	0.0508112	0.0569553	0.786495	0.766805	0.806802	0.820486	0.813615	0.82788	0.276596	0.254036	0.297892	0.0499291	0.0464873	0.0530633	39473	4196	15234	2661	11515	621	5400	410	0.467672	0.447492	0.487105	0.0539297	0.049848	0.0578376	0.10234	0.0949624	0.109351	0.0538074	0.0506012	0.0568872	0.763587	0.742388	0.783706	0.752063	0.744505	0.760141	0.223552	0.205072	0.242049	0.0491709	0.0464427	0.0519148	0.756509	0.7355	0.777714	0.730352	0.722273	0.738343	0.210928	0.193419	0.227956	0.0501215	0.0473563	0.0529028	0.80239	0.78195	0.821252	0.745549	0.737727	0.753539	0.238565	0.219648	0.257223	0.0462356	0.0435963	0.0489295
CHEST	426.8	Other cardiac conduction disorders	circulatory system	I45.81	39247	909	14925	526	11364	110	5386	81	0.512026	0.465523	0.560966	0.532735	0.524285	0.542681	0.0199336	0.0149199	0.0257561	0.00976869	0.0080914	0.0115312	0.799602	0.756885	0.841188	0.750704	0.743044	0.758096	0.0528251	0.0422609	0.0643261	0.00951798	0.00802817	0.0111775	0.77513	0.722997	0.824834	0.80667	0.799628	0.81336	0.0623133	0.0493069	0.076112	0.00955481	0.0080477	0.0112459	0.84594	0.808754	0.880438	0.772703	0.764693	0.780447	0.0624319	0.0501586	0.07538	0.00926318	0.00781292	0.0108697	39473	867	15234	513	11515	99	5400	58	0.53737	0.485959	0.583936	0.519496	0.510636	0.529136	0.0194932	0.0145694	0.0242807	0.00870367	0.00721494	0.0101978	0.843359	0.802459	0.880896	0.798784	0.792097	0.805471	0.0630813	0.049997	0.0758503	0.00849232	0.0071415	0.00997107	0.842019	0.805894	0.876492	0.714025	0.705599	0.722716	0.0479907	0.0382351	0.0570643	0.00854767	0.00722497	0.00996627	0.886095	0.847588	0.919632	0.818411	0.811724	0.8251	0.073549	0.0590267	0.0878572	0.008106	0.00680615	0.00948332
CHEST	427.11	Paroxysmal supraventricular tachycardia	circulatory system	I47.1	39247	1009	14925	619	11364	155	5386	111	0.4686	0.429803	0.509151	0.0136396	0.0115276	0.0157515	0.0269121	0.0227925	0.0310145	0.0136002	0.0115978	0.0156046	0.722981	0.678827	0.764242	0.624252	0.615538	0.633318	0.0506892	0.0422256	0.0596279	0.0133638	0.0115016	0.0152897	0.685811	0.641014	0.72566	0.740496	0.733105	0.748594	0.05632	0.0465259	0.0670299	0.0135249	0.0116202	0.0154851	0.76989	0.731971	0.808524	0.781239	0.773405	0.788279	0.0710015	0.0582936	0.0841641	0.0128861	0.0111207	0.014764	39473	788	15234	503	11515	136	5400	93	0.557586	0.517187	0.596911	0.484585	0.47564	0.494485	0.0281644	0.0228249	0.0334844	0.0117345	0.00990015	0.0137345	0.735239	0.693554	0.773454	0.771515	0.764129	0.779592	0.0580021	0.0463149	0.0700513	0.0115936	0.00986455	0.0134835	0.633513	0.575475	0.685247	0.825879	0.818669	0.833	0.0529051	0.040451	0.0664461	0.0120508	0.0102871	0.0139493	0.766489	0.720536	0.809313	0.774468	0.767345	0.782284	0.0654912	0.0531349	0.0785158	0.0116142	0.00991415	0.0134643
CHEST	427.12	Paroxysmal ventricular tachycardia	circulatory system	I47.2	39247	1704	14925	928	11364	311	5386	208	0.52601	0.496773	0.551188	0.533879	0.524195	0.542949	0.0573056	0.0489783	0.0657785	0.0268738	0.0241444	0.0293653	0.881292	0.859641	0.900673	0.778775	0.771471	0.785991	0.170297	0.152375	0.187287	0.0223662	0.0201395	0.0246475	0.840431	0.818168	0.86327	0.808254	0.800686	0.815822	0.171168	0.15056	0.189912	0.0234635	0.0211082	0.0256935	0.910263	0.892373	0.927727	0.802358	0.794791	0.80975	0.197284	0.176447	0.215736	0.021022	0.0189842	0.0231166	39473	654	15234	399	11515	114	5400	77	0.491644	0.441147	0.538264	0.00990013	0.00816327	0.0118107	0.0196062	0.0161943	0.0233456	0.00984706	0.00816778	0.0116938	0.866431	0.826361	0.902632	0.829092	0.822406	0.835866	0.0855019	0.0698521	0.101573	0.00907147	0.007639	0.0106589	0.782284	0.732098	0.829525	0.83109	0.824574	0.837692	0.0707119	0.0561159	0.0867971	0.00992345	0.0083771	0.0116024	0.902435	0.864378	0.933507	0.933044	0.928439	0.937217	0.184127	0.152304	0.218488	0.00824255	0.00693918	0.00965808
CHEST	427.21	Atrial fibrillation	circulatory system	I48.91	39247	4956	14925	2652	11364	1096	5386	690	0.578224	0.564094	0.591801	0.500704	0.49208	0.509768	0.206655	0.19414	0.21839	0.0876675	0.0837198	0.0914213	0.802892	0.787843	0.817183	0.770415	0.76232	0.778518	0.369959	0.351129	0.388697	0.0717438	0.068534	0.0750371	0.722905	0.707076	0.738948	0.783967	0.776837	0.791451	0.319756	0.299713	0.339316	0.0800565	0.0764295	0.0835743	0.82056	0.807184	0.833038	0.783527	0.775429	0.791095	0.385921	0.36653	0.403815	0.0710685	0.0678689	0.0743563	39473	2573	15234	1492	11515	483	5400	334	0.631331	0.612113	0.650746	0.504125	0.495788	0.513163	0.115277	0.104323	0.12679	0.0404766	0.0373219	0.0438536	0.849481	0.833516	0.866557	0.795745	0.78888	0.803131	0.235371	0.215464	0.255357	0.0354747	0.032775	0.0382454	0.772135	0.749961	0.792597	0.717673	0.710289	0.725836	0.17172	0.156858	0.187422	0.0385364	0.0358376	0.0414187	0.855816	0.837438	0.871892	0.74911	0.741554	0.757188	0.215159	0.197429	0.232709	0.0356847	0.0330409	0.038287
CHEST	427.22	Atrial flutter	circulatory system	I48.1	39247	2390	14925	1385	11364	628	5386	382	0.536518	0.517307	0.555473	0.478353	0.469199	0.487419	0.113106	0.103304	0.123593	0.0521975	0.0485753	0.055812	0.813408	0.793417	0.832492	0.822246	0.815028	0.829376	0.299584	0.277501	0.320629	0.0451099	0.0420549	0.0482656	0.781983	0.762404	0.801133	0.642643	0.633756	0.651096	0.197272	0.182142	0.211368	0.0472693	0.0441255	0.0504069	0.878498	0.864612	0.891716	0.824798	0.81767	0.831752	0.332103	0.309647	0.353639	0.0418083	0.0389319	0.04476	39473	1157	15234	733	11515	239	5400	173	0.60483	0.576095	0.636116	0.490751	0.481541	0.49987	0.0557166	0.0481341	0.0644338	0.0203587	0.0178345	0.0228826	0.857152	0.832711	0.881922	0.787581	0.780287	0.795137	0.132624	0.114445	0.149255	0.0189032	0.0166562	0.0211272	0.812794	0.786369	0.837928	0.742249	0.73434	0.749985	0.108709	0.0941448	0.123613	0.0196821	0.0174807	0.0219302	0.889324	0.865543	0.911687	0.790274	0.782805	0.797742	0.143921	0.126029	0.161647	0.0174533	0.0154267	0.0194706
CHEST	427.3	Other specified cardiac dysrhythmias	circulatory system	R00.1	39247	2356	14925	1596	11364	536	5386	393	0.485667	0.463202	0.50701	0.0471665	0.0432946	0.0511264	0.090084	0.082996	0.0972792	0.0451087	0.0416997	0.0485955	0.684317	0.659965	0.707533	0.73592	0.727559	0.744192	0.158205	0.142298	0.173913	0.0437943	0.0405656	0.0471208	0.666706	0.641064	0.691397	0.68233	0.67432	0.691042	0.144955	0.130183	0.160341	0.0444256	0.0412309	0.0477024	0.728991	0.707323	0.751991	0.682946	0.674232	0.691042	0.166936	0.152623	0.182433	0.0427863	0.0396668	0.0461339	39473	1563	15234	1112	11515	311	5400	231	0.455827	0.428798	0.484343	0.0270083	0.0241424	0.0302236	0.052596	0.0471466	0.0586739	0.0264478	0.02381	0.0294169	0.724508	0.692966	0.753532	0.65749	0.648372	0.666088	0.0999544	0.088357	0.112721	0.0259122	0.023456	0.0287399	0.687315	0.654083	0.718449	0.768042	0.760921	0.775597	0.111148	0.0963757	0.127882	0.0261575	0.0236738	0.0289915	0.746295	0.714257	0.776406	0.773513	0.765782	0.781331	0.129506	0.113314	0.146458	0.0254316	0.0229865	0.0280782
CHEST	427.42	Cardiac arrest	circulatory system	I46.9	39247	372	14925	222	11364	57	5386	44	0.450417	0.388135	0.51446	0.00501584	0.00378388	0.0063358	0.00998161	0.00753923	0.0125918	0.00501318	0.00380361	0.00630898	0.799194	0.730079	0.86002	0.913587	0.908219	0.918339	0.059387	0.0408124	0.0798446	0.00502836	0.00385874	0.00627772	0.827331	0.775511	0.876422	0.857885	0.851459	0.864748	0.0449438	0.0325082	0.0581648	0.00498723	0.00379942	0.00620603	0.869314	0.81706	0.913661	0.80447	0.79734	0.811862	0.0405872	0.0299103	0.0516388	0.00494417	0.00380894	0.00611706	39473	245	15234	155	11515	42	5400	33	0.545149	0.474388	0.627728	0.519062	0.51003	0.527922	0.00859291	0.00538206	0.0125839	0.00364046	0.0025262	0.00484093	0.799289	0.71129	0.873779	0.80469	0.797653	0.811376	0.0259853	0.0173754	0.0360453	0.0036511	0.00257864	0.00481507	0.832146	0.768197	0.882422	0.653582	0.644978	0.662182	0.0182131	0.0124398	0.0240722	0.00371554	0.00265188	0.00487684	0.872956	0.799076	0.927023	0.776205	0.768302	0.78376	0.0286468	0.0201783	0.0384904	0.00362883	0.00255557	0.00476966
CHEST	427.5	Arrhythmia (cardiac) NOS	circulatory system	I49.9	39247	1287	14925	912	11364	223	5386	176	0.5	0.5	0.5	0.0196234	0.0171595	0.0221753	0.0384914	0.0337399	0.0433884	0.0194117	0.0171094	0.0217963	0.694047	0.657425	0.730826	0.681274	0.673266	0.690338	0.0717581	0.0604938	0.0835737	0.0192835	0.017057	0.0215679	0.670326	0.630078	0.708083	0.800862	0.793207	0.808166	0.0849171	0.0705819	0.100644	0.0192301	0.0170531	0.0215315	0.732972	0.696036	0.767212	0.731697	0.723073	0.739971	0.0841093	0.071035	0.0979123	0.01908	0.0168989	0.0213019	39473	946	15234	697	11515	168	5400	128	0.5	0.5	0.5	0.0145897	0.0125054	0.0168498	0.0287597	0.0247019	0.0331411	0.0144647	0.0124804	0.0166165	0.758667	0.718443	0.798117	0.743465	0.735128	0.752238	0.071653	0.0593103	0.0846438	0.0140577	0.0121788	0.0161089	0.687449	0.645861	0.733055	0.775684	0.767955	0.783066	0.0637912	0.0513534	0.0778806	0.0144553	0.0126218	0.016502	0.779055	0.738164	0.820858	0.741468	0.733044	0.750065	0.0757529	0.0628313	0.0890015	0.0139086	0.0120356	0.0160177
CHEST	427.6	Premature beats	circulatory system	I49.3	39247	1201	14925	747	11364	194	5386	149	0.559299	0.52704	0.591607	0.472193	0.463389	0.481611	0.04032	0.0335243	0.0472454	0.0169522	0.014809	0.0191061	0.730829	0.6945	0.764624	0.604629	0.595827	0.613167	0.0629823	0.0530066	0.072276	0.0167649	0.0147304	0.0188653	0.676549	0.635491	0.716244	0.793471	0.786079	0.800779	0.0748916	0.0611662	0.0895764	0.0168987	0.014852	0.0190359	0.730762	0.693403	0.765339	0.796639	0.789328	0.803944	0.0833003	0.0681602	0.0990021	0.0168169	0.0147954	0.0188422	39473	611	15234	421	11515	112	5400	85	0.55826	0.513265	0.603169	0.484064	0.47564	0.493009	0.0233437	0.0180885	0.0288587	0.00966135	0.00797407	0.0114271	0.702946	0.647604	0.753711	0.786974	0.779587	0.793923	0.0488561	0.0373748	0.0602166	0.00958604	0.00788878	0.0113008	0.654869	0.602266	0.712705	0.583847	0.574989	0.593834	0.0303521	0.0237213	0.0375109	0.00975937	0.00804565	0.011451	0.706601	0.656393	0.762196	0.773773	0.766476	0.781244	0.046835	0.036009	0.0578928	0.00964492	0.00797475	0.0113527
CHEST	427.61	Supraventricular premature beats	circulatory system	I49.1	39247	721	14925	457	11364	118	5386	89	0.633233	0.59359	0.666278	0.473249	0.463653	0.482229	0.0304503	0.0248773	0.0365817	0.01033	0.00863683	0.0121974	0.693602	0.647803	0.74038	0.499736	0.490408	0.508628	0.0320109	0.0262296	0.0386009	0.0103126	0.00865496	0.012183	0.659325	0.605017	0.715302	0.61334	0.603925	0.622763	0.03471	0.0276189	0.0426355	0.0103817	0.00872196	0.012219	0.768893	0.71682	0.813445	0.690866	0.682066	0.699666	0.0466757	0.0380577	0.0566964	0.0101024	0.0085043	0.0119547	39473	414	15234	289	11515	73	5400	54	0.618191	0.566808	0.663842	0.484672	0.475467	0.493715	0.0181999	0.0134817	0.0227739	0.00631068	0.00486819	0.00775445	0.776286	0.717861	0.829708	0.764221	0.756316	0.771778	0.0334639	0.0241731	0.0428187	0.00623452	0.00486896	0.00764335	0.700477	0.615007	0.775757	0.833956	0.827442	0.840556	0.0401606	0.0279434	0.0531122	0.00628961	0.00493958	0.00772391	0.777905	0.71479	0.835438	0.853756	0.84733	0.860011	0.0507328	0.0369297	0.0647387	0.00618896	0.004877	0.00757358
CHEST	427.7	Tachycardia NOS	circulatory system	R00.0	39247	4180	14925	2377	11364	554	5386	370	0.57897	0.558646	0.601064	0.544351	0.534845	0.553854	0.116684	0.105348	0.128126	0.0495905	0.0463389	0.0526998	0.772405	0.751461	0.793518	0.770063	0.76232	0.777545	0.216022	0.196821	0.234272	0.046908	0.0440015	0.0498441	0.753608	0.73044	0.774338	0.733369	0.725535	0.741733	0.196713	0.178669	0.212871	0.0468379	0.0438823	0.049857	0.818009	0.798438	0.837166	0.775519	0.768213	0.783267	0.241451	0.220677	0.261232	0.0438874	0.0411667	0.0465154	39473	4263	15234	2570	11515	629	5400	400	0.55395	0.534779	0.572824	0.52766	0.51871	0.536609	0.118905	0.108091	0.129525	0.0544385	0.051138	0.0576231	0.816435	0.799151	0.832134	0.755884	0.748066	0.763354	0.2506	0.232123	0.268893	0.0495036	0.047089	0.0522117	0.77859	0.759478	0.797505	0.730612	0.722275	0.738428	0.220994	0.202999	0.238838	0.050495	0.0478309	0.0531383	0.844824	0.829697	0.860574	0.809119	0.801993	0.816587	0.295513	0.274305	0.317608	0.0459445	0.043396	0.0485081
CHEST	427.8	Sinoatrial node dysfunction (Bradycardia)	circulatory system	I49.5	39247	612	14925	384	11364	100	5386	73	0.559064	0.512244	0.603832	0.469729	0.461017	0.478795	0.0211176	0.0161082	0.0263119	0.00876281	0.0071412	0.0103793	0.726315	0.670553	0.777073	0.76496	0.75704	0.772705	0.0450483	0.0348574	0.0553365	0.00865481	0.00706927	0.0102438	0.63354	0.572995	0.688153	0.609029	0.600755	0.617212	0.0267251	0.0204202	0.0327443	0.00900065	0.00737057	0.0106458	0.860918	0.812053	0.903889	0.889036	0.88358	0.89467	0.107573	0.0848611	0.12767	0.00841497	0.00697261	0.00985344	39473	401	15234	256	11515	91	5400	61	0.598652	0.554286	0.64645	0.484846	0.476943	0.493446	0.0214451	0.0167667	0.0263505	0.00784055	0.00631021	0.0093746	0.865765	0.827184	0.901128	0.755102	0.74685	0.762746	0.0517821	0.0409798	0.0621295	0.00762112	0.00615118	0.00910981	0.770756	0.721692	0.816167	0.680069	0.671209	0.688409	0.0356021	0.0274894	0.0441012	0.00782111	0.0064093	0.00929837	0.907113	0.869782	0.939446	0.891706	0.885886	0.897785	0.10481	0.0842689	0.126644	0.00721382	0.00585472	0.00858192
CHEST	427.9	Palpitations	circulatory system	R00.2	39247	1188	14925	842	11364	268	5386	213	0.541692	0.512503	0.570409	0.535199	0.526045	0.544619	0.052726	0.04481	0.0608	0.0230651	0.0205871	0.0261189	0.622449	0.590248	0.655298	0.415171	0.405315	0.424058	0.0586402	0.0510317	0.0673071	0.0229743	0.0204957	0.0260198	0.587202	0.553143	0.621451	0.615452	0.605946	0.6239	0.0602151	0.0511687	0.0706351	0.0231337	0.0206739	0.0261241	0.681516	0.647354	0.714902	0.651091	0.642291	0.660333	0.0802598	0.0691918	0.092367	0.022844	0.0203921	0.0257661	39473	1755	15234	1238	11515	322	5400	257	0.49516	0.468825	0.524669	0.0279635	0.0248372	0.031003	0.0544057	0.0484705	0.0601415	0.0274695	0.024623	0.0302428	0.592697	0.559232	0.62583	0.792879	0.785927	0.800002	0.090042	0.074415	0.104736	0.0274479	0.0246892	0.0302654	0.541823	0.506579	0.576296	0.657838	0.648806	0.666348	0.0685579	0.0579151	0.0793649	0.027988	0.0251228	0.0308005	0.645896	0.613674	0.677814	0.677464	0.668951	0.685719	0.0870206	0.0753412	0.0998077	0.0274514	0.0247187	0.0301345
CHEST	428.1	Congestive heart failure (CHF) NOS	circulatory system	I50.9	39247	4577	14925	2436	11364	839	5386	529	0.482699	0.465477	0.499947	0.0738296	0.0689018	0.0786717	0.137507	0.128921	0.145868	0.0702207	0.0664446	0.0739341	0.865167	0.852464	0.878124	0.79699	0.789509	0.80403	0.358275	0.336595	0.377374	0.0534586	0.0504696	0.0564503	0.817958	0.801795	0.83191	0.789863	0.782381	0.796902	0.331841	0.311081	0.35019	0.0600471	0.0569337	0.0631775	0.88953	0.876798	0.901718	0.829285	0.821891	0.836239	0.409617	0.387252	0.430721	0.0492696	0.0464712	0.0520487	39473	3004	15234	1681	11515	560	5400	345	0.535304	0.516164	0.556255	0.489796	0.481546	0.498656	0.100444	0.0901962	0.110204	0.0470002	0.0437553	0.0504652	0.878745	0.862339	0.894821	0.846374	0.840035	0.85289	0.328653	0.304894	0.352508	0.0356459	0.0331118	0.0381957	0.833815	0.817269	0.851974	0.722883	0.715239	0.730699	0.216548	0.1996	0.234229	0.0413192	0.0385611	0.0441234	0.926081	0.915257	0.935473	0.842293	0.835343	0.849414	0.348169	0.324261	0.369828	0.0327536	0.0304759	0.0350574
CHEST	428.2	Heart failure NOS	circulatory system	I50.1	39247	362	14925	228	11364	66	5386	48	0.5	0.5	0.5	0.00580781	0.00439986	0.00730377	0.0115486	0.00876117	0.0145016	0.00578575	0.00440377	0.00725411	0.825125	0.759498	0.878003	0.773407	0.7654	0.780979	0.0388205	0.0288236	0.0491136	0.00558975	0.00427223	0.00701459	0.770248	0.70474	0.834078	0.879004	0.873194	0.8849	0.0497581	0.0343108	0.0666756	0.00564608	0.00433459	0.007036	0.862031	0.807067	0.907108	0.737768	0.729409	0.745778	0.0368455	0.0272685	0.0457775	0.00554974	0.00430156	0.00680227	39473	166	15234	109	11515	45	5400	26	0.470265	0.395563	0.543191	0.00390795	0.00277898	0.00512375	0.00778547	0.00554257	0.0101953	0.00389288	0.00277349	0.00509832	0.869714	0.812761	0.917417	0.796092	0.788621	0.803213	0.0321517	0.0223497	0.0424128	0.00385606	0.0027536	0.00504929	0.787114	0.718525	0.851049	0.645245	0.636472	0.65393	0.0177927	0.0124576	0.0237093	0.00386809	0.00276079	0.00505596	0.881513	0.816224	0.933931	0.845245	0.839075	0.851934	0.038835	0.0271146	0.0519396	0.00371789	0.00267551	0.00482414
CHEST	428.3	Heart failure with reduced EF [Systolic or combined heart failure]	circulatory system	I50.22	39247	1772	14925	971	11364	259	5386	178	0.476341	0.443161	0.506764	0.0227913	0.0201492	0.0255192	0.0445668	0.0395024	0.0497683	0.0227786	0.0203708	0.0252604	0.89699	0.87503	0.917282	0.816702	0.809572	0.824184	0.173085	0.15416	0.193628	0.0192105	0.0172011	0.0209416	0.820197	0.794975	0.84647	0.797254	0.790389	0.804206	0.134485	0.117119	0.152368	0.0208207	0.0188414	0.0228725	0.899244	0.875372	0.919081	0.863252	0.857181	0.869683	0.210366	0.186922	0.236003	0.0175468	0.0157881	0.01939	39473	748	15234	448	11515	118	5400	83	0.5	0.5	0.5	0.0102475	0.0084238	0.0120712	0.0202871	0.0167069	0.0238545	0.0102182	0.00846363	0.0119728	0.870996	0.830167	0.908958	0.836908	0.830482	0.843335	0.0909971	0.0731799	0.108928	0.0100478	0.00849547	0.0116546	0.779475	0.736003	0.822189	0.788884	0.781411	0.796181	0.0573866	0.0452395	0.0705808	0.0103429	0.00873958	0.0120171	0.89459	0.864374	0.925388	0.778289	0.770818	0.785934	0.0760043	0.0624983	0.0897936	0.00930863	0.00785652	0.0108522
CHEST	428.4	Heart failure with preserved EF [Diastolic heart failure]	circulatory system	I50.32	39247	1275	14925	830	11364	216	5386	153	0.613007	0.581333	0.643502	0.476769	0.467527	0.486096	0.051977	0.0441599	0.0598335	0.0187789	0.016561	0.0210674	0.831228	0.808397	0.853809	0.778511	0.770855	0.786521	0.110915	0.0949605	0.127968	0.0180932	0.0160657	0.0201219	0.745132	0.7095	0.780825	0.760296	0.752728	0.767951	0.0901804	0.0766548	0.104456	0.0188409	0.0167285	0.020907	0.893272	0.871348	0.911901	0.795495	0.787837	0.80324	0.136059	0.119724	0.153396	0.0164383	0.0145618	0.0182812	39473	1274	15234	794	11515	175	5400	125	0.634198	0.600687	0.664983	0.490056	0.480762	0.499611	0.0445818	0.037664	0.0514425	0.0151996	0.0132575	0.0173021	0.876069	0.854254	0.897024	0.74937	0.741029	0.757451	0.093593	0.0809025	0.10748	0.0146528	0.0129439	0.0164712	0.809094	0.780115	0.840157	0.721667	0.713671	0.729922	0.0771667	0.0654503	0.0897009	0.0157998	0.0140854	0.017652	0.926192	0.912137	0.940249	0.884151	0.878504	0.889796	0.175525	0.150966	0.202088	0.0136358	0.0121384	0.0152095
CHEST	429.1	Heart transplant/surgery	circulatory system	Z94.1	39247	1181	14925	409	11364	164	5386	72	0.547631	0.510878	0.584453	0.534671	0.525603	0.543647	0.0336257	0.0270563	0.0400442	0.0144658	0.0125668	0.0164491	0.942589	0.927292	0.956724	0.81503	0.807548	0.822334	0.127076	0.109952	0.145323	0.0122454	0.0107521	0.0137206	0.860848	0.830828	0.889223	0.772615	0.764432	0.780977	0.0958712	0.0809489	0.110475	0.0135363	0.011834	0.015295	0.972096	0.96257	0.97924	0.926786	0.921946	0.931538	0.265018	0.230284	0.298103	0.0108715	0.00965394	0.0122509	39473	376	15234	144	11515	98	5400	30	0.50935	0.461337	0.560319	0.518541	0.50942	0.527835	0.0173697	0.0128044	0.022505	0.0084403	0.00673784	0.0101451	0.947912	0.927735	0.964068	0.859227	0.852712	0.865656	0.0999445	0.0804911	0.119891	0.00802019	0.00649587	0.00954247	0.873718	0.832804	0.909853	0.778376	0.770297	0.785931	0.0603829	0.0469658	0.0738876	0.00806418	0.00654676	0.00957341	0.976485	0.957547	0.989569	0.935823	0.931476	0.940339	0.20623	0.17198	0.242249	0.00607558	0.00490349	0.00722102
CHEST	429.3	Symptoms involving cardiovascular system	circulatory system	R09.89	39247	2401	14925	1565	11364	430	5386	335	0.5	0.5	0.5	0.0378388	0.0342309	0.0414489	0.0729184	0.0661959	0.0795985	0.0369517	0.0337852	0.04012	0.716455	0.691898	0.74021	0.687962	0.679866	0.696762	0.135544	0.121104	0.148709	0.0358336	0.0328683	0.0388312	0.705224	0.68025	0.729809	0.612284	0.603397	0.6217	0.12091	0.107993	0.132758	0.0360649	0.0331302	0.0390063	0.794334	0.773106	0.815126	0.719817	0.711281	0.727737	0.162986	0.146994	0.178871	0.033725	0.0307107	0.0365265	39473	1702	15234	1194	11515	282	5400	207	0.590463	0.56198	0.616843	0.491012	0.482065	0.49944	0.0626899	0.0547144	0.070386	0.0242203	0.0217598	0.0266773	0.750732	0.723846	0.776705	0.681719	0.673469	0.690493	0.0961776	0.0842233	0.108356	0.023613	0.0211999	0.0258921	0.701814	0.668347	0.734959	0.77386	0.766563	0.781155	0.104539	0.0897228	0.120384	0.0243499	0.022035	0.0266431	0.79326	0.767714	0.821092	0.813461	0.806335	0.820756	0.144904	0.127047	0.164425	0.0226332	0.0203889	0.0248848
CHEST	429.9	Cardiac complications, not elsewhere classified	circulatory system	I97.89	39247	604	14925	395	11364	138	5386	112	0.47998	0.441121	0.52042	0.0121436	0.0102935	0.0141697	0.0239958	0.0203772	0.0279435	0.0120077	0.0102134	0.013972	0.760071	0.71684	0.800659	0.825062	0.81811	0.831928	0.0779221	0.0632733	0.093644	0.011752	0.010004	0.0136398	0.706076	0.662058	0.751958	0.666403	0.657777	0.67529	0.0467689	0.0385467	0.0561602	0.0120901	0.0103299	0.0140014	0.834695	0.798852	0.866052	0.831397	0.82515	0.838175	0.092803	0.0773157	0.110067	0.0113568	0.0096192	0.0131267	39473	311	15234	219	11515	72	5400	50	0.602481	0.546676	0.652082	0.484238	0.475033	0.492835	0.01721	0.0125845	0.0219453	0.006214	0.00484686	0.00758422	0.805291	0.751439	0.853072	0.789666	0.782718	0.797136	0.0419304	0.0313947	0.0529708	0.00621112	0.00484518	0.00755826	0.727759	0.663714	0.787078	0.706644	0.69848	0.71498	0.0293103	0.0220387	0.0374279	0.00626611	0.00488505	0.00764482	0.890098	0.84682	0.923414	0.847503	0.841248	0.853845	0.0639659	0.048805	0.0786169	0.00623621	0.00493573	0.00754476
CHEST	433.1	Occlusion and stenosis of precerebral arteries	circulatory system	I65.23	39247	1017	14925	710	11364	172	5386	130	0.595454	0.559154	0.6301	0.473777	0.463833	0.483281	0.0398202	0.0328536	0.0465877	0.0149972	0.0129932	0.0169979	0.763073	0.729242	0.797354	0.658307	0.649067	0.666667	0.0623038	0.0520532	0.0718125	0.0148643	0.0128812	0.0167569	0.728187	0.689329	0.767055	0.593453	0.584387	0.602083	0.0540541	0.0456695	0.0627719	0.0149845	0.013037	0.0169083	0.817726	0.785903	0.84555	0.753696	0.745248	0.761266	0.0843965	0.0705877	0.0977186	0.0145342	0.0126382	0.0164295	39473	592	15234	431	11515	121	5400	89	0.651411	0.614824	0.684242	0.488146	0.479462	0.497099	0.0325016	0.0261398	0.0387387	0.0103948	0.00871148	0.0122423	0.786976	0.746553	0.825923	0.830308	0.823535	0.837258	0.0704091	0.0553469	0.0850096	0.0102502	0.00866234	0.0120077	0.729262	0.682013	0.771874	0.794355	0.787577	0.801131	0.0550678	0.0428221	0.0675088	0.0103615	0.0087149	0.0121918	0.842253	0.797194	0.877986	0.759531	0.752149	0.767086	0.064843	0.0523291	0.0766271	0.00972717	0.0082037	0.0113944
CHEST	433.12	Cerebral atherosclerosis	circulatory system	I67.2	39247	388	14925	263	11364	64	5386	51	0.554162	0.496687	0.61379	0.468673	0.459431	0.478795	0.0133987	0.00972026	0.0179365	0.0056167	0.00432298	0.0070815	0.754827	0.689497	0.812697	0.668955	0.660067	0.677317	0.0263975	0.0196027	0.034048	0.00557722	0.00432339	0.00698627	0.759759	0.702413	0.810402	0.643875	0.634807	0.653032	0.0241138	0.0179291	0.030733	0.00565565	0.00437827	0.00709113	0.827922	0.766187	0.882332	0.835885	0.828669	0.842309	0.0460358	0.0332932	0.059439	0.00547045	0.00424216	0.00682678	39473	331	15234	248	11515	44	5400	32	0.650395	0.587956	0.702678	0.483891	0.47442	0.492492	0.0119701	0.00802394	0.015803	0.00382286	0.0027989	0.00501681	0.803108	0.736155	0.86449	0.720452	0.712455	0.728528	0.0206876	0.0141008	0.0279275	0.00380116	0.00278866	0.00496709	0.739075	0.656193	0.813934	0.557186	0.5485	0.566138	0.014305	0.0100984	0.0192778	0.00389678	0.00291207	0.0050673	0.823809	0.762693	0.884886	0.871993	0.865478	0.877727	0.0366013	0.0244499	0.050649	0.00391551	0.00292291	0.00504923
CHEST	433.21	Cerebral artery occlusion, with cerebral infarction	circulatory system	I63.9	39247	1183	14925	687	11364	224	5386	153	0.5242	0.492181	0.55649	0.470257	0.460661	0.479145	0.0414013	0.0345187	0.0478929	0.0194296	0.0169486	0.0217439	0.737635	0.704949	0.770746	0.584477	0.574793	0.593629	0.0690063	0.0593524	0.0784008	0.0188452	0.0165997	0.0209828	0.704157	0.669746	0.737829	0.722193	0.713833	0.730643	0.0766306	0.0643791	0.0883825	0.0193152	0.0170364	0.0214646	0.76094	0.730103	0.792828	0.680834	0.672822	0.689372	0.082933	0.071135	0.0946279	0.0189531	0.0167308	0.0211259	39473	925	15234	593	11515	146	5400	109	0.61895	0.58149	0.652274	0.487885	0.477547	0.497093	0.0359653	0.0295597	0.0425814	0.01262	0.0107206	0.0145216	0.754255	0.712984	0.791893	0.715762	0.707683	0.724101	0.0581295	0.048002	0.0683838	0.0124775	0.0107024	0.0143493	0.677252	0.629616	0.724986	0.578202	0.569344	0.587147	0.0406873	0.0328816	0.0479534	0.0128268	0.0111282	0.0147084	0.797148	0.763944	0.829189	0.802171	0.795224	0.808945	0.0762368	0.0618796	0.0902443	0.0124617	0.0107465	0.0142581
CHEST	433.31	Transient cerebral ischemia	circulatory system	G45.9	39247	495	14925	326	11364	107	5386	76	0.537637	0.488159	0.582014	0.469113	0.459873	0.479323	0.0210936	0.0160443	0.0263931	0.00933545	0.00753602	0.0111383	0.598843	0.546316	0.654062	0.675466	0.666051	0.683826	0.0274262	0.0200268	0.0347427	0.00934088	0.00758967	0.0111466	0.566538	0.509056	0.625648	0.782207	0.774549	0.789775	0.029031	0.0203596	0.0387266	0.00934469	0.00756416	0.011162	0.688672	0.641841	0.736254	0.494544	0.48583	0.50317	0.0303849	0.024636	0.0364868	0.00933636	0.00758562	0.0111672	39473	381	15234	278	11515	79	5400	57	0.570326	0.516348	0.620999	0.48363	0.474422	0.492577	0.0171901	0.0126264	0.0221418	0.00681788	0.00528479	0.00843515	0.655953	0.602577	0.710338	0.584021	0.574815	0.59236	0.0228478	0.0167672	0.029298	0.00681544	0.00529086	0.00843022	0.570931	0.512766	0.632242	0.369952	0.360221	0.378465	0.0168044	0.012749	0.0212374	0.00687366	0.0053485	0.00847861	0.656661	0.597482	0.720397	0.65888	0.649587	0.667829	0.0238569	0.0175117	0.0309658	0.00680628	0.00529242	0.00842222
CHEST	440	Atherosclerosis	circulatory system	I70.8	39247	163	14925	125	11364	27	5386	23	0.567037	0.464706	0.658965	0.467881	0.459427	0.476419	0.00591813	0.00327853	0.00857955	0.00237297	0.00158741	0.00324559	0.665732	0.532589	0.783105	0.785111	0.777627	0.792329	0.0121359	0.00648554	0.0187651	0.002418	0.00163218	0.00328757	0.660936	0.551076	0.765905	0.773055	0.764696	0.780887	0.0107403	0.00546198	0.0168091	0.00237231	0.00158804	0.00324497	0.753501	0.614635	0.878298	0.923706	0.918688	0.928546	0.0334448	0.0181813	0.049888	0.00228685	0.00150182	0.00311868	39473	122	15234	111	11515	28	5400	22	0.687614	0.625695	0.740949	0.48337	0.473817	0.492662	0.00833472	0.00540722	0.0115685	0.00242485	0.00156226	0.00328746	0.795499	0.708781	0.878211	0.68033	0.671906	0.689798	0.0123424	0.00753696	0.01762	0.00238421	0.00158259	0.00321115	0.765378	0.650768	0.866871	0.88693	0.880764	0.892838	0.023988	0.0133906	0.0361222	0.00240678	0.00159366	0.00323376	0.874933	0.77336	0.951316	0.905688	0.900478	0.910988	0.037234	0.0223512	0.0530071	0.00232495	0.00158656	0.00309073
CHEST	440.9	Atherosclerosis of aorta	circulatory system	I70.0	39247	1138	14925	853	11364	194	5386	142	0.596008	0.563606	0.623722	0.474657	0.465329	0.484161	0.0448	0.03811	0.0517997	0.0168916	0.0148162	0.0192126	0.743549	0.710733	0.775098	0.681274	0.672914	0.690083	0.0693731	0.0589547	0.0813103	0.0167456	0.0147614	0.0189647	0.714374	0.674621	0.752699	0.767071	0.758707	0.774641	0.0760908	0.0628788	0.089418	0.0167999	0.0148347	0.0189937	0.810886	0.77868	0.83945	0.804382	0.797518	0.81116	0.109732	0.0933378	0.127011	0.016186	0.0143455	0.0182848	39473	915	15234	693	11515	129	5400	108	0.676819	0.647741	0.706035	0.489709	0.480764	0.498741	0.0367213	0.0304357	0.0437092	0.0111803	0.00944686	0.0131594	0.779564	0.733504	0.817599	0.68832	0.679633	0.696919	0.0522841	0.0426445	0.0628124	0.011143	0.00949978	0.012969	0.727594	0.680344	0.771452	0.791142	0.783934	0.798176	0.0587084	0.0461079	0.0709555	0.0114877	0.00981111	0.0133507	0.83606	0.796728	0.869205	0.71142	0.702903	0.719325	0.0610342	0.0502951	0.0717503	0.0110268	0.00953185	0.012782
CHEST	442.1	Aortic aneurysm	circulatory system	I71.2	39247	1899	14925	964	11364	463	5386	282	0.547578	0.525466	0.571045	0.477209	0.466999	0.486363	0.0886639	0.0788024	0.0990716	0.0391203	0.036014	0.0426148	0.878623	0.866095	0.891836	0.782647	0.774989	0.790303	0.240934	0.222709	0.25987	0.0345639	0.031985	0.0373549	0.682282	0.655885	0.707241	0.673178	0.664905	0.681012	0.132648	0.118533	0.145912	0.0389755	0.0361232	0.0421874	0.884488	0.867223	0.899773	0.784935	0.776927	0.792239	0.243344	0.222431	0.264244	0.0334613	0.0309954	0.0362467	39473	726	15234	374	11515	221	5400	112	0.542449	0.512813	0.575333	0.485367	0.47564	0.494746	0.0429587	0.036097	0.0502905	0.0188168	0.0163893	0.0214101	0.896632	0.875692	0.918461	0.804776	0.796874	0.811984	0.143293	0.126504	0.162069	0.017005	0.0149138	0.0193548	0.695706	0.656961	0.732936	0.71168	0.703689	0.719501	0.0736607	0.0619291	0.0862573	0.01874	0.0164318	0.0211679	0.865602	0.834951	0.893846	0.908207	0.902909	0.913765	0.231273	0.202453	0.26105	0.0158029	0.0139239	0.0178036
CHEST	442.11	Abdominal aortic aneurysm	circulatory system	I71.4	39247	959	14925	545	11364	151	5386	94	0.615879	0.580533	0.648047	0.474041	0.464973	0.483021	0.0370549	0.0307775	0.043555	0.013202	0.011365	0.0152985	0.795584	0.759689	0.829026	0.770943	0.762936	0.778953	0.0720143	0.0599013	0.0858663	0.0128545	0.0112371	0.0146585	0.745489	0.703959	0.782306	0.578933	0.569692	0.587999	0.0470026	0.0394671	0.0549879	0.0131162	0.011428	0.0149937	0.862117	0.831468	0.892248	0.836941	0.829901	0.843541	0.106988	0.0896509	0.125821	0.0119148	0.0103478	0.0136261	39473	277	15234	165	11515	69	5400	39	0.559929	0.503847	0.617189	0.483109	0.474164	0.491448	0.0145695	0.0103707	0.0188524	0.00595532	0.00458618	0.00732638	0.869076	0.812471	0.91158	0.813113	0.805645	0.819974	0.04947	0.036283	0.0621639	0.00538545	0.00421872	0.0066127	0.782392	0.709384	0.839769	0.830135	0.823617	0.836824	0.0430528	0.0303932	0.0552446	0.00594187	0.00462526	0.00726075	0.8264	0.74997	0.895718	0.904299	0.898741	0.909683	0.0847176	0.0624974	0.107085	0.00556669	0.00435531	0.00678206
CHEST	443.9	Peripheral vascular disease, unspecified	circulatory system	I73.9	39247	1602	14925	976	11364	305	5386	193	0.605221	0.580318	0.629361	0.479849	0.470433	0.48944	0.0707436	0.0625136	0.0798628	0.0262326	0.0235664	0.0289104	0.773725	0.747378	0.798473	0.656987	0.648275	0.665523	0.106783	0.0934929	0.120005	0.0253451	0.0228359	0.0278596	0.702356	0.672092	0.733069	0.653027	0.643785	0.661125	0.0916839	0.080132	0.103747	0.0260129	0.0235117	0.0285946	0.828272	0.808215	0.850185	0.765048	0.756765	0.772967	0.144779	0.128014	0.162898	0.0246506	0.0223328	0.027103	39473	961	15234	574	11515	208	5400	126	0.642339	0.613846	0.670475	0.492228	0.483452	0.500918	0.0537304	0.0464734	0.061288	0.0177185	0.0154939	0.0199478	0.782369	0.754012	0.811153	0.699522	0.690838	0.708207	0.0832008	0.0708351	0.0959454	0.0174342	0.0153347	0.0195472	0.732099	0.70042	0.765379	0.579939	0.571689	0.588971	0.0624152	0.0535964	0.0708586	0.0177328	0.0156244	0.0198853	0.868836	0.84391	0.890667	0.802779	0.795743	0.809466	0.126874	0.111108	0.143405	0.0167467	0.0146944	0.0187523
CHEST	444.1	Arterial embolism and thrombosis of lower extremity artery	circulatory system	I74.3	39247	383	14925	287	11364	63	5386	48	0.480634	0.420831	0.543212	0.00554382	0.00422386	0.00686378	0.0110265	0.0084122	0.013634	0.00553165	0.00423688	0.00682683	0.705551	0.633276	0.771033	0.742608	0.734772	0.750532	0.0266223	0.0192664	0.0349912	0.00550427	0.00421321	0.00680547	0.691145	0.620816	0.758936	0.796551	0.789861	0.80368	0.0277544	0.0190069	0.0373915	0.0055618	0.00427233	0.00685995	0.779844	0.718299	0.833027	0.733105	0.724831	0.7412	0.0281961	0.0198539	0.0365622	0.00550719	0.00422276	0.00677731	39473	212	15234	156	11515	41	5400	30	0.533532	0.45037	0.605079	0.482067	0.472681	0.491274	0.00798403	0.00502757	0.0113644	0.00355088	0.00252014	0.00466769	0.800423	0.724989	0.869499	0.751889	0.743723	0.759792	0.0205691	0.0136689	0.028316	0.00351666	0.00250855	0.00461788	0.703442	0.614083	0.79278	0.776639	0.768997	0.783934	0.0183206	0.0117557	0.026094	0.00354147	0.00253226	0.00465589	0.872809	0.807178	0.91719	0.789752	0.781674	0.796787	0.0296593	0.0208377	0.0401154	0.00353932	0.00254022	0.00463687
CHEST	447.7	Aortic ectasia	circulatory system	I77.810	39247	855	14925	600	11364	233	5386	177	0.519349	0.486692	0.550921	0.469993	0.461191	0.478617	0.0422961	0.0351368	0.049261	0.0200819	0.0176353	0.0226974	0.777011	0.747148	0.804872	0.719993	0.711719	0.727825	0.0970488	0.0833041	0.110892	0.0197662	0.0174743	0.0222991	0.694654	0.663027	0.727493	0.540215	0.531679	0.54875	0.0631164	0.0543352	0.0725424	0.0196863	0.0173703	0.0222267	0.846119	0.819695	0.872446	0.815558	0.808868	0.822774	0.141687	0.123097	0.161825	0.0186951	0.0164598	0.0209788	39473	321	15234	224	11515	75	5400	57	0.507445	0.454015	0.561513	0.481893	0.472686	0.49084	0.0132319	0.00955023	0.0173067	0.00647342	0.00502111	0.00801012	0.799449	0.749196	0.843701	0.670777	0.66183	0.679637	0.0321675	0.0242788	0.040131	0.00641918	0.00504835	0.00792025	0.607402	0.533599	0.682665	0.810855	0.803819	0.817977	0.0276786	0.0184529	0.0378208	0.00654109	0.00511417	0.00805961	0.784417	0.726642	0.835912	0.721233	0.712634	0.729483	0.0331325	0.0250071	0.0419629	0.00648886	0.00514687	0.00790423
CHEST	450	Noninfectious disorders of lymphatic channels	circulatory system	I89.0	39247	268	14925	173	11364	57	5386	41	0.443789	0.378556	0.509573	0.00501584	0.00378388	0.00625	0.00998161	0.00753923	0.0124224	0.00499447	0.00377888	0.00621233	0.672342	0.603575	0.734321	0.516191	0.507742	0.525524	0.016458	0.0120078	0.0210723	0.00498637	0.00376896	0.00621054	0.606724	0.538494	0.669239	0.251056	0.243136	0.259154	0.0125305	0.00932129	0.0157383	0.00498883	0.00376828	0.00621933	0.726161	0.654947	0.79786	0.696234	0.687779	0.704422	0.0232032	0.0160447	0.0302015	0.00497634	0.00376668	0.00619712	39473	487	15234	280	11515	58	5400	41	0.577326	0.519509	0.638713	0.483196	0.474507	0.491967	0.0129375	0.00934888	0.0172566	0.00506325	0.00379383	0.00650213	0.663967	0.588841	0.74115	0.696917	0.688142	0.705606	0.0196629	0.0134787	0.0265362	0.00504867	0.00381302	0.00646566	0.566439	0.496823	0.637871	0.545636	0.536513	0.554933	0.0132026	0.00906659	0.0175282	0.00509322	0.0038445	0.00651861	0.680576	0.609388	0.749242	0.749023	0.74155	0.757191	0.0210027	0.0141274	0.0283211	0.00508461	0.00388484	0.00643833
CHEST	452	Other venous embolism and thrombosis	circulatory system	I82.90	39247	214	14925	141	11364	32	5386	25	0.594848	0.511447	0.675746	0.533791	0.524371	0.543209	0.00786517	0.00486022	0.0116547	0.00281434	0.00185772	0.00385788	0.588814	0.478823	0.704347	0.67881	0.669568	0.68761	0.00976668	0.00583443	0.0144388	0.00281261	0.00185928	0.00385115	0.690556	0.600355	0.782203	0.69773	0.689282	0.706089	0.0115108	0.00692841	0.016648	0.00281044	0.00185652	0.00384901	0.727779	0.631345	0.819659	0.81151	0.8035	0.81864	0.0165289	0.00908234	0.0247157	0.00278695	0.00187569	0.00379602	39473	243	15234	164	11515	31	5400	23	0.485037	0.401386	0.574072	0.00269214	0.00173686	0.00356057	0.00536983	0.00346771	0.00709588	0.00269769	0.00175434	0.00355621	0.694343	0.591484	0.788825	0.760226	0.752406	0.767781	0.0135763	0.00840285	0.0196223	0.00269859	0.00176137	0.00355353	0.655456	0.55434	0.75498	0.747199	0.739468	0.754755	0.011545	0.00614738	0.0168759	0.00269587	0.00175603	0.00355224	0.691596	0.589786	0.794185	0.726357	0.717759	0.734264	0.0131538	0.00807159	0.0181487	0.00270761	0.00177724	0.00356209
CHEST	452.2	Deep vein thrombosis [DVT]	circulatory system	I82.409	39247	1434	14925	836	11364	261	5386	163	0.523705	0.494096	0.555121	0.533527	0.524637	0.542767	0.0481235	0.0404491	0.0563483	0.0226224	0.0202534	0.025231	0.762393	0.730179	0.793664	0.767335	0.759944	0.775345	0.1169	0.102477	0.13246	0.0218329	0.0195313	0.0242482	0.747334	0.71322	0.779938	0.769183	0.761693	0.777015	0.113552	0.0990607	0.128864	0.0219479	0.0196755	0.0244142	0.796397	0.770145	0.82522	0.790127	0.782119	0.79743	0.132412	0.116556	0.149232	0.0216945	0.0194805	0.0240182	39473	1231	15234	754	11515	201	5400	123	0.503106	0.466841	0.537387	0.518107	0.508901	0.527749	0.0341166	0.0274527	0.0413731	0.0173447	0.0150664	0.0197014	0.722772	0.687539	0.758638	0.635779	0.626832	0.64403	0.0659243	0.0561456	0.0766184	0.0173096	0.0150793	0.019575	0.698948	0.660888	0.735703	0.606687	0.598176	0.615371	0.0586157	0.0493668	0.0683699	0.0173252	0.0151813	0.0195685	0.752124	0.715645	0.785662	0.797308	0.78949	0.804255	0.0932401	0.077472	0.108337	0.0170276	0.0149374	0.0192132
CHEST	455	Hemorrhoids	circulatory system	K64.8	39247	372	14925	298	11364	52	5386	46	0.5	0.5	0.5	0.00457585	0.00334389	0.00581001	0.00911002	0.0066655	0.0115529	0.00457895	0.00337034	0.00578972	0.664584	0.57551	0.7444	0.731433	0.723425	0.739795	0.0199101	0.0131097	0.0264369	0.00456841	0.00336458	0.00578178	0.5	0.5	0.5	0.00457585	0.00334389	0.00581001	0.00911002	0.0066655	0.0115529	0.00457895	0.00337034	0.00578972	0.663149	0.582369	0.738669	0.6173	0.608584	0.626364	0.0153951	0.0101847	0.0207933	0.00456336	0.00335988	0.00578032	39473	285	15234	238	11515	40	5400	35	0.5	0.5	0.5	0.00347373	0.00234477	0.00468954	0.00692341	0.00467857	0.00933529	0.0034757	0.00236304	0.00467395	0.5	0.5	0.5	0.00347373	0.00234477	0.00468954	0.00692341	0.00467857	0.00933529	0.0034757	0.00236304	0.00467395	0.457749	0.364265	0.546273	0.838558	0.832043	0.84464	0.00853333	0.00318793	0.0149133	0.00347697	0.00236476	0.00467505	0.532078	0.449139	0.612178	0.154842	0.148324	0.161702	0.00774878	0.00530008	0.0105876	0.00350612	0.00240123	0.00469877
CHEST	456	Chronic venous insufficiency [CVI]	circulatory system	I87.2	39247	355	14925	252	11364	47	5386	41	0.574277	0.503431	0.637971	0.468585	0.459515	0.477035	0.0104866	0.00692039	0.0141589	0.00414122	0.00301864	0.00526572	0.809451	0.736396	0.865991	0.725449	0.716997	0.733369	0.0237797	0.0164809	0.0312997	0.00409689	0.00300099	0.00521314	0.676715	0.599153	0.750175	0.789071	0.781591	0.797169	0.0196319	0.01233	0.0272303	0.00414373	0.003027	0.00526904	0.751541	0.675636	0.817276	0.742256	0.735038	0.75053	0.0200736	0.012933	0.0275912	0.00416451	0.00308609	0.0052826	39473	274	15234	205	11515	56	5400	46	0.598351	0.536373	0.651126	0.483543	0.474338	0.492662	0.0132736	0.00926523	0.0175508	0.00484246	0.00364382	0.00621209	0.753131	0.68234	0.813342	0.559878	0.550931	0.568476	0.0178295	0.0127903	0.0231361	0.00481853	0.00362413	0.00616375	0.74875	0.688031	0.805527	0.679288	0.670775	0.68815	0.0222399	0.0159378	0.029065	0.00483966	0.00363742	0.00616926	0.768004	0.70546	0.823757	0.768736	0.760832	0.776031	0.0291651	0.0207373	0.0388555	0.00481611	0.00362078	0.00610916
CHEST	458.1	Orthostatic hypotension	circulatory system	I95.1	39247	553	14925	363	11364	86	5386	65	0.542002	0.491327	0.59262	0.468849	0.459693	0.477913	0.0172582	0.0129197	0.021871	0.00755093	0.00601149	0.00900517	0.718835	0.671944	0.764056	0.538543	0.528949	0.547606	0.026003	0.0200198	0.0317707	0.00752948	0.00600824	0.00898717	0.67922	0.613438	0.736169	0.791359	0.784407	0.799017	0.0357869	0.0254611	0.045573	0.00758395	0.00608949	0.00901268	0.702941	0.642441	0.7601	0.667635	0.659097	0.675378	0.0292984	0.0216713	0.0367308	0.007601	0.00610847	0.00904705	39473	359	15234	243	11515	58	5400	46	0.5	0.5	0.5	0.00503691	0.00373426	0.00625271	0.0100233	0.00744073	0.0124277	0.005028	0.00374905	0.0062217	0.736615	0.67085	0.797976	0.562397	0.553971	0.571429	0.0186952	0.0135692	0.0237128	0.00501668	0.00376922	0.00620842	0.680724	0.602925	0.745124	0.757447	0.749284	0.764915	0.0217163	0.0140489	0.0290569	0.00503884	0.00380455	0.00622577	0.792663	0.729437	0.84997	0.599566	0.590532	0.607903	0.0216423	0.0157613	0.0272942	0.00497888	0.00375221	0.00616621
CHEST	458.2	Iatrogenic hypotension	circulatory system	I95.81	39247	338	14925	218	11364	55	5386	46	0.5	0.5	0.5	0.00483985	0.00351989	0.00607181	0.00963307	0.00701508	0.0120703	0.00483065	0.00353343	0.00604139	0.663393	0.579073	0.733002	0.783615	0.775429	0.790919	0.0222664	0.014307	0.0301977	0.00484605	0.00359636	0.00604518	0.670878	0.593086	0.744103	0.727209	0.718761	0.735392	0.0189873	0.0125391	0.02613	0.00484772	0.0035885	0.00606028	0.709536	0.62432	0.790206	0.815382	0.808164	0.82304	0.0287037	0.0184496	0.0387497	0.00480771	0.0035603	0.00600795	39473	223	15234	174	11515	42	5400	31	0.586282	0.507144	0.651534	0.482848	0.47399	0.492054	0.00964577	0.00625275	0.0130003	0.00363751	0.00260769	0.0047531	0.728337	0.641328	0.809887	0.586105	0.576029	0.595399	0.0136589	0.0094532	0.0181698	0.00362754	0.00260528	0.00474074	0.663375	0.57293	0.741048	0.691967	0.683799	0.700391	0.0133519	0.0082334	0.0186356	0.0036373	0.00262452	0.00474958	0.761239	0.687735	0.830496	0.622232	0.613024	0.631268	0.0158371	0.0109634	0.0211888	0.00362045	0.00260183	0.00472761
CHEST	458.9	Hypotension NOS	circulatory system	I95.9	39247	2594	14925	1532	11364	372	5386	255	0.508675	0.484414	0.535024	0.531855	0.522437	0.541273	0.0633803	0.0546575	0.072123	0.03278	0.0299498	0.035526	0.803995	0.778765	0.826714	0.782207	0.774991	0.789867	0.170298	0.150926	0.188105	0.0305631	0.0280922	0.0329873	0.790982	0.765017	0.816422	0.840373	0.833861	0.846885	0.200881	0.178276	0.222825	0.0304924	0.0280911	0.032865	0.836194	0.81437	0.857258	0.802446	0.795668	0.809398	0.198501	0.178146	0.217376	0.0294297	0.0270755	0.0318192	39473	1813	15234	1179	11515	308	5400	212	0.5	0.5	0.5	0.0267477	0.0239687	0.0297872	0.0521018	0.0468154	0.0578512	0.0264002	0.0238765	0.0291605	0.821351	0.796129	0.84621	0.816327	0.80929	0.823882	0.168959	0.1505	0.189321	0.0238383	0.0216183	0.0261507	0.790866	0.761499	0.817635	0.844898	0.83795	0.851585	0.173148	0.152041	0.194033	0.0244864	0.0222618	0.0267921	0.853738	0.830454	0.87721	0.792966	0.785061	0.800521	0.171071	0.15347	0.189341	0.0233392	0.0211244	0.0255585
CHEST	459	Other disorders of circulatory system	circulatory system	I87.1	39247	209	14925	111	11364	28	5386	22	0.552299	0.463507	0.643308	0.533263	0.524461	0.542769	0.005997	0.00339037	0.00901083	0.00246594	0.00159574	0.00342292	0.69112	0.596627	0.788475	0.675906	0.66728	0.684794	0.00968002	0.00543438	0.014366	0.0024836	0.0016246	0.00343066	0.698877	0.620274	0.776077	0.44729	0.43831	0.456356	0.00789765	0.00502574	0.011132	0.00247066	0.00160429	0.00342373	0.809431	0.706315	0.896801	0.816174	0.809398	0.823126	0.0187882	0.0112241	0.0276461	0.0024487	0.00162322	0.00333357	39473	213	15234	111	11515	44	5400	32	0.634786	0.564612	0.694961	0.520452	0.512115	0.52957	0.011811	0.0079943	0.0159368	0.00380679	0.00277394	0.00501136	0.810895	0.74607	0.872972	0.874251	0.86817	0.880332	0.0346667	0.0218926	0.0484968	0.00360812	0.00259939	0.00472768	0.690861	0.606619	0.7636	0.706817	0.69848	0.714633	0.0157434	0.0101092	0.0213785	0.00382749	0.00279373	0.00503039	0.751135	0.665405	0.824869	0.905515	0.900215	0.910901	0.0405644	0.024603	0.0569395	0.00372026	0.0026852	0.00487398
CHEST	459.9	Circulatory disease NEC	circulatory system	I87.8	39247	162	14925	121	11364	32	5386	23	0.5	0.5	0.5	0.00281591	0.00184794	0.00378388	0.00561601	0.00368906	0.00753923	0.0028097	0.00184972	0.00376968	0.68402	0.584032	0.775766	0.688578	0.680392	0.69703	0.0117286	0.00666847	0.0169678	0.00280954	0.0018546	0.00376807	0.733153	0.644394	0.816062	0.399947	0.391233	0.409627	0.00901032	0.0059351	0.0121935	0.0028067	0.001858	0.00376409	0.744405	0.635645	0.836073	0.857533	0.851016	0.863783	0.022933	0.0129021	0.0335566	0.002801	0.00184623	0.00375696	39473	123	15234	93	11515	33	5400	24	0.5	0.5	0.5	0.00286583	0.00199739	0.00390795	0.00571528	0.00398683	0.00778547	0.00285768	0.00199466	0.0038933	0.743242	0.657374	0.817132	0.603821	0.595308	0.612158	0.0116984	0.00779212	0.0162963	0.00285285	0.0019919	0.0038866	0.692127	0.603313	0.772938	0.716717	0.708812	0.725228	0.0121139	0.00730138	0.0178036	0.002856	0.00199504	0.00388964	0.685843	0.582207	0.779188	0.589926	0.581674	0.599479	0.0100629	0.00666774	0.0142203	0.00285398	0.00199551	0.00388683
CHEST	465	Acute upper respiratory infections of multiple or unspecified sites	respiratory	J06.9	39247	646	14925	496	11364	95	5386	78	0.508633	0.457775	0.557407	0.532647	0.523317	0.541537	0.0170276	0.0124107	0.0222875	0.00835639	0.00674194	0.00997814	0.575093	0.523125	0.629364	0.48504	0.475975	0.493757	0.0210773	0.0161585	0.0262915	0.00835316	0.00674792	0.00998097	0.529571	0.468522	0.588683	0.381292	0.37258	0.389918	0.018702	0.0142615	0.0231683	0.00839849	0.00680333	0.0100432	0.630191	0.573092	0.683607	0.482577	0.473687	0.491728	0.0226064	0.0174349	0.0282737	0.008343	0.00674731	0.00997944	39473	970	15234	751	11515	164	5400	129	0.543426	0.50471	0.578381	0.520452	0.511418	0.530098	0.0325858	0.0262733	0.0384514	0.0141433	0.0119988	0.016206	0.6705	0.625353	0.712867	0.712462	0.704208	0.720975	0.0515612	0.0411404	0.061477	0.0140732	0.0119689	0.0160981	0.596603	0.549095	0.635197	0.618584	0.610072	0.627442	0.041048	0.0329449	0.0490233	0.0142227	0.0121084	0.0162431	0.698642	0.653453	0.736657	0.616674	0.607469	0.625966	0.0507527	0.0419158	0.0591016	0.0140589	0.0119802	0.0160657
CHEST	465.2	Acute pharyngitis	respiratory	J02.9	39247	203	14925	160	11364	23	5386	21	0.549164	0.440926	0.655922	0.533175	0.523935	0.542593	0.00487713	0.00258565	0.00777501	0.00202978	0.0013329	0.00298741	0.626607	0.497931	0.751338	0.776663	0.769095	0.784411	0.00859375	0.0038895	0.0140577	0.00204895	0.00135007	0.00299706	0.511131	0.369572	0.653651	0.603749	0.594419	0.612815	0.00574078	0.0030653	0.00920398	0.00203494	0.00133709	0.0029924	0.502716	0.363136	0.63203	0.633932	0.624778	0.642555	0.00526064	0.00237586	0.0088205	0.0020407	0.00134195	0.00299608	39473	340	15234	288	11515	58	5400	54	0.604625	0.544906	0.664581	0.520452	0.511418	0.529396	0.0142806	0.00998601	0.0189438	0.00502158	0.00374293	0.00630007	0.664429	0.585885	0.73995	0.832914	0.825792	0.839603	0.0263158	0.0169477	0.0360563	0.00501344	0.00374059	0.00628504	0.587999	0.500886	0.67099	0.81624	0.809553	0.823708	0.0185529	0.0105479	0.0270155	0.0050235	0.00374692	0.00629522	0.668427	0.594944	0.74599	0.615805	0.606947	0.624581	0.0186335	0.0133016	0.0243043	0.00501134	0.0037418	0.00628181
CHEST	470	Septal Deviations/Turbinate Hypertrophy	respiratory	J34.2	39247	229	14925	185	11364	41	5386	32	0.5	0.5	0.5	0.00360788	0.00254972	0.00475185	0.00718983	0.00508647	0.00945875	0.00359983	0.00255401	0.00473044	0.535082	0.447491	0.620765	0.19773	0.1906	0.204598	0.00826716	0.00568155	0.0110466	0.00361437	0.00256313	0.00474274	0.578973	0.491522	0.670523	0.623812	0.615098	0.632788	0.0111034	0.00702322	0.0157612	0.0036129	0.00256474	0.0047378	0.623307	0.530596	0.716656	0.791887	0.783703	0.799901	0.0158136	0.0091884	0.0234229	0.00360328	0.00255596	0.00473011	39473	180	15234	132	11515	41	5400	37	0.515423	0.437459	0.587695	0.518628	0.509507	0.526878	0.00752014	0.00467288	0.0108677	0.00354887	0.00251628	0.0045817	0.594878	0.513179	0.669835	0.47069	0.461743	0.479985	0.0103913	0.00714515	0.0140353	0.00355109	0.00252036	0.00458578	0.515877	0.431311	0.600807	0.182805	0.175938	0.190013	0.00801181	0.00551544	0.0104881	0.00356012	0.00252772	0.00459777	0.50829	0.434219	0.588125	0.163265	0.156405	0.169518	0.00803047	0.00574036	0.0105131	0.00356094	0.00253001	0.00460133
CHEST	472	Chronic pharyngitis and nasopharyngitis	respiratory	J31.0	39247	347	14925	257	11364	76	5386	56	0.51655	0.461949	0.571868	0.467969	0.458815	0.476769	0.0140248	0.0101305	0.0184196	0.00664738	0.00509188	0.00820352	0.5906	0.514655	0.660273	0.56327	0.55447	0.57251	0.0189761	0.0134983	0.0243868	0.00665131	0.00512147	0.00820322	0.5	0.5	0.5	0.00668779	0.00510384	0.00827174	0.0132867	0.0101558	0.0164078	0.0066477	0.00509176	0.00820364	0.662682	0.601896	0.720386	0.596005	0.586941	0.604721	0.0213174	0.0157269	0.0274149	0.0066351	0.0051013	0.00819067	39473	632	15234	408	11515	139	5400	99	0.5	0.5	0.5	0.0120712	0.0100738	0.0139839	0.0238545	0.0199467	0.0275822	0.011941	0.0100076	0.0137925	0.61541	0.570867	0.662392	0.532696	0.523663	0.541902	0.0330638	0.0263867	0.0394865	0.0119404	0.0100429	0.0137865	0.607195	0.558588	0.652691	0.750326	0.742162	0.75797	0.0407074	0.0311196	0.0503299	0.0119718	0.0100785	0.013822	0.609634	0.562763	0.657409	0.724099	0.715413	0.732349	0.0375644	0.0285261	0.0463175	0.0119842	0.0100833	0.0138299
CHEST	473.4	Voice disturbance	respiratory	R49.0	39247	538	14925	328	11364	94	5386	58	0.5	0.5	0.5	0.00827174	0.00668779	0.00994368	0.0164078	0.0132867	0.0196916	0.00823287	0.00669234	0.00985898	0.66327	0.612223	0.712616	0.511616	0.502895	0.520855	0.0252898	0.0197945	0.0307312	0.00821599	0.00667809	0.00982257	0.568443	0.503514	0.633386	0.830869	0.824358	0.837295	0.0302725	0.0204578	0.0414613	0.00823801	0.00669897	0.00986163	0.643003	0.590366	0.697984	0.513464	0.50431	0.522265	0.0240071	0.018093	0.0294562	0.00823341	0.00669828	0.00985121	39473	586	15234	390	11515	93	5400	63	0.436174	0.388135	0.487148	0.00807642	0.00642423	0.00972644	0.0160234	0.0127664	0.0192655	0.0080623	0.00645671	0.00966373	0.584626	0.52595	0.639774	0.665393	0.657056	0.674338	0.0233207	0.016414	0.0299045	0.00808155	0.00647602	0.00965742	0.530592	0.479701	0.582259	0.347199	0.338513	0.355625	0.0193085	0.0148316	0.0234473	0.00810749	0.00649649	0.00969959	0.603657	0.544081	0.667479	0.716196	0.708289	0.723927	0.027381	0.019384	0.0352418	0.00808358	0.00646763	0.00966015
CHEST	475	Chronic sinusitis	respiratory	J32.9	39247	695	14925	410	11364	137	5386	91	0.599775	0.558723	0.637755	0.536871	0.527543	0.545847	0.0334252	0.0267762	0.0400899	0.0119341	0.010069	0.013806	0.668545	0.621536	0.717132	0.645283	0.637009	0.653909	0.0400095	0.0314302	0.0487688	0.011864	0.0100372	0.013761	0.602338	0.553264	0.648453	0.684618	0.67652	0.693506	0.0370768	0.0287964	0.0453123	0.0120378	0.0101961	0.0139223	0.697493	0.648239	0.742999	0.630764	0.621788	0.639038	0.0433197	0.0349904	0.0521474	0.0118556	0.0100969	0.0136834	39473	867	15234	536	11515	153	5400	111	0.45806	0.417983	0.499065	0.013287	0.0113743	0.0153713	0.0262256	0.0224927	0.0302771	0.0132019	0.0113687	0.0151911	0.600972	0.555574	0.644997	0.568389	0.56005	0.5769	0.0368217	0.0294283	0.044107	0.0132948	0.0114674	0.0152729	0.581971	0.534618	0.634316	0.852106	0.845853	0.859053	0.0491346	0.0354164	0.063115	0.0133714	0.0115494	0.0153573	0.624408	0.579812	0.670014	0.73426	0.726531	0.741819	0.0455396	0.0356441	0.0550412	0.0135247	0.011754	0.0154612
CHEST	475.9	Postnasal drip	respiratory	R09.82	39247	225	14925	179	11364	51	5386	42	0.508091	0.436917	0.579142	0.467529	0.458903	0.477385	0.00916981	0.00593871	0.0126707	0.00446922	0.00325161	0.00577419	0.560407	0.47983	0.633457	0.461809	0.452215	0.470873	0.0116354	0.00815007	0.0155873	0.00446842	0.00325167	0.00577313	0.524391	0.439403	0.611536	0.645107	0.636655	0.654083	0.0117618	0.00736373	0.0165127	0.00446989	0.003254	0.0057761	0.570593	0.49057	0.648634	0.580957	0.571894	0.590285	0.012443	0.00827417	0.0173019	0.00447493	0.00326271	0.00577568	39473	344	15234	246	11515	82	5400	58	0.558217	0.502253	0.610057	0.48337	0.474422	0.492232	0.0171816	0.0125316	0.021817	0.00707199	0.00553399	0.00852253	0.601453	0.5428	0.662164	0.487799	0.478333	0.49718	0.0199402	0.0147672	0.0245234	0.00706836	0.00553046	0.00851399	0.595652	0.537195	0.655329	0.468259	0.459312	0.477898	0.0179631	0.0134264	0.0225605	0.00706662	0.00552727	0.00851392	0.601942	0.547788	0.659457	0.411898	0.403126	0.421281	0.0196873	0.0150984	0.0243479	0.0070889	0.00553622	0.00853672
CHEST	476	Allergic rhinitis	respiratory	J30.9	39247	490	14925	368	11364	136	5386	97	0.531539	0.489546	0.573991	0.533615	0.524549	0.542943	0.0264511	0.0207744	0.0330588	0.0118234	0.0100219	0.0139709	0.597209	0.549687	0.64333	0.540215	0.530795	0.549806	0.0311515	0.0250173	0.0376802	0.0118156	0.0100263	0.013979	0.597189	0.553844	0.639408	0.574798	0.565996	0.583776	0.0332133	0.0264525	0.0406762	0.0118211	0.0100353	0.0139706	0.642435	0.598524	0.690729	0.69597	0.68761	0.705033	0.0410769	0.032142	0.0508339	0.0118663	0.0101441	0.0139947	39473	851	15234	604	11515	160	5400	122	0.534753	0.495731	0.572848	0.519931	0.510899	0.528875	0.0308555	0.0247148	0.0369351	0.0137587	0.0118453	0.0158403	0.623434	0.58329	0.664052	0.719496	0.711594	0.727486	0.0443787	0.0347468	0.0547873	0.0137273	0.0118197	0.0158021	0.620979	0.578241	0.660807	0.513417	0.504637	0.522538	0.0381116	0.0316102	0.045244	0.0138002	0.0118702	0.0158877	0.697198	0.66309	0.730757	0.45914	0.450106	0.468178	0.0424354	0.0357578	0.0494582	0.013905	0.0119954	0.0159413
CHEST	477	Epistaxis or throat hemorrhage	respiratory	R04.0	39247	443	14925	296	11364	82	5386	59	0.535001	0.481268	0.589028	0.533439	0.523759	0.543209	0.0163265	0.0119143	0.0213944	0.00717972	0.00571778	0.00872758	0.727805	0.668771	0.781895	0.61994	0.611314	0.629268	0.02922	0.0223362	0.0362256	0.00714007	0.00570641	0.00867622	0.698438	0.632431	0.756368	0.738208	0.730025	0.745952	0.0325203	0.0235519	0.041278	0.00715034	0.0057145	0.00867992	0.771764	0.710471	0.829621	0.747184	0.739088	0.754666	0.0400936	0.0301598	0.0498517	0.00700033	0.00562986	0.00848931	39473	363	15234	249	11515	59	5400	46	0.479504	0.417451	0.543864	0.00512375	0.00399479	0.0064264	0.0101953	0.00795779	0.0127707	0.00511455	0.00400601	0.00639363	0.708524	0.631428	0.779073	0.616761	0.60764	0.625185	0.0195512	0.0145486	0.0254923	0.00510249	0.00399436	0.00638132	0.728081	0.653883	0.793405	0.790881	0.782716	0.798439	0.0274637	0.0186979	0.0370689	0.00509106	0.00398234	0.00636692	0.704383	0.635528	0.770255	0.647243	0.638641	0.65558	0.0193143	0.0138203	0.0254443	0.00509387	0.00397794	0.00638425
CHEST	479	Other upper respiratory disease	respiratory	J34.89	39247	718	14925	490	11364	113	5386	83	0.568017	0.523526	0.615309	0.534935	0.525957	0.543911	0.0250876	0.0194504	0.0308669	0.00991135	0.00804883	0.0116062	0.627548	0.574457	0.679979	0.519711	0.511176	0.528423	0.0284799	0.0226167	0.0344589	0.00990058	0.00810013	0.0115388	0.593248	0.538934	0.64895	0.849261	0.842661	0.855687	0.0381808	0.0255363	0.0506336	0.00990464	0.00808684	0.0115636	0.689559	0.64104	0.740879	0.615628	0.606736	0.62531	0.0344828	0.0271923	0.0414363	0.00993695	0.00816287	0.0115925	39473	682	15234	481	11515	113	5400	87	0.516065	0.472858	0.561313	0.518802	0.509249	0.527575	0.0205056	0.0157081	0.0256328	0.00977367	0.00801458	0.0115352	0.577813	0.518944	0.63953	0.72792	0.719926	0.736088	0.0285271	0.0205983	0.0370519	0.00976915	0.00802556	0.0115194	0.597905	0.541326	0.652964	0.425879	0.417108	0.434824	0.0242066	0.0190136	0.0294255	0.00979608	0.00804446	0.0115361	0.582503	0.526503	0.63654	0.743465	0.735734	0.751459	0.0314754	0.0230309	0.0398876	0.00992786	0.00819389	0.0116378
CHEST	480	Pneumonia	respiratory	J18.9	39247	4744	14925	2436	11364	792	5386	477	0.508188	0.489074	0.528994	0.530447	0.521645	0.539955	0.125246	0.113784	0.136467	0.0674683	0.0639286	0.0709257	0.775523	0.758333	0.791648	0.758976	0.751406	0.766986	0.278261	0.259207	0.296489	0.0612272	0.0580834	0.0643829	0.76688	0.749805	0.78426	0.777191	0.769623	0.784497	0.280682	0.260208	0.300489	0.0607145	0.0575858	0.0635745	0.85793	0.844205	0.871865	0.79743	0.790127	0.805093	0.347136	0.326137	0.368986	0.0556062	0.0527235	0.0582329	39473	3648	15234	2055	11515	668	5400	400	0.505868	0.48446	0.525689	0.517673	0.508901	0.526531	0.105924	0.0951718	0.116604	0.055854	0.0525046	0.0590948	0.779426	0.759955	0.799041	0.807034	0.800347	0.813639	0.273856	0.253224	0.293927	0.0504398	0.0475168	0.0532623	0.750892	0.7305	0.770444	0.71967	0.711505	0.727573	0.216505	0.198773	0.232738	0.052025	0.0491187	0.0549144	0.830119	0.811619	0.847307	0.804082	0.797134	0.811031	0.298507	0.277492	0.318341	0.0483707	0.0456791	0.0510173
CHEST	480.1	Bacterial pneumonia	respiratory	J15.9	39247	331	14925	206	11364	56	5386	33	0.471673	0.411692	0.531891	0.00492784	0.00369588	0.0063358	0.00980736	0.00736454	0.0125918	0.00491726	0.00370588	0.00630153	0.798679	0.738387	0.85566	0.772351	0.764429	0.779919	0.0314489	0.0226313	0.0415226	0.00487135	0.0036694	0.00620174	0.688106	0.6143	0.754439	0.69685	0.688314	0.705124	0.0210287	0.0146932	0.0284709	0.00491351	0.00370704	0.00626986	0.824693	0.768703	0.872226	0.765488	0.757742	0.773233	0.0319651	0.023159	0.0419591	0.00487707	0.0037172	0.00612725	39473	273	15234	191	11515	57	5400	39	0.478462	0.417011	0.544798	0.00495007	0.00373209	0.00625271	0.00985137	0.00743642	0.0124277	0.00492975	0.00372825	0.00621426	0.800232	0.745201	0.853408	0.800868	0.794182	0.808079	0.0337126	0.0240222	0.0437257	0.00490498	0.00371366	0.00616984	0.630555	0.549756	0.704291	0.608945	0.600347	0.618324	0.0157377	0.0105448	0.0209837	0.00497335	0.00377904	0.00625978	0.830714	0.788642	0.869099	0.673122	0.66513	0.681813	0.0263839	0.0195195	0.0332243	0.00496927	0.00379584	0.00618823
CHEST	480.11	Pneumococcal pneumonia	respiratory	J18.1	39247	756	14925	385	11364	105	5386	64	0.475755	0.432295	0.520595	0.0092397	0.00739176	0.0109996	0.0183102	0.0146751	0.0217599	0.00925914	0.00748295	0.0109508	0.79048	0.746978	0.834283	0.705649	0.697818	0.713569	0.0440126	0.0346887	0.0534754	0.00903195	0.00740174	0.0105963	0.769212	0.714141	0.821528	0.693242	0.684792	0.701432	0.0433589	0.0339991	0.0524898	0.00930339	0.00764923	0.010905	0.865711	0.825954	0.900178	0.882876	0.877066	0.888598	0.101283	0.079943	0.12086	0.00868861	0.00717452	0.010203	39473	492	15234	301	11515	95	5400	60	0.474853	0.424303	0.523163	0.00825011	0.00651324	0.00990013	0.0163652	0.0129422	0.0196062	0.00820221	0.00650968	0.00981199	0.814402	0.769745	0.85711	0.791576	0.784279	0.79914	0.0536278	0.040832	0.0664641	0.00800214	0.00642965	0.00955556	0.766616	0.712741	0.82154	0.880591	0.874598	0.886583	0.0715733	0.0534925	0.0902514	0.00809909	0.00653288	0.00966672	0.837657	0.794951	0.880117	0.8099	0.802432	0.816763	0.0633291	0.0495411	0.0774358	0.00800345	0.00647237	0.00953664
CHEST	483	Acute bronchitis and bronchiolitis	respiratory	J20.9	39247	360	14925	272	11364	90	5386	67	0.5	0.5	0.5	0.00791975	0.0063358	0.00959169	0.015715	0.0125918	0.0190011	0.00785859	0.0063037	0.00949987	0.655728	0.595174	0.719187	0.646251	0.638068	0.654699	0.0271055	0.0200809	0.0352094	0.00783509	0.00628938	0.00946955	0.611868	0.549517	0.675211	0.645899	0.637625	0.653733	0.0261375	0.0192815	0.033964	0.00785236	0.00630196	0.00950051	0.672819	0.618465	0.723598	0.496304	0.4868	0.50528	0.0238745	0.0184868	0.0295779	0.0078276	0.00627482	0.00945555	39473	449	15234	342	11515	63	5400	53	0.5	0.5	0.5	0.00547112	0.00416848	0.00686062	0.0108827	0.00830234	0.0136277	0.00547605	0.00420303	0.00683393	0.66063	0.600651	0.717138	0.584455	0.575769	0.593923	0.0188641	0.0135363	0.0243714	0.00547647	0.00420445	0.00682434	0.560622	0.489583	0.626556	0.665914	0.657751	0.674338	0.0158608	0.0104421	0.0219239	0.00549274	0.00421192	0.00685789	0.64877	0.589222	0.709311	0.636648	0.628137	0.64568	0.0187617	0.0131468	0.0248327	0.00554958	0.00427327	0.00689118
CHEST	495	Asthma	respiratory	J45.909	39247	1643	14925	1040	11364	395	5386	249	0.593765	0.568308	0.615951	0.543207	0.534319	0.551921	0.0897773	0.0791621	0.100139	0.0335324	0.0306315	0.0369076	0.668167	0.64165	0.697287	0.713393	0.704417	0.721405	0.118539	0.104778	0.133664	0.0331636	0.0302345	0.0364496	0.599915	0.571417	0.627585	0.571894	0.562126	0.580957	0.0870707	0.0767606	0.0982488	0.0335184	0.0306671	0.0368389	0.694365	0.667163	0.721529	0.676258	0.66807	0.684618	0.117534	0.104907	0.131603	0.0329571	0.0301758	0.0361596	39473	3294	15234	1971	11515	667	5400	450	0.56753	0.548854	0.587012	0.531133	0.522447	0.540426	0.130736	0.119834	0.141757	0.0550887	0.0517414	0.0585048	0.669879	0.648104	0.691155	0.613548	0.604509	0.622581	0.162274	0.14984	0.175944	0.0541683	0.0510306	0.0575236	0.635731	0.614604	0.656304	0.571776	0.562918	0.580547	0.144963	0.132982	0.157049	0.0557421	0.0526067	0.0589905	0.696847	0.677275	0.716123	0.606861	0.597304	0.615545	0.170119	0.157594	0.183398	0.054796	0.0517486	0.057993
CHEST	496	Chronic airway obstruction	respiratory	J44.9	39247	3815	14925	1778	11364	736	5386	410	0.602986	0.585887	0.620251	0.496304	0.486622	0.506164	0.157244	0.14561	0.169069	0.0612424	0.0576422	0.0647872	0.773876	0.756061	0.791431	0.724569	0.716205	0.733017	0.240291	0.223084	0.257316	0.0561666	0.0530434	0.0592835	0.735619	0.718702	0.752312	0.677314	0.668512	0.685588	0.21829	0.202738	0.233763	0.0601042	0.0570522	0.0633233	0.836716	0.82214	0.850159	0.694562	0.6862	0.702658	0.259441	0.24294	0.275648	0.0535021	0.0505864	0.0563433	39473	3448	15234	1587	11515	555	5400	299	0.654481	0.636861	0.67056	0.511594	0.502212	0.52107	0.138216	0.126429	0.149533	0.0469946	0.0437948	0.0503151	0.797817	0.78018	0.815746	0.687625	0.679112	0.696483	0.191504	0.176768	0.207348	0.0438525	0.0411477	0.0466261	0.710377	0.688405	0.731235	0.631003	0.622143	0.639349	0.152065	0.138065	0.166471	0.0489597	0.0461991	0.0519617	0.850637	0.834932	0.865232	0.827008	0.820145	0.834216	0.278783	0.25639	0.300851	0.0423898	0.0399348	0.044847
CHEST	496.1	Emphysema	respiratory	J43.9	39247	2616	14925	1393	11364	401	5386	231	0.576648	0.551882	0.599643	0.479849	0.470167	0.489267	0.0845594	0.0751229	0.0936951	0.0349569	0.0321272	0.0380649	0.749626	0.727354	0.7747	0.748944	0.741812	0.757304	0.150134	0.13429	0.167454	0.0342792	0.0316592	0.036892	0.720973	0.697085	0.74626	0.810806	0.804202	0.818376	0.160156	0.142686	0.179551	0.0350909	0.0324832	0.0378095	0.853808	0.831834	0.874596	0.765048	0.757302	0.772796	0.192377	0.174931	0.210976	0.0304898	0.0282053	0.0328203	39473	1805	15234	989	11515	327	5400	200	0.62344	0.599261	0.646114	0.496135	0.486407	0.50569	0.0787552	0.0692508	0.0877282	0.0278093	0.0250579	0.0305758	0.741501	0.71528	0.768815	0.663396	0.654876	0.671993	0.106089	0.0941269	0.118543	0.0271793	0.0246768	0.029879	0.66965	0.640927	0.698013	0.666261	0.657577	0.674861	0.0917041	0.0802106	0.103037	0.028109	0.0255812	0.0307323	0.815337	0.788391	0.83932	0.827356	0.820061	0.834045	0.181219	0.160689	0.201798	0.0253396	0.0232019	0.0274533
CHEST	496.2	Chronic bronchitis	respiratory	J42	39247	406	14925	246	11364	44	5386	29	0.54052	0.466333	0.611226	0.467969	0.459433	0.477825	0.00885246	0.00586124	0.0122641	0.00389792	0.00286248	0.00501805	0.633023	0.558497	0.703849	0.545143	0.535634	0.55412	0.0122301	0.0084186	0.0164418	0.00394763	0.00289828	0.00506103	0.625661	0.542399	0.709632	0.844949	0.838083	0.851291	0.0178372	0.0091579	0.0269006	0.00397117	0.00292735	0.00508531	0.821117	0.755859	0.881875	0.729409	0.720862	0.737768	0.0216354	0.0149837	0.0287102	0.00386781	0.00283033	0.00493472	39473	279	15234	181	11515	50	5400	33	0.601169	0.538322	0.662943	0.48337	0.474422	0.49188	0.0119581	0.00802599	0.0158502	0.00433018	0.00313202	0.00553113	0.669341	0.601632	0.733946	0.521407	0.512455	0.530873	0.013956	0.00940313	0.0185093	0.00434812	0.00316456	0.00555558	0.567341	0.496675	0.637836	0.316023	0.307512	0.324796	0.0105528	0.00753764	0.0138679	0.00437036	0.0031802	0.00558064	0.73966	0.664135	0.812928	0.737473	0.72931	0.745638	0.0213661	0.0144355	0.0291361	0.00431861	0.00316607	0.00553771
CHEST	496.21	Obstructive chronic bronchitis	respiratory	J44.1	39247	680	14925	402	11364	93	5386	53	0.562009	0.512933	0.610072	0.469641	0.459871	0.478881	0.0198406	0.0154611	0.0248788	0.0081951	0.00666794	0.00981012	0.764793	0.724399	0.805061	0.639916	0.63138	0.648808	0.0339943	0.0269413	0.0418765	0.00851337	0.00708983	0.010103	0.700166	0.644635	0.754093	0.735216	0.727028	0.742967	0.0346487	0.0265313	0.0438007	0.00855269	0.00710684	0.0101505	0.831282	0.787809	0.876207	0.674498	0.66631	0.682508	0.0404669	0.0323929	0.0498829	0.00821965	0.00683903	0.00971557	39473	823	15234	439	11515	127	5400	63	0.620006	0.582595	0.656507	0.487104	0.477636	0.495269	0.0314857	0.0252591	0.0378483	0.0109897	0.00915968	0.012817	0.88235	0.852924	0.90984	0.8132	0.806513	0.819974	0.088173	0.0723227	0.104654	0.0103515	0.0086249	0.0120478	0.754847	0.713584	0.792586	0.745549	0.737297	0.754062	0.0536176	0.0435061	0.0647405	0.0115028	0.00974451	0.0132706	0.911192	0.889075	0.932223	0.767607	0.76031	0.775512	0.0778773	0.0639936	0.0917007	0.0100663	0.00859703	0.0116373
CHEST	496.3	Bronchiectasis	respiratory	J47.9	39247	1131	14925	523	11364	184	5386	101	0.5	0.5	0.5	0.0161915	0.0138156	0.0185696	0.031867	0.0272546	0.0364621	0.0160887	0.0138497	0.0183298	0.785393	0.750987	0.817265	0.645547	0.636127	0.653997	0.0658627	0.0557334	0.0766911	0.0155694	0.0136166	0.017644	0.757481	0.722608	0.790073	0.661211	0.653025	0.669309	0.0677966	0.0570431	0.0784895	0.0157517	0.0136845	0.0178745	0.88132	0.852988	0.907757	0.837733	0.831221	0.844335	0.135084	0.115886	0.156003	0.0138953	0.0121005	0.0156715	39473	1277	15234	605	11515	248	5400	140	0.622398	0.593131	0.649827	0.492575	0.483977	0.501522	0.0604599	0.0522176	0.0691755	0.0211699	0.0188167	0.0236889	0.809542	0.78102	0.835526	0.738081	0.730091	0.74642	0.112419	0.0982297	0.126831	0.0200496	0.0179297	0.022198	0.742904	0.708904	0.775	0.720625	0.713155	0.729312	0.0925247	0.0789312	0.106529	0.0208897	0.0187107	0.0231408	0.852973	0.826538	0.876317	0.791924	0.784281	0.799483	0.143062	0.12582	0.160317	0.0203762	0.0182349	0.0223419
CHEST	497	Bronchitis	respiratory	J40	39247	687	14925	439	11364	116	5386	75	0.473077	0.427959	0.515745	0.0102077	0.00844773	0.0119676	0.0202091	0.0167539	0.0236522	0.0101606	0.00846135	0.0118575	0.712336	0.66246	0.759426	0.55491	0.545404	0.564326	0.0332569	0.0260312	0.0394093	0.0100361	0.00835855	0.0116757	0.651514	0.596674	0.701424	0.506688	0.497622	0.516634	0.0294321	0.0231616	0.0352665	0.0101579	0.00846545	0.0118287	0.762361	0.714325	0.804751	0.771119	0.763024	0.778777	0.0552125	0.0434314	0.0666917	0.00998933	0.00832322	0.0116065	39473	590	15234	440	11515	104	5400	77	0.504503	0.455506	0.551166	0.518367	0.509418	0.527833	0.0180595	0.0133392	0.0228041	0.0089855	0.00729828	0.0106711	0.728957	0.680039	0.781488	0.672688	0.663654	0.680591	0.0368004	0.0284332	0.0454795	0.00890813	0.00722831	0.0105665	0.60873	0.554172	0.66574	0.778116	0.770124	0.785063	0.0318302	0.0227031	0.0420119	0.00903189	0.00739189	0.0106975	0.733899	0.682785	0.7847	0.713504	0.704907	0.721841	0.0407095	0.031434	0.0501045	0.00899641	0.00737966	0.0106335
CHEST	501	Pneumonitis due to inhalation of food or vomitus	respiratory	J69.0	39247	1125	14925	624	11364	175	5386	112	0.502149	0.463748	0.539043	0.468233	0.458993	0.477299	0.0301717	0.0242338	0.0365315	0.0153375	0.0131804	0.0174988	0.819935	0.785682	0.85201	0.720609	0.712425	0.728969	0.0805097	0.0678656	0.0928021	0.0146468	0.0126776	0.0166595	0.818022	0.785411	0.85069	0.782119	0.775163	0.789335	0.0930403	0.078072	0.108008	0.0147267	0.0127797	0.0167041	0.87461	0.84923	0.900199	0.770767	0.763024	0.778247	0.100173	0.0843262	0.115744	0.0138444	0.0120571	0.0156275	39473	584	15234	354	11515	113	5400	75	0.489254	0.442104	0.533083	0.00981329	0.00798958	0.0117238	0.0194358	0.0158525	0.023176	0.00974416	0.00797738	0.0115986	0.862718	0.822986	0.899244	0.813287	0.806251	0.820502	0.0788346	0.0636292	0.0945176	0.0092679	0.00776601	0.0109364	0.840657	0.79854	0.879058	0.785497	0.778029	0.793139	0.0693293	0.0555144	0.0828133	0.00933699	0.00773704	0.0110308	0.90587	0.869946	0.934784	0.783934	0.776379	0.791231	0.0757801	0.0619898	0.0906132	0.0088954	0.00742932	0.0104324
CHEST	502	Postinflammatory pulmonary fibrosis	respiratory	J84.10	39247	2167	14925	1141	11364	339	5386	210	0.526366	0.500366	0.553814	0.472105	0.463481	0.481523	0.0619234	0.0540515	0.0708723	0.0295708	0.0267495	0.0324566	0.726793	0.692093	0.757395	0.725009	0.716385	0.733373	0.12293	0.108215	0.137623	0.0278843	0.025478	0.0304335	0.714217	0.683144	0.743426	0.728089	0.719991	0.736184	0.116133	0.100873	0.131379	0.0282133	0.0256886	0.0308369	0.80973	0.782464	0.834453	0.792063	0.784319	0.798753	0.16354	0.145441	0.18201	0.0272728	0.0248769	0.0296486	39473	1596	15234	868	11515	299	5400	179	0.52396	0.496161	0.552349	0.484846	0.475986	0.494312	0.0539075	0.0463829	0.0619555	0.0254986	0.0228645	0.0282132	0.711722	0.679236	0.743483	0.794182	0.786277	0.802173	0.115672	0.100339	0.133234	0.0246808	0.0222938	0.027178	0.694782	0.662284	0.725662	0.698741	0.690228	0.707686	0.0949648	0.0826558	0.108466	0.02517	0.0227684	0.0277189	0.805075	0.777307	0.833729	0.835779	0.829092	0.842553	0.166593	0.145832	0.18821	0.0254357	0.0232848	0.0277236
CHEST	503	Pulmonary congestion and hypostasis	respiratory	J81.1	39247	2813	14925	1574	11364	368	5386	250	0.50156	0.47556	0.528023	0.530975	0.521383	0.539865	0.0609584	0.0522873	0.0690386	0.0328875	0.0298781	0.0357473	0.860076	0.839424	0.880669	0.779919	0.771729	0.787049	0.190877	0.172186	0.208916	0.0288727	0.0264634	0.0312631	0.826734	0.804245	0.85196	0.827086	0.82022	0.834216	0.210526	0.189163	0.232287	0.029259	0.0269464	0.0314192	0.8868	0.868665	0.905486	0.794263	0.787311	0.801481	0.210668	0.190171	0.229722	0.0265701	0.024239	0.0287788	39473	1883	15234	1159	11515	256	5400	167	0.5	0.5	0.5	0.0222319	0.0197112	0.0250977	0.0434967	0.0386604	0.0489665	0.0223864	0.0201063	0.0249788	0.877908	0.853764	0.90103	0.838385	0.831698	0.844985	0.17764	0.156164	0.198511	0.0202135	0.0183007	0.0222105	0.835182	0.806755	0.863261	0.862875	0.856446	0.868871	0.181441	0.15896	0.204403	0.0213402	0.019407	0.0232908	0.903038	0.882348	0.923951	0.849761	0.843161	0.856363	0.198332	0.176025	0.220954	0.0194406	0.0176629	0.0212676
CHEST	504	Other alveolar and parietoalveolar pneumonopathy	respiratory	J84.9	39247	1591	14925	726	11364	302	5386	163	0.57494	0.549049	0.602991	0.476593	0.467351	0.485747	0.0644857	0.0560701	0.073501	0.0260385	0.0233722	0.0289528	0.861598	0.840295	0.880033	0.741816	0.734337	0.749386	0.148578	0.132732	0.166201	0.0237749	0.0215683	0.0262005	0.788874	0.761518	0.814278	0.832277	0.825675	0.838877	0.161092	0.141338	0.181739	0.0248229	0.0223421	0.0275289	0.937109	0.923884	0.949698	0.838173	0.831923	0.845301	0.231509	0.209751	0.254583	0.0204075	0.0184965	0.0223391	39473	1241	15234	645	11515	330	5400	197	0.55597	0.530437	0.581902	0.488754	0.479896	0.497612	0.0657039	0.0574894	0.0742514	0.0278351	0.0249811	0.0305179	0.815179	0.791435	0.837171	0.655319	0.64568	0.663224	0.11976	0.106331	0.132286	0.0257042	0.0231285	0.0281087	0.777228	0.751777	0.803104	0.756405	0.748762	0.763178	0.136126	0.118848	0.151284	0.0266255	0.0239377	0.0291914	0.902489	0.885696	0.919276	0.856274	0.850022	0.862093	0.243947	0.218836	0.267093	0.0231234	0.0209515	0.0252272
CHEST	504.1	Idiopathic fibrosing alveolitis	respiratory	J84.112	39247	717	14925	262	11364	107	5386	62	0.617832	0.576524	0.657482	0.472105	0.462951	0.481697	0.0266104	0.0208987	0.0323263	0.00938974	0.00778524	0.0111695	0.915816	0.888244	0.939422	0.855685	0.849259	0.862372	0.0989011	0.0799979	0.118948	0.00903171	0.00774081	0.0106061	0.871151	0.837449	0.902428	0.781415	0.773929	0.788281	0.0661654	0.0539059	0.0794756	0.0092438	0.0078209	0.0108469	0.977024	0.968481	0.983683	0.920011	0.914729	0.925029	0.186213	0.15733	0.218094	0.00875625	0.00747776	0.0100482	39473	250	15234	110	11515	42	5400	27	0.610179	0.543431	0.67194	0.483196	0.474249	0.492317	0.010311	0.00680501	0.0143723	0.00363969	0.00261188	0.0048398	0.909772	0.862942	0.946592	0.835693	0.828743	0.842466	0.0386179	0.0268998	0.0515138	0.0034852	0.0025796	0.00456642	0.796232	0.722382	0.863434	0.799826	0.792008	0.807642	0.0245451	0.0159184	0.0343157	0.00368781	0.00272021	0.00487459	0.942779	0.894877	0.981061	0.936691	0.932175	0.941209	0.0944099	0.0673275	0.126614	0.00370459	0.00290174	0.00463147
CHEST	505	Other pulmonary inflamation or edema	respiratory	J81.0	39247	1861	14925	1006	11364	250	5386	165	0.502511	0.47206	0.532321	0.531679	0.522173	0.540479	0.0424613	0.0353431	0.0494714	0.0221659	0.0198581	0.024407	0.860618	0.834857	0.885196	0.849701	0.843627	0.855949	0.175676	0.154517	0.196226	0.0196871	0.0176647	0.0215943	0.844603	0.818311	0.872359	0.852869	0.846621	0.859556	0.173913	0.152314	0.195219	0.0198684	0.0178107	0.021947	0.89322	0.869829	0.914489	0.855421	0.848731	0.861759	0.191835	0.170267	0.214499	0.0178293	0.0158528	0.0196929	39473	1193	15234	700	11515	174	5400	107	0.453977	0.418855	0.489606	0.0151107	0.0130265	0.0174555	0.0297716	0.025718	0.0343121	0.0151137	0.0131552	0.0173148	0.895697	0.868882	0.917927	0.779331	0.771602	0.786976	0.104967	0.0895935	0.122075	0.0133724	0.0117872	0.015143	0.846604	0.813364	0.877226	0.902301	0.897	0.907514	0.168514	0.142526	0.195624	0.0141773	0.0125435	0.0160182	0.916622	0.892573	0.938221	0.90152	0.895962	0.907078	0.195745	0.168949	0.223665	0.013043	0.0115009	0.0146484
CHEST	506	Empyema and pneumothorax	respiratory	J93.9	39247	1995	14925	1087	11364	363	5386	223	0.496367	0.470477	0.522337	0.031943	0.0286871	0.0352011	0.0619084	0.0557742	0.0680082	0.031285	0.0283594	0.0342199	0.729339	0.701664	0.758634	0.777983	0.770591	0.785905	0.143294	0.126377	0.160915	0.0302011	0.0275781	0.0329344	0.722345	0.692223	0.753272	0.792591	0.785111	0.800158	0.152463	0.135161	0.169858	0.0299908	0.0273498	0.0326824	0.817477	0.793585	0.842111	0.73724	0.729406	0.745162	0.154108	0.138077	0.170849	0.0267359	0.0242748	0.0291594	39473	1177	15234	707	11515	206	5400	149	0.467426	0.43484	0.502537	0.0178897	0.0155428	0.0202345	0.0351506	0.0306098	0.0396663	0.0177279	0.0155157	0.0199346	0.702918	0.661803	0.743808	0.908641	0.903515	0.913765	0.139116	0.114654	0.16627	0.0174381	0.015454	0.0194489	0.66701	0.62768	0.709397	0.733652	0.725747	0.741296	0.0674977	0.056363	0.0798301	0.0176495	0.0155415	0.0196909	0.785645	0.750429	0.818009	0.831698	0.824746	0.83804	0.117486	0.100045	0.134873	0.0170181	0.0151077	0.0188967
CHEST	507	Pleurisy; pleural effusion	respiratory	J90	39247	4999	14925	2701	11364	811	5386	505	0.454981	0.439426	0.47269	0.0713657	0.0667019	0.0764696	0.133224	0.125062	0.142075	0.0694387	0.0659675	0.0732373	0.826777	0.813029	0.841821	0.783087	0.775869	0.791095	0.321497	0.302783	0.341599	0.0608721	0.0576396	0.064163	0.801739	0.786128	0.817374	0.783703	0.776397	0.791801	0.309551	0.291475	0.330092	0.0614429	0.0585685	0.0646606	0.88085	0.867989	0.893701	0.835181	0.828403	0.842133	0.407466	0.386422	0.4301	0.0496806	0.046652	0.0526335	39473	3709	15234	2126	11515	620	5400	393	0.444168	0.424319	0.463748	0.0538428	0.0497612	0.0582718	0.102184	0.0948048	0.110126	0.0525858	0.0492734	0.0561793	0.830176	0.812894	0.847602	0.819974	0.81294	0.826576	0.293697	0.271442	0.31373	0.0457684	0.0431555	0.0487608	0.798238	0.778186	0.817006	0.792358	0.785063	0.799568	0.257223	0.236841	0.276014	0.0464844	0.0437377	0.0493454	0.888863	0.873738	0.902289	0.888754	0.882673	0.894227	0.416401	0.389518	0.441861	0.0395674	0.0369345	0.0424291
CHEST	508	Pulmonary collapse; interstitial and compensatory emphysema	respiratory	J98.11	39247	8573	14925	4844	11364	1303	5386	850	0.491497	0.477864	0.50559	0.11466	0.108325	0.120292	0.205731	0.195474	0.214751	0.112393	0.108841	0.115593	0.759746	0.745287	0.774058	0.776311	0.768477	0.783793	0.38	0.362372	0.398779	0.101379	0.0977968	0.104994	0.748506	0.733751	0.762799	0.76144	0.753344	0.768919	0.364063	0.345168	0.382762	0.103315	0.0999701	0.106777	0.807202	0.792995	0.820511	0.793383	0.785991	0.800161	0.431752	0.41256	0.449667	0.0916656	0.0880473	0.0952931	39473	6874	15234	4104	11515	1060	5400	677	0.462414	0.446194	0.477922	0.0920538	0.0867564	0.0974381	0.168588	0.159661	0.177574	0.0904322	0.0869889	0.0939231	0.78065	0.765918	0.795276	0.739731	0.731654	0.747634	0.328479	0.311428	0.346087	0.079439	0.0761932	0.0823553	0.739955	0.723347	0.755512	0.755449	0.74746	0.763007	0.310817	0.292622	0.329014	0.0860047	0.0828278	0.0890121	0.820293	0.805626	0.834	0.77386	0.766042	0.781331	0.377629	0.358602	0.39601	0.0783315	0.0749419	0.0814535
CHEST	509.1	Respiratory failure	respiratory	J96.01	39247	2752	14925	1525	11364	452	5386	275	0.519441	0.49564	0.542853	0.533263	0.523665	0.542681	0.0791667	0.0692171	0.0888737	0.039113	0.0361661	0.0422123	0.857279	0.837148	0.876313	0.834565	0.828049	0.841081	0.258675	0.237233	0.280552	0.0320304	0.0295995	0.0344584	0.850344	0.829224	0.870287	0.755016	0.747622	0.763554	0.207289	0.189286	0.225258	0.032219	0.0297904	0.0346106	0.886123	0.867303	0.902397	0.836589	0.829637	0.843807	0.278835	0.25461	0.300077	0.0302627	0.0280213	0.0326391	39473	1824	15234	1110	11515	279	5400	182	0.5	0.5	0.5	0.0242293	0.021624	0.0271819	0.0473122	0.0423325	0.0529253	0.0241253	0.0217608	0.0268051	0.873561	0.848105	0.898886	0.863222	0.856795	0.869127	0.212894	0.190868	0.237306	0.020672	0.0187664	0.0228873	0.847483	0.819233	0.87292	0.874859	0.868951	0.881025	0.206061	0.181203	0.232766	0.02171	0.0197202	0.0238169	0.907165	0.886968	0.926216	0.90647	0.901259	0.911335	0.283433	0.25472	0.313155	0.0202161	0.0184118	0.0222595
CHEST	509.2	Respiratory insufficiency	respiratory	J80	39247	565	14925	304	11364	79	5386	53	0.589865	0.534138	0.642612	0.534935	0.525519	0.543917	0.0189345	0.013836	0.0243564	0.00695578	0.00542051	0.00840811	0.884897	0.842623	0.925347	0.790215	0.782999	0.797694	0.0539683	0.0420627	0.0660667	0.00656701	0.00532194	0.00788402	0.873308	0.836421	0.909565	0.843893	0.837115	0.850321	0.064346	0.0489871	0.0799651	0.00691661	0.00552163	0.0081771	0.91015	0.871639	0.943799	0.850757	0.844245	0.857885	0.073224	0.0567629	0.0894221	0.00633673	0.00510065	0.00763118	39473	365	15234	206	11515	47	5400	31	0.46124	0.395405	0.538157	0.00408163	0.00303951	0.00538428	0.00813008	0.00606061	0.0107109	0.00409425	0.00306964	0.00537162	0.876756	0.819441	0.925758	0.854885	0.848283	0.861314	0.0413081	0.0289675	0.055311	0.00402262	0.00308986	0.0051157	0.877279	0.818089	0.928168	0.871906	0.865825	0.878419	0.0477728	0.0338945	0.063395	0.00400808	0.00305634	0.00506886	0.924975	0.887064	0.956716	0.844637	0.838469	0.851934	0.0428036	0.0308835	0.0565747	0.00411081	0.00314386	0.00527092
CHEST	509.3	Pulmonary insufficiency or respiratory failure following trauma and surgery	respiratory	J95.821	39247	941	14925	546	11364	167	5386	112	0.490872	0.452514	0.529789	0.0146955	0.0124076	0.0169835	0.0289654	0.0245111	0.0333997	0.0145684	0.0123887	0.0167475	0.812627	0.775749	0.845637	0.796199	0.788981	0.803854	0.0889064	0.0737864	0.105595	0.0135594	0.0115477	0.0155026	0.752402	0.703808	0.797437	0.832101	0.825062	0.838967	0.1	0.0821918	0.118374	0.0140661	0.0120796	0.016032	0.867902	0.837642	0.894995	0.805878	0.798222	0.814064	0.107605	0.0906871	0.1254	0.0129425	0.0110316	0.0148972	39473	440	15234	250	11515	81	5400	52	0.406763	0.356754	0.457181	0.0070343	0.00555797	0.00859748	0.0139703	0.0110545	0.0170484	0.00700911	0.00556503	0.00853725	0.853509	0.806436	0.895634	0.741033	0.732957	0.74937	0.0423892	0.0324321	0.052275	0.00666599	0.00538521	0.00804542	0.793221	0.728255	0.851199	0.802258	0.795308	0.809381	0.0468815	0.0352626	0.0592859	0.00673408	0.00541185	0.00817309	0.892218	0.848561	0.928753	0.860617	0.854538	0.866522	0.0759931	0.0592467	0.0934837	0.00659407	0.00536662	0.00789214
CHEST	509.8	Dependence on respirator [Ventilator] or supplemental oxygen	respiratory	Z99.81	39247	1117	14925	626	11364	189	5386	120	0.543797	0.507913	0.578237	0.471049	0.461721	0.479761	0.03747	0.03098	0.0439417	0.0164905	0.0144124	0.0185649	0.861693	0.833273	0.885671	0.867036	0.860432	0.87302	0.1516	0.128958	0.174628	0.0153613	0.013527	0.0171597	0.843438	0.813583	0.873158	0.770591	0.763197	0.778425	0.101344	0.0866154	0.1163	0.0157134	0.0138093	0.0175049	0.919896	0.904079	0.933591	0.79743	0.789775	0.804822	0.131321	0.114284	0.148589	0.0150777	0.0133201	0.0167244	39473	1127	15234	606	11515	174	5400	113	0.569364	0.534058	0.605189	0.486149	0.476244	0.495528	0.0371033	0.0309012	0.0438769	0.0150533	0.0130912	0.0173416	0.863797	0.838864	0.886473	0.732262	0.72401	0.74069	0.0892171	0.0762857	0.103336	0.0143484	0.0126491	0.0163357	0.823038	0.790166	0.852925	0.753713	0.7452	0.761444	0.0869285	0.0732158	0.100706	0.0148256	0.0130616	0.0168454	0.908735	0.888017	0.927414	0.810161	0.803207	0.817195	0.123496	0.1057	0.141417	0.0145477	0.0130318	0.0163356
CHEST	510	Other diseases of lung	respiratory	J98.4	39247	4945	14925	2630	11364	742	5386	444	0.483721	0.464891	0.501486	0.0652939	0.0608941	0.0699578	0.122584	0.114798	0.130767	0.0647793	0.0614758	0.0682622	0.658772	0.637894	0.679783	0.763024	0.755454	0.77121	0.19875	0.180217	0.217431	0.0630117	0.0598243	0.0663641	0.682295	0.662736	0.700919	0.667635	0.659451	0.675994	0.193466	0.178729	0.208112	0.0647239	0.0614916	0.0680148	0.735044	0.717269	0.753378	0.730289	0.722193	0.738296	0.229319	0.211491	0.245131	0.0651775	0.0623381	0.0681282	39473	4512	15234	2523	11515	730	5400	428	0.477721	0.458599	0.497135	0.0633956	0.0590512	0.0678246	0.119232	0.111517	0.127033	0.0620012	0.0586456	0.0654114	0.667927	0.647572	0.686839	0.651585	0.643072	0.660009	0.178878	0.164612	0.193316	0.0615705	0.0583114	0.0647921	0.667898	0.648731	0.686265	0.653756	0.645328	0.662788	0.180473	0.16666	0.194157	0.0636999	0.0603868	0.0668176	0.739479	0.720447	0.757653	0.697959	0.689883	0.706646	0.216667	0.200355	0.231487	0.0625792	0.0597101	0.0653587
CHEST	510.2	Lung transplant	respiratory	Z94.2	39247	1674	14925	379	11364	190	5386	53	0.487296	0.451555	0.522434	0.0167195	0.0144315	0.0191834	0.032889	0.0284525	0.0376446	0.0171229	0.0150386	0.0193739	0.91903	0.897719	0.939888	0.895635	0.890001	0.900829	0.207219	0.180811	0.2353	0.014436	0.0128028	0.0160883	0.85877	0.831171	0.885798	0.781063	0.772703	0.788895	0.105036	0.0902754	0.122111	0.0151502	0.0135424	0.0168794	0.947198	0.924801	0.967035	0.935498	0.931096	0.939812	0.309142	0.272447	0.344843	0.00934326	0.00811003	0.0107246	39473	957	15234	239	11515	150	5400	32	0.468865	0.430067	0.511814	0.0130265	0.0108554	0.014937	0.025718	0.0214777	0.0294344	0.0129907	0.0109249	0.0148085	0.942047	0.924371	0.958495	0.876943	0.871125	0.882588	0.162034	0.13755	0.184399	0.0116421	0.00995971	0.0131151	0.882451	0.856366	0.907124	0.813287	0.805903	0.820237	0.102671	0.085952	0.118884	0.0124283	0.0106534	0.0140436	0.971602	0.958038	0.984758	0.922623	0.917929	0.927486	0.236504	0.202944	0.267801	0.00575855	0.00456239	0.00693108
CHEST	512.1	Wheezing	respiratory	R06.2	39247	397	14925	291	11364	69	5386	53	0.520201	0.464193	0.576862	0.532999	0.523055	0.541975	0.0130184	0.00899858	0.0174278	0.00605144	0.0046724	0.00751681	0.609623	0.545671	0.67151	0.364924	0.35656	0.373726	0.0158189	0.0118031	0.0198792	0.00604817	0.00467274	0.00751393	0.596061	0.530048	0.66259	0.660771	0.651883	0.669747	0.0183346	0.0129326	0.0245568	0.0061761	0.00483459	0.00761111	0.678111	0.611042	0.7356	0.607357	0.597853	0.616244	0.0210619	0.0152638	0.0273325	0.00607714	0.00473354	0.00752152	39473	627	15234	459	11515	89	5400	68	0.523497	0.472124	0.574723	0.518975	0.509941	0.527488	0.0166874	0.012134	0.0216989	0.00773593	0.00622285	0.00941809	0.684271	0.63271	0.738495	0.68528	0.676333	0.693096	0.0315339	0.0241921	0.0399398	0.0077256	0.00625382	0.00937417	0.659851	0.594584	0.724795	0.71802	0.709507	0.726706	0.0304569	0.0229662	0.0385662	0.00775537	0.00627781	0.00942519	0.698458	0.636212	0.757912	0.868954	0.862961	0.875293	0.0503461	0.0364103	0.0657171	0.00773211	0.00626508	0.00933891
CHEST	512.2	Painful respiration	respiratory	R07.81	39247	582	14925	382	11364	102	5386	78	0.605639	0.557326	0.646481	0.536079	0.526927	0.545589	0.0255083	0.0195765	0.0313885	0.00892105	0.0072954	0.0105436	0.66922	0.617801	0.721047	0.518391	0.509238	0.527191	0.0270222	0.0210059	0.032759	0.00888734	0.00726163	0.0105029	0.677594	0.622023	0.733164	0.670715	0.662614	0.679079	0.0330749	0.0255523	0.0412798	0.00895043	0.00730302	0.0105406	0.75289	0.702812	0.8046	0.7522	0.744368	0.760122	0.0447761	0.0339317	0.0552621	0.00885114	0.00729242	0.0104155	39473	838	15234	614	11515	182	5400	144	0.615492	0.579964	0.64857	0.525141	0.516281	0.533307	0.0450576	0.0374821	0.0527743	0.0155541	0.013402	0.0177872	0.721978	0.680613	0.75998	0.695528	0.686928	0.703951	0.0660629	0.0556687	0.0765402	0.0153583	0.0132663	0.0175382	0.675686	0.631493	0.715026	0.603213	0.594177	0.611811	0.053057	0.044338	0.0618016	0.0155313	0.0134423	0.0176972	0.71319	0.674139	0.751503	0.805818	0.798261	0.813376	0.0843571	0.0689648	0.0995678	0.0154546	0.0134008	0.017614
CHEST	512.7	Shortness of breath	respiratory	R06.02	39247	7625	14925	4192	11364	1240	5386	794	0.527523	0.512287	0.542838	0.536431	0.527717	0.545937	0.19548	0.182728	0.208252	0.104439	0.101203	0.108017	0.741163	0.72531	0.757223	0.723073	0.714537	0.731433	0.342045	0.325383	0.360684	0.0964454	0.0930362	0.0999376	0.696483	0.680574	0.71235	0.703801	0.69509	0.711906	0.30166	0.28469	0.318335	0.102048	0.0988175	0.105394	0.772085	0.757283	0.785516	0.75924	0.75132	0.767423	0.371612	0.35389	0.389984	0.0942052	0.0909564	0.0973634	39473	8415	15234	4853	11515	1520	5400	934	0.527355	0.514481	0.540452	0.526183	0.517412	0.534525	0.227633	0.215596	0.240382	0.121119	0.117708	0.12472	0.755871	0.741252	0.768858	0.718107	0.710378	0.726096	0.38985	0.372047	0.406826	0.108268	0.104829	0.111458	0.683698	0.669833	0.698878	0.66079	0.652104	0.669998	0.323285	0.30809	0.339607	0.12159	0.118072	0.124994	0.788885	0.775755	0.801465	0.754581	0.747286	0.762223	0.429321	0.412447	0.446816	0.105778	0.102442	0.108934
CHEST	512.8	Cough	respiratory	R05	39247	3682	14925	2093	11364	682	5386	415	0.525306	0.50628	0.542984	0.534671	0.525869	0.543295	0.117195	0.106088	0.128884	0.0575487	0.0537574	0.0615608	0.6859	0.666671	0.705778	0.676258	0.666928	0.684178	0.183352	0.167589	0.19876	0.0560374	0.0524534	0.0597271	0.670579	0.650211	0.690585	0.648275	0.639548	0.656637	0.171263	0.15619	0.186186	0.0568671	0.0532564	0.0605894	0.756179	0.738458	0.774689	0.649243	0.640092	0.658043	0.202162	0.186926	0.216955	0.0542856	0.0509	0.0575155	39473	4297	15234	2567	11515	795	5400	519	0.523807	0.506629	0.541599	0.522102	0.513244	0.531917	0.131882	0.121357	0.142659	0.0658475	0.0621876	0.0694913	0.658754	0.639051	0.677435	0.587668	0.57855	0.596439	0.180814	0.167898	0.194909	0.0647757	0.0612398	0.068213	0.641958	0.623963	0.66114	0.482327	0.473205	0.491361	0.164541	0.153257	0.176514	0.0658378	0.0623374	0.0692069	0.729283	0.711375	0.747225	0.671298	0.662872	0.679292	0.222633	0.207727	0.238395	0.0634299	0.060247	0.0667103
CHEST	512.9	Other dyspnea	respiratory	R06.09	39247	3121	14925	1890	11364	606	5386	403	0.510507	0.489019	0.531026	0.472721	0.464097	0.481967	0.10057	0.090621	0.110764	0.0511592	0.0475371	0.0546509	0.731958	0.710495	0.75335	0.721049	0.712249	0.729059	0.201109	0.184695	0.216939	0.0489621	0.0455169	0.0522405	0.671678	0.646787	0.69391	0.689722	0.68127	0.698788	0.165246	0.150351	0.178976	0.0502816	0.0468438	0.0536848	0.747171	0.727572	0.766578	0.653555	0.644491	0.662887	0.183026	0.168097	0.197328	0.0489635	0.0457214	0.0520442	39473	3430	15234	2150	11515	727	5400	492	0.505888	0.487194	0.524463	0.485193	0.476159	0.494399	0.11496	0.103702	0.125705	0.0597088	0.0560439	0.0632984	0.697987	0.678406	0.715642	0.498741	0.489099	0.507859	0.170451	0.159146	0.182185	0.0578582	0.0543024	0.0612771	0.6491	0.627433	0.668974	0.614155	0.60495	0.623189	0.170618	0.156149	0.183904	0.0591278	0.0554912	0.0626251	0.708672	0.690616	0.725953	0.562918	0.553626	0.572215	0.176673	0.163993	0.189454	0.0585015	0.0550696	0.0619089
CHEST	513.4	Hyperventilation	respiratory	R06.82	39247	248	14925	160	11364	42	5386	30	0.468721	0.392867	0.544293	0.00369588	0.00263992	0.00475405	0.00736454	0.00526593	0.00946311	0.00368955	0.00264727	0.00473474	0.86849	0.809768	0.922373	0.843101	0.836323	0.849967	0.035695	0.0248498	0.0477743	0.00363325	0.00264382	0.00467533	0.802149	0.747059	0.856849	0.753256	0.745246	0.760914	0.0223152	0.0155129	0.0306096	0.00368524	0.00266641	0.00472812	0.885305	0.82275	0.939622	0.86334	0.857005	0.86959	0.04313	0.0303356	0.0575325	0.00359482	0.00264407	0.00460332	39473	242	15234	170	11515	45	5400	29	0.581812	0.511585	0.651411	0.51967	0.510115	0.528528	0.0103775	0.00672909	0.0140448	0.00389705	0.00278215	0.00501216	0.869643	0.811111	0.91924	0.712462	0.704036	0.720801	0.0247423	0.0174262	0.0318322	0.00380164	0.00273609	0.00491166	0.841329	0.792783	0.886581	0.720191	0.711939	0.728878	0.0236364	0.0166664	0.0313069	0.00389038	0.00280074	0.00499719	0.870697	0.823562	0.913021	0.723317	0.71558	0.731828	0.0244948	0.0171926	0.0319812	0.00382009	0.00276709	0.00490824
CHEST	513.8	Disorders of diaphragm	respiratory	J98.6	39247	696	14925	430	11364	98	5386	71	0.5	0.5	0.5	0.00862372	0.00695178	0.0102957	0.0171	0.0138076	0.0203815	0.00863235	0.0070197	0.010245	0.785834	0.738408	0.833072	0.768919	0.761171	0.776751	0.0478608	0.0371717	0.0590367	0.00838388	0.00685473	0.00989417	0.767772	0.719728	0.818141	0.814854	0.807374	0.821984	0.0573477	0.0446543	0.0714978	0.00870712	0.00711042	0.0102392	0.825842	0.779902	0.866256	0.731257	0.723071	0.739533	0.0485981	0.038304	0.0590479	0.00839089	0.00687738	0.00987287	39473	508	15234	312	11515	79	5400	48	0.448793	0.398928	0.503058	0.00686062	0.00547112	0.0084238	0.0136277	0.0108827	0.0167069	0.00685202	0.00549731	0.00837473	0.80877	0.758332	0.855874	0.609379	0.600693	0.618413	0.0293483	0.0228812	0.0365777	0.00672745	0.00542313	0.00812716	0.742925	0.683544	0.800409	0.794095	0.786884	0.801216	0.0396922	0.0295808	0.0507351	0.00684727	0.00550389	0.00826745	0.831289	0.778706	0.880687	0.828745	0.821969	0.835523	0.05465	0.0415449	0.0689712	0.00658635	0.0052937	0.00787122
CHEST	514	Abnormal findings examination of lungs	respiratory	R91.8	39247	10802	14925	5551	11364	1675	5386	993	0.5	0.5	0.5	0.147395	0.140793	0.153995	0.256922	0.246834	0.26689	0.142012	0.139044	0.144979	0.669255	0.654966	0.683673	0.68277	0.67344	0.69166	0.334011	0.317801	0.350195	0.134817	0.131417	0.138343	0.629785	0.614089	0.645453	0.700282	0.691746	0.708732	0.310247	0.293773	0.326531	0.13645	0.13322	0.139922	0.742286	0.729337	0.754988	0.703098	0.695354	0.711633	0.389211	0.372259	0.405666	0.12225	0.118919	0.12559	39473	10110	15234	5347	11515	1709	5400	967	0.579641	0.567356	0.591667	0.527225	0.518102	0.535999	0.291146	0.277697	0.305077	0.137794	0.134762	0.141171	0.644167	0.629609	0.656946	0.625966	0.616498	0.634479	0.31099	0.294871	0.324986	0.133583	0.130565	0.136943	0.599935	0.585105	0.613827	0.756318	0.748155	0.764136	0.283086	0.264763	0.301549	0.135831	0.1327	0.139112	0.727955	0.714702	0.741131	0.733825	0.726181	0.741468	0.386877	0.368505	0.403826	0.124102	0.120768	0.12757
CHEST	514.1	Abnormal results of function study of pulmonary system	respiratory	R94.2	39247	270	14925	184	11364	42	5386	34	0.385078	0.3199	0.451894	0.00369588	0.00263772	0.00483985	0.00736454	0.00526155	0.00963307	0.00369359	0.00264952	0.00482223	0.745275	0.66674	0.816335	0.728089	0.719817	0.73592	0.0184244	0.0120206	0.0253578	0.0036798	0.00263709	0.0048029	0.703702	0.627473	0.780817	0.55623	0.54699	0.565648	0.0129184	0.00866816	0.01731	0.00368036	0.00262873	0.00480414	0.793417	0.734079	0.855798	0.624516	0.616332	0.63314	0.0170468	0.0117685	0.022541	0.00369113	0.00265047	0.00480245	39473	348	15234	246	11515	44	5400	34	0.616173	0.545709	0.67825	0.48337	0.474852	0.492664	0.0109726	0.00734999	0.0147035	0.00383	0.0028064	0.00485348	0.608588	0.530559	0.68827	0.517933	0.508986	0.526793	0.0110458	0.00746786	0.0148418	0.00385048	0.00282518	0.00487701	0.569159	0.497767	0.64821	0.428745	0.420493	0.437953	0.0102317	0.00696642	0.01368	0.00388704	0.00285851	0.00491962	0.657785	0.563886	0.73905	0.808424	0.801728	0.814944	0.0186833	0.0115084	0.0268422	0.00385707	0.00283134	0.0048729
CHEST	514.2	Solitary pulmonary nodule	respiratory	R91.1	39247	6078	14925	3388	11364	1008	5386	626	0.557602	0.541288	0.572983	0.491552	0.482225	0.500442	0.18205	0.170464	0.193713	0.0850587	0.0815329	0.0885007	0.605908	0.58885	0.623977	0.507304	0.498236	0.516458	0.194504	0.182482	0.206871	0.0845655	0.0811275	0.0878954	0.584788	0.566601	0.602235	0.657691	0.649417	0.666317	0.190595	0.175703	0.205392	0.0855468	0.0821889	0.0888383	0.692878	0.676655	0.710693	0.689282	0.680918	0.69782	0.254277	0.239144	0.27049	0.0839511	0.0808526	0.087197	39473	6273	15234	3625	11515	1039	5400	658	0.583171	0.568037	0.597898	0.512115	0.502905	0.521062	0.198573	0.186185	0.211421	0.0864586	0.0828967	0.0900373	0.635332	0.616741	0.652681	0.670083	0.661652	0.678597	0.228629	0.213235	0.244099	0.0861697	0.082822	0.0895593	0.622047	0.604982	0.640857	0.605211	0.59635	0.614158	0.212405	0.199028	0.225728	0.0861538	0.0828133	0.0896457	0.712693	0.696476	0.728862	0.65063	0.641943	0.659577	0.259252	0.243284	0.274417	0.0846519	0.081592	0.0878125
CHEST	516.1	Hemoptysis	respiratory	R04.2	39247	913	14925	501	11364	143	5386	95	0.550305	0.506789	0.587704	0.534583	0.525429	0.543297	0.0297193	0.0236758	0.0360126	0.0125363	0.0106068	0.0145484	0.701797	0.653346	0.7463	0.620028	0.610436	0.628216	0.0438441	0.0356279	0.0528073	0.0124289	0.0105513	0.0143133	0.636194	0.59143	0.683386	0.857269	0.850845	0.863521	0.0602549	0.0450958	0.0765297	0.0126776	0.0107413	0.0145775	0.773085	0.73106	0.81622	0.828229	0.82119	0.835357	0.0809793	0.0656165	0.0972517	0.0124106	0.010603	0.0141968	39473	655	15234	382	11515	60	5400	46	0.492565	0.431328	0.558663	0.00521059	0.0038211	0.00660009	0.0103672	0.00761312	0.0131136	0.00531594	0.00397181	0.00665432	0.720332	0.657058	0.784633	0.608076	0.599561	0.617199	0.0199783	0.0144131	0.025731	0.00537396	0.00403694	0.00666752	0.702623	0.632153	0.770604	0.714199	0.705595	0.722712	0.022572	0.0154666	0.0300578	0.00563657	0.00430778	0.00686814	0.747068	0.687041	0.803702	0.677117	0.669301	0.685714	0.0231214	0.0164978	0.0300238	0.00578071	0.00451388	0.00702212
CHEST	519.8	Other diseases of respiratory system, NEC	respiratory	J98.8	39247	446	14925	262	11364	74	5386	45	0.462155	0.405188	0.517187	0.00651179	0.00510384	0.00791975	0.0129393	0.0101558	0.015715	0.00649425	0.00511794	0.0078699	0.714436	0.657718	0.771778	0.556494	0.54725	0.56556	0.0228771	0.0174461	0.0288957	0.00646053	0.0050479	0.0077626	0.673324	0.603968	0.734192	0.869412	0.863076	0.875044	0.0376135	0.0248662	0.0516826	0.00646172	0.00508974	0.00776255	0.783281	0.730528	0.832893	0.641675	0.632786	0.650389	0.028626	0.0215948	0.0357615	0.00639039	0.00503922	0.00769159	39473	444	15234	250	11515	47	5400	42	0.493286	0.419316	0.563133	0.00408163	0.00295267	0.00521059	0.00813008	0.00588796	0.0103672	0.00411821	0.00301539	0.00522119	0.663348	0.591054	0.73607	0.654103	0.645764	0.662356	0.0153276	0.0103956	0.0201924	0.00419437	0.00310467	0.00527874	0.627238	0.536181	0.706491	0.708554	0.700825	0.71629	0.0135215	0.00828592	0.0189393	0.00420279	0.00313463	0.00526783	0.731172	0.666605	0.795159	0.684846	0.676505	0.693098	0.017862	0.0123784	0.0239993	0.00421232	0.00315774	0.00526433
CHEST	519.9	Symptoms involving respiratory system and other chest symptoms	respiratory	R22.2	39247	1385	14925	756	11364	202	5386	124	0.496593	0.462587	0.532574	0.0177754	0.0153995	0.0205033	0.03493	0.0303319	0.0401828	0.017771	0.0155616	0.0203035	0.642269	0.606959	0.679278	0.706793	0.698871	0.714625	0.0576923	0.0472612	0.0683525	0.0177824	0.0155941	0.0202875	0.617661	0.579964	0.654306	0.610524	0.601901	0.618977	0.0493986	0.0410774	0.0580916	0.0179278	0.015762	0.0203936	0.696526	0.660891	0.733483	0.885252	0.879615	0.890974	0.105624	0.086094	0.127322	0.0185937	0.0164997	0.020911	39473	1207	15234	725	11515	201	5400	142	0.520828	0.485115	0.55362	0.519323	0.510376	0.528441	0.0365535	0.0297149	0.0434257	0.0173236	0.015124	0.0196045	0.574752	0.534191	0.610846	0.39036	0.381502	0.398878	0.0409836	0.0348597	0.047499	0.0174091	0.0152063	0.0196867	0.605659	0.569125	0.64696	0.616153	0.607729	0.625358	0.0482343	0.0396645	0.0567927	0.0173848	0.0152277	0.0196079	0.714299	0.679751	0.747977	0.516804	0.507686	0.525404	0.0547061	0.0465027	0.0626579	0.0181336	0.0161113	0.0201804
CHEST	527.7	Disturbance of salivary secretion	digestive	K11.7	39247	631	14925	326	11364	86	5386	61	0.5	0.5	0.5	0.00756776	0.00598381	0.00915391	0.0150218	0.0118964	0.0181417	0.00758291	0.00604989	0.00911805	0.774405	0.716688	0.828903	0.742256	0.734334	0.75009	0.0406158	0.030724	0.0502105	0.00773219	0.00624028	0.00919745	0.646297	0.583444	0.699238	0.409979	0.401529	0.418955	0.020739	0.0160337	0.0252441	0.00761187	0.00608572	0.00915647	0.734925	0.681226	0.789501	0.67793	0.669483	0.685764	0.0322581	0.024459	0.0402302	0.00752167	0.00604797	0.00900888	39473	238	15234	144	11515	45	5400	30	0.540889	0.469057	0.616001	0.482241	0.473033	0.491793	0.00897606	0.00597067	0.0129892	0.00389693	0.00278153	0.00509808	0.687661	0.608086	0.769652	0.682588	0.673901	0.691014	0.0150903	0.00974738	0.020852	0.00390211	0.00278954	0.00509436	0.587697	0.498516	0.664983	0.691099	0.682067	0.699092	0.0116699	0.00656905	0.0167094	0.00391106	0.00279914	0.00511401	0.699684	0.616733	0.769832	0.680156	0.671906	0.688582	0.0165554	0.0106778	0.0225813	0.0039101	0.00279764	0.00510954
CHEST	528.1	Stomatitis and mucositis	digestive	K12.30	39247	305	14925	199	11364	49	5386	33	0.624134	0.556376	0.689531	0.534759	0.525605	0.543915	0.013067	0.00893289	0.0173165	0.00430344	0.00309098	0.00551564	0.702667	0.622396	0.773782	0.463393	0.454503	0.472371	0.0135878	0.00940333	0.0179041	0.00431132	0.00311141	0.00551997	0.616478	0.543385	0.686124	0.374956	0.365978	0.38358	0.0114127	0.00796421	0.0149378	0.00431231	0.00310474	0.00552816	0.860528	0.80929	0.913357	0.835093	0.828581	0.841959	0.0379877	0.0265684	0.0501048	0.00418859	0.00310142	0.00534028	39473	278	15234	194	11515	30	5400	24	0.576136	0.482327	0.668562	0.519236	0.510723	0.528274	0.00681737	0.00388081	0.00996091	0.00261796	0.0017617	0.00356009	0.683692	0.580975	0.776554	0.612071	0.603385	0.620584	0.0093147	0.00566808	0.0136385	0.00262413	0.00176739	0.0035639	0.643283	0.552415	0.729437	0.502909	0.493784	0.512123	0.00831601	0.00514455	0.0118058	0.00262381	0.00176786	0.00356579	0.817539	0.735798	0.890368	0.761355	0.753016	0.768741	0.0157593	0.0094773	0.0227691	0.00254806	0.00175052	0.00342651
CHEST	530.1	Esophagitis, GERD and related diseases	digestive	K20.9	39247	383	14925	245	11364	46	5386	33	0.527436	0.457517	0.599172	0.533087	0.524283	0.541713	0.00896526	0.00561582	0.0127751	0.00406411	0.00294264	0.005188	0.627087	0.54239	0.707603	0.491376	0.481254	0.500088	0.0119658	0.00826685	0.0160717	0.00405858	0.00294252	0.00518404	0.62619	0.548782	0.699724	0.283967	0.275695	0.291975	0.0104585	0.00756903	0.0136	0.00405747	0.00294307	0.00518917	0.69521	0.617117	0.769173	0.708025	0.699311	0.716827	0.0165975	0.0111242	0.0231574	0.00404749	0.00295466	0.00519316	39473	324	15234	236	11515	47	5400	35	0.525331	0.456658	0.596137	0.518802	0.50942	0.528181	0.00894294	0.00597915	0.0126528	0.00408202	0.00305714	0.00527795	0.582954	0.472514	0.682679	0.769692	0.761787	0.776815	0.0185048	0.0118122	0.0261069	0.00407699	0.00306236	0.0052698	0.648804	0.564377	0.733861	0.702301	0.694223	0.710117	0.016638	0.0109349	0.0226318	0.00407942	0.00306327	0.00527353	0.689007	0.613766	0.754987	0.473035	0.464525	0.481809	0.0133333	0.00974334	0.0175075	0.00408768	0.00307907	0.00527702
CHEST	530.11	GERD	digestive	K21.9	39247	6531	14925	3461	11364	1284	5386	814	0.52535	0.511745	0.539724	0.484688	0.475713	0.493488	0.20218	0.191172	0.214839	0.103039	0.0991072	0.107025	0.624154	0.607745	0.64038	0.626364	0.617995	0.635604	0.251674	0.237264	0.267464	0.100876	0.0969861	0.10492	0.590202	0.573035	0.606173	0.656019	0.647129	0.664471	0.230966	0.215104	0.246338	0.102766	0.0988836	0.106751	0.624176	0.607518	0.640424	0.593189	0.584387	0.602785	0.250851	0.236513	0.264243	0.101233	0.097536	0.105252	39473	7205	15234	3978	11515	1470	5400	922	0.541621	0.52726	0.554667	0.504733	0.495354	0.513767	0.233571	0.221504	0.24562	0.114297	0.110545	0.118103	0.669562	0.654675	0.684497	0.614242	0.605122	0.62284	0.297152	0.283583	0.310885	0.108736	0.105185	0.112351	0.621947	0.607118	0.636767	0.694138	0.686062	0.702301	0.272013	0.255133	0.288149	0.112687	0.109073	0.116487	0.675677	0.659554	0.689418	0.682067	0.673723	0.690404	0.310156	0.294373	0.326762	0.108777	0.105344	0.11231
CHEST	530.13	Barrett's esophagus	digestive	K22.70	39247	398	14925	235	11364	77	5386	54	0.539004	0.48603	0.596306	0.468585	0.459521	0.477913	0.0153269	0.011152	0.0200257	0.00673986	0.00527435	0.00837851	0.671777	0.614155	0.732156	0.614924	0.605418	0.62355	0.022778	0.0171238	0.0295246	0.00668133	0.00523813	0.0083049	0.546456	0.491496	0.606206	0.469817	0.461191	0.478177	0.0166476	0.0123871	0.0216997	0.00677838	0.00531102	0.00842384	0.620821	0.563335	0.685226	0.617652	0.608677	0.626276	0.0211759	0.0154402	0.0277132	0.00675434	0.00529425	0.00839198	39473	221	15234	137	11515	40	5400	26	0.603589	0.529634	0.672202	0.483022	0.473901	0.492749	0.00964898	0.00630206	0.0134143	0.00346439	0.00234959	0.004495	0.594969	0.499467	0.688667	0.593487	0.584887	0.602434	0.0101501	0.00599059	0.0145313	0.00347188	0.00236572	0.00450348	0.530351	0.4459	0.614232	0.613634	0.604514	0.622495	0.00935204	0.00543848	0.0134351	0.00354041	0.00243693	0.00458177	0.643577	0.573431	0.706047	0.489622	0.480677	0.499001	0.0114382	0.00764472	0.0154443	0.0035033	0.00240099	0.00453667
CHEST	530.14	Reflux esophagitis	digestive	K21.0	39247	374	14925	263	11364	38	5386	33	0.5	0.5	0.5	0.00334389	0.00237372	0.00439986	0.0066655	0.00473621	0.00876117	0.00337097	0.00241929	0.00440681	0.60939	0.528128	0.684502	0.339757	0.330957	0.348469	0.00898164	0.00627363	0.0119883	0.00340696	0.00243269	0.0044425	0.553185	0.478317	0.630475	0.357357	0.348203	0.365721	0.00841819	0.00565663	0.0114896	0.00337916	0.00242339	0.00441643	0.699971	0.60899	0.777623	0.679514	0.670624	0.687876	0.0140769	0.0087288	0.0195637	0.00336201	0.00240352	0.00438947	39473	446	15234	296	11515	56	5400	44	0.491371	0.427422	0.560096	0.00486322	0.00364742	0.00616587	0.00967937	0.00726832	0.0122562	0.00488285	0.00369476	0.00615659	0.616513	0.546788	0.684501	0.573686	0.564913	0.583241	0.0152457	0.0110516	0.0203179	0.00489541	0.00371719	0.00616546	0.547346	0.479144	0.619552	0.406687	0.398087	0.415719	0.0121457	0.00870932	0.015856	0.00491589	0.00373194	0.00619736	0.644157	0.567884	0.717929	0.838558	0.832128	0.845593	0.0231214	0.0141057	0.0330429	0.00490829	0.00372906	0.00617463
CHEST	530.2	Esophageal bleeding (varices/hemorrhage)	digestive	K22.8	39247	347	14925	212	11364	50	5386	36	0.5	0.5	0.5	0.00439986	0.0032559	0.00563402	0.00876117	0.00649066	0.0112049	0.00440023	0.00327649	0.00561257	0.737534	0.649851	0.820856	0.806142	0.79866	0.813182	0.0265135	0.0178331	0.0364916	0.0042881	0.00322567	0.00551377	0.633493	0.554764	0.713599	0.528423	0.519711	0.537311	0.0128937	0.00887681	0.0174857	0.00439591	0.00329068	0.00562234	0.687318	0.602036	0.767951	0.767863	0.760208	0.775695	0.0207869	0.0133827	0.0284513	0.00438315	0.00328117	0.00562609	39473	253	15234	178	11515	29	5400	22	0.483367	0.393772	0.57876	0.00251845	0.00165002	0.00338689	0.00502426	0.00329461	0.00675091	0.00252798	0.00167051	0.0033865	0.800252	0.727449	0.865641	0.672601	0.664351	0.680766	0.012572	0.00781036	0.017755	0.00252202	0.00167722	0.00337476	0.709962	0.602414	0.800137	0.761181	0.753276	0.76926	0.0122126	0.0071246	0.0181133	0.00254111	0.00169483	0.00341512	0.732484	0.624565	0.832527	0.666175	0.658181	0.674598	0.0118252	0.00733427	0.0168337	0.0025397	0.0016954	0.00340749
CHEST	530.3	Stricture and stenosis of esophagus	digestive	K22.2	39247	318	14925	172	11364	42	5386	29	0.650768	0.591827	0.704419	0.469553	0.460047	0.478091	0.0114792	0.00788764	0.0153107	0.00369996	0.00266122	0.00482504	0.740329	0.653553	0.822214	0.709609	0.701602	0.718413	0.0172722	0.0113429	0.0240335	0.00367655	0.00267707	0.00471611	0.691873	0.600348	0.781513	0.842573	0.835707	0.849789	0.0218699	0.0129492	0.0318507	0.00368651	0.00265751	0.0047981	0.728525	0.651173	0.804017	0.51408	0.505451	0.523407	0.0125179	0.00857867	0.0167675	0.00369661	0.00264328	0.00481224	39473	226	15234	155	11515	30	5400	21	0.423864	0.340547	0.51679	0.0026053	0.00173686	0.00364742	0.00519706	0.00346771	0.00726832	0.00260863	0.00174989	0.00363932	0.653798	0.540889	0.757337	0.894225	0.888838	0.899783	0.0193237	0.00952009	0.0312788	0.00261141	0.00175299	0.00363587	0.649763	0.540194	0.742652	0.517933	0.50777	0.527225	0.00857296	0.005339	0.0123218	0.00261377	0.00175847	0.00363822	0.70669	0.602851	0.803781	0.755536	0.74772	0.76231	0.0133193	0.00771098	0.0197266	0.00262267	0.00176616	0.00363576
CHEST	530.9	Heartburn	digestive	R12	39247	196	14925	130	11364	29	5386	21	0.5	0.5	0.5	0.00255192	0.00167195	0.00351989	0.00509085	0.00333831	0.00701508	0.00255137	0.00168019	0.00350967	0.607925	0.485938	0.727805	0.798838	0.791535	0.805966	0.0103896	0.00513462	0.0166157	0.00254196	0.00166984	0.00350234	0.587113	0.477069	0.716812	0.743664	0.735744	0.751674	0.00952057	0.00484425	0.0148655	0.00256463	0.00169046	0.0035246	0.714263	0.631313	0.79888	0.551214	0.542148	0.560366	0.00893898	0.00548716	0.0128532	0.00256713	0.00169265	0.00353019	39473	204	15234	173	11515	41	5400	32	0.5	0.5	0.5	0.00356057	0.00243161	0.00477638	0.00709588	0.00485143	0.00950735	0.00355048	0.00243319	0.00475372	0.558818	0.465057	0.658539	0.690491	0.682321	0.698307	0.0105497	0.00608222	0.0159528	0.00354973	0.0024335	0.00475185	0.529749	0.418711	0.623141	0.528354	0.518617	0.536691	0.00876072	0.00541707	0.0123955	0.00355091	0.00243533	0.00475173	0.601449	0.515055	0.679924	0.512983	0.503862	0.521939	0.0102365	0.00670292	0.0143838	0.00356035	0.00245428	0.00475943
CHEST	531.2	Gastric ulcer	digestive	K25.9	39247	266	14925	195	11364	30	5386	23	0.53321	0.444279	0.626219	0.533087	0.523671	0.542151	0.00599475	0.0033466	0.00924787	0.00265008	0.00178194	0.0036915	0.659744	0.566596	0.757721	0.546375	0.537135	0.554915	0.00884445	0.00540512	0.012997	0.00264541	0.00177686	0.00368158	0.646256	0.531295	0.762662	0.734688	0.726415	0.742698	0.0105021	0.00599306	0.0158489	0.00265313	0.00178461	0.00368536	0.737918	0.63875	0.829093	0.638948	0.629354	0.648187	0.0106101	0.00634921	0.0153962	0.002625	0.00175522	0.00364194	39473	211	15234	144	11515	25	5400	21	0.358964	0.285976	0.442752	0.00217108	0.00138949	0.00312636	0.00433276	0.00277513	0.00623323	0.00217886	0.00140549	0.00312425	0.502736	0.389617	0.618368	0.477985	0.469125	0.487277	0.00496607	0.0026789	0.00768874	0.00220494	0.00143182	0.00314489	0.556449	0.453583	0.658071	0.480938	0.471296	0.490578	0.00598703	0.00337022	0.00890557	0.0022087	0.00143578	0.00314939	0.490019	0.366407	0.62763	0.749284	0.74112	0.756843	0.00619621	0.00272747	0.0104408	0.00221793	0.00144615	0.00315089
CHEST	531.4	Peptic ulcer, site unspecified	digestive	K27.9	39247	132	14925	97	11364	28	5386	22	0.5	0.5	0.5	0.00246392	0.00158395	0.00351989	0.00491573	0.00316289	0.00701508	0.00245866	0.00158461	0.00350752	0.682281	0.588594	0.777141	0.623284	0.614308	0.631996	0.00971548	0.00592295	0.0144031	0.00245758	0.00158406	0.00350599	0.638437	0.544102	0.73337	0.479673	0.471047	0.488384	0.00738627	0.00437409	0.0109026	0.00246573	0.00159288	0.00351208	0.683426	0.573218	0.7816	0.813182	0.805526	0.820048	0.0120987	0.00579893	0.0190644	0.00245485	0.00158363	0.00350136	39473	127	15234	89	11515	29	5400	22	0.396942	0.315482	0.482502	0.00251845	0.00164785	0.00347373	0.00502426	0.00329028	0.00692341	0.00251331	0.00164786	0.00346235	0.689997	0.595719	0.776557	0.550673	0.541984	0.559535	0.00843235	0.00503569	0.0121742	0.00250868	0.00164313	0.00345455	0.661819	0.556949	0.764698	0.43135	0.422666	0.440992	0.00757805	0.00460456	0.0106921	0.00251189	0.00164515	0.00345466	0.688794	0.576648	0.787951	0.613287	0.604603	0.62241	0.00934372	0.00548325	0.013514	0.00251765	0.00165219	0.00346149
CHEST	532	Dysphagia	digestive	R13.10	39247	2315	14925	1325	11364	330	5386	222	0.522064	0.494556	0.548866	0.471489	0.462863	0.480731	0.0595052	0.0517532	0.0672802	0.0290853	0.0266029	0.0317242	0.727609	0.698836	0.757672	0.713305	0.704679	0.722105	0.112262	0.0994563	0.126799	0.0280894	0.0256824	0.0305016	0.730598	0.698453	0.759148	0.765224	0.757656	0.772796	0.126963	0.112043	0.143369	0.0279544	0.0255318	0.0304597	0.783448	0.757607	0.809522	0.745688	0.737416	0.753698	0.135766	0.120421	0.152376	0.0270881	0.0246829	0.0294913	39473	1714	15234	1110	11515	264	5400	197	0.5	0.5	0.5	0.0229266	0.0201433	0.0254472	0.0448255	0.0394911	0.0496315	0.0228211	0.0202794	0.0251228	0.691451	0.654846	0.725661	0.594268	0.585054	0.602866	0.0733836	0.0637278	0.0825726	0.0223923	0.0199773	0.0246232	0.67893	0.644896	0.7111	0.65254	0.644199	0.661053	0.0766213	0.0660551	0.0870411	0.0227032	0.0202636	0.0249934	0.716956	0.684718	0.747621	0.625966	0.616581	0.634913	0.080683	0.0698058	0.0915252	0.0226593	0.0202688	0.0249078
CHEST	535.2	Atrophic gastritis	digestive	K29.50	39247	256	14925	213	11364	43	5386	35	0.5	0.5	0.5	0.00378388	0.00263992	0.00492784	0.00753923	0.00526593	0.00980736	0.00377706	0.00264802	0.0049061	0.574298	0.475477	0.661796	0.787927	0.780271	0.795143	0.0139116	0.00813595	0.0209063	0.003777	0.00265041	0.00490482	0.538273	0.447688	0.626303	0.604277	0.595123	0.613164	0.0096895	0.00574668	0.0136448	0.00378387	0.00266014	0.00491576	0.638825	0.554831	0.721899	0.530183	0.520941	0.539253	0.0114794	0.0077734	0.0158712	0.00378792	0.0026677	0.00491513	39473	315	15234	271	11515	41	5400	36	0.429752	0.35324	0.511113	0.00356057	0.00251845	0.00468954	0.00709588	0.00502426	0.00933529	0.00356853	0.00254287	0.00467968	0.525357	0.438537	0.611264	0.232132	0.224922	0.239861	0.00807718	0.00560719	0.0108041	0.00356721	0.00254198	0.00467833	0.536987	0.456358	0.623414	0.66878	0.65992	0.677901	0.00986501	0.00575291	0.0145951	0.00359438	0.00257265	0.00471229	0.534179	0.454433	0.608836	0.36865	0.359878	0.377597	0.00845608	0.00566798	0.011422	0.0036001	0.00257894	0.00470805
CHEST	535.6	Duodenitis	digestive	K29.80	39247	224	14925	169	11364	34	5386	27	0.5	0.5	0.5	0.0029919	0.00202394	0.00404787	0.00596596	0.00403969	0.0080631	0.00299033	0.00203341	0.00403424	0.579015	0.492162	0.654578	0.289599	0.281591	0.298577	0.00786531	0.00517218	0.0105826	0.0029979	0.00203688	0.00404283	0.602944	0.498542	0.707274	0.63974	0.630847	0.64916	0.00919652	0.0054067	0.0134326	0.00299063	0.00203074	0.00402655	0.66928	0.565875	0.757641	0.608941	0.599877	0.617566	0.0111259	0.00701951	0.0154348	0.00298667	0.00202862	0.00402594	39473	195	15234	144	11515	32	5400	23	0.493628	0.402875	0.576234	0.00277898	0.00173686	0.00373426	0.00554257	0.00346771	0.00744073	0.00277603	0.00174441	0.00372193	0.644964	0.534368	0.762464	0.881893	0.875899	0.88789	0.0201729	0.010158	0.0315189	0.00275843	0.00174844	0.00370343	0.658163	0.55967	0.75786	0.537473	0.528178	0.547032	0.0093006	0.0056144	0.013178	0.00277138	0.00175511	0.00371614	0.749001	0.67205	0.825908	0.566826	0.55701	0.57586	0.0103175	0.00633118	0.0144337	0.00277658	0.00177384	0.00371841
CHEST	535.9	Gastritis and duodenitis, NOS	digestive	K29.70	39247	235	14925	177	11364	42	5386	32	0.5	0.5	0.5	0.00369588	0.00263992	0.00492784	0.00736454	0.00526593	0.00980736	0.00368747	0.00264415	0.00490468	0.518994	0.436728	0.605054	0.434266	0.424848	0.443246	0.00832948	0.00555635	0.0115947	0.00368736	0.00264425	0.00490416	0.538263	0.442464	0.628789	0.833861	0.826646	0.840287	0.0156413	0.00818812	0.0238859	0.00368864	0.00264625	0.00490498	0.609214	0.522744	0.689336	0.397307	0.387977	0.406637	0.00983085	0.00662874	0.0133435	0.00370697	0.00266802	0.00492051	39473	287	15234	220	11515	61	5400	44	0.5052	0.441702	0.567926	0.518454	0.510098	0.528096	0.0107047	0.00714375	0.014931	0.00527347	0.00398988	0.00664296	0.571609	0.490627	0.643889	0.726357	0.717579	0.734696	0.0168487	0.0112071	0.0233853	0.0052849	0.00399564	0.00665368	0.560271	0.495125	0.625537	0.687451	0.678938	0.696222	0.0147824	0.00968745	0.020659	0.00527273	0.00398913	0.00664187	0.622922	0.539983	0.703927	0.846201	0.839685	0.852974	0.0285244	0.018226	0.0397734	0.00527856	0.00400158	0.00663667
CHEST	536.3	Gastroparesis	digestive	K31.84	39247	404	14925	175	11364	42	5386	25	0.612108	0.533425	0.684248	0.534319	0.525337	0.543649	0.0108411	0.00678816	0.0149394	0.00372425	0.0026921	0.00484285	0.869575	0.813441	0.91797	0.794439	0.78713	0.801219	0.0274771	0.018025	0.0366302	0.00365821	0.00268433	0.0047162	0.734053	0.649993	0.812063	0.805702	0.798132	0.812478	0.0221435	0.0140844	0.0307699	0.00373565	0.00272705	0.00483056	0.806083	0.711441	0.890676	0.781327	0.773579	0.788547	0.0251079	0.016704	0.0332975	0.00342616	0.00249884	0.0044064	39473	537	15234	244	11515	84	5400	40	0.539319	0.484585	0.589186	0.519409	0.510632	0.528443	0.0167022	0.0121885	0.0212738	0.00728165	0.00584747	0.0088009	0.768887	0.710146	0.826251	0.735997	0.727996	0.743899	0.0385832	0.0294094	0.0474992	0.00701566	0.0056786	0.0084338	0.645572	0.582879	0.704928	0.495701	0.48632	0.504733	0.0212371	0.0161904	0.0265358	0.00741164	0.00595876	0.0088998	0.781631	0.726753	0.837798	0.805037	0.798089	0.812158	0.0442742	0.033287	0.0551871	0.00714335	0.00574045	0.00856196
CHEST	537	Other disorders of stomach and duodenum	digestive	K31.89	39247	885	14925	632	11364	137	5386	99	0.492644	0.452524	0.533496	0.0120556	0.0101197	0.0140795	0.023824	0.0200366	0.0277681	0.0120217	0.0101733	0.0139544	0.752644	0.710377	0.793914	0.770151	0.762755	0.778071	0.0611071	0.0479824	0.0741554	0.0118032	0.0100249	0.0136851	0.666791	0.616874	0.71511	0.827614	0.820396	0.834301	0.0595295	0.0460262	0.0741462	0.0118841	0.0100677	0.0138083	0.799605	0.760767	0.83645	0.703098	0.694912	0.711283	0.0564877	0.0461321	0.0672128	0.0114588	0.009709	0.0132635	39473	739	15234	535	11515	102	5400	75	0.459896	0.414231	0.504486	0.00885801	0.0070343	0.010597	0.0175605	0.0139703	0.0209719	0.0088781	0.00712244	0.0105529	0.679461	0.620813	0.736572	0.884498	0.878758	0.890317	0.0580737	0.0401664	0.0747421	0.00876125	0.0070721	0.0103792	0.684214	0.631603	0.732133	0.47069	0.461657	0.4799	0.0262023	0.0205713	0.0320629	0.00877976	0.00706808	0.0104331	0.759189	0.71021	0.806564	0.77551	0.767605	0.782812	0.0478821	0.0371181	0.0591936	0.00867546	0.00698432	0.0102809
CHEST	550.2	Diaphragmatic hernia	digestive	K44.9	39247	1436	14925	957	11364	211	5386	142	0.530316	0.499108	0.563222	0.470521	0.461191	0.479587	0.0398915	0.0334443	0.0470984	0.0185423	0.0160979	0.0211494	0.662192	0.623024	0.69954	0.632172	0.623458	0.641238	0.0602518	0.0499116	0.0709877	0.0185416	0.0162138	0.021067	0.673741	0.635238	0.709696	0.659275	0.650387	0.667723	0.0660878	0.0555949	0.0770165	0.0184401	0.0161162	0.0209375	0.727028	0.690627	0.761678	0.812126	0.804906	0.819432	0.0949555	0.0773466	0.112144	0.0182122	0.0160361	0.0206567	39473	1706	15234	1126	11515	291	5400	208	0.593611	0.56511	0.620261	0.49162	0.482414	0.500825	0.0651549	0.0570686	0.0742977	0.0249187	0.0224616	0.0276187	0.734576	0.703782	0.76483	0.717412	0.709071	0.725575	0.102592	0.0902877	0.117036	0.0244124	0.022023	0.0269743	0.684276	0.653036	0.715809	0.665827	0.657314	0.674425	0.0855513	0.0739618	0.0971257	0.0246903	0.022336	0.0273624	0.762881	0.733466	0.791465	0.774381	0.766995	0.78211	0.124663	0.108927	0.141579	0.0236426	0.0213807	0.0260949
CHEST	550.4	Umbilical hernia	digestive	K42.9	39247	379	14925	272	11364	49	5386	45	0.511403	0.43982	0.588742	0.532823	0.523403	0.541977	0.00896024	0.00557929	0.0125814	0.00432233	0.00319985	0.00553056	0.587724	0.504567	0.663706	0.684178	0.675464	0.692274	0.0126547	0.0078137	0.0182207	0.00433733	0.00321403	0.00554766	0.529876	0.446331	0.60947	0.644051	0.635161	0.653029	0.0112442	0.00686771	0.0161227	0.00435788	0.00323032	0.00556995	0.645087	0.553476	0.735444	0.727913	0.719815	0.736712	0.0177891	0.0120367	0.0246255	0.00433312	0.00320334	0.00552974	39473	246	15234	195	11515	33	5400	28	0.53209	0.449844	0.619257	0.518802	0.509855	0.527924	0.00645508	0.00361004	0.00961685	0.00286916	0.00192612	0.00389863	0.758344	0.660112	0.847919	0.797308	0.789833	0.804344	0.0185029	0.010956	0.0266345	0.00286287	0.00193085	0.00387523	0.757396	0.683551	0.830603	0.756144	0.748326	0.764138	0.0161177	0.00977637	0.0230053	0.00286481	0.00192396	0.00389209	0.791838	0.713463	0.865381	0.682501	0.674077	0.690751	0.0140237	0.0090601	0.0200319	0.00288244	0.00196867	0.00388283
CHEST	550.5	Ventral hernia	digestive	K43.9	39247	269	14925	198	11364	62	5386	41	0.55709	0.49724	0.616657	0.533791	0.525077	0.542591	0.0134078	0.0093925	0.0179961	0.00542708	0.00412536	0.00681522	0.590319	0.520218	0.659688	0.668691	0.660676	0.677319	0.0167145	0.0116276	0.0227395	0.00542537	0.0041268	0.00681045	0.602779	0.524099	0.684465	0.63446	0.626096	0.643262	0.018431	0.0128892	0.0242086	0.00542867	0.00414151	0.00680949	0.677536	0.605365	0.750538	0.648539	0.638769	0.657251	0.0210784	0.0150439	0.0273466	0.00544529	0.00416768	0.00681417	39473	269	15234	209	11515	47	5400	38	0.5	0.5	0.5	0.00408163	0.00303951	0.00521277	0.00813008	0.00606061	0.0103715	0.00407244	0.00304453	0.00518816	0.697621	0.626692	0.762665	0.47208	0.463135	0.481027	0.0129891	0.00917605	0.0170381	0.00405836	0.003021	0.00519275	0.686011	0.607961	0.759352	0.569431	0.560658	0.578378	0.0143141	0.00966914	0.0189426	0.00406908	0.00303817	0.00519532	0.708157	0.631046	0.776739	0.681719	0.673209	0.690145	0.0166354	0.0107871	0.022372	0.00403772	0.00300576	0.00516929
CHEST	550.6	Incisional hernia	digestive	K43.2	39247	243	14925	171	11364	49	5386	37	0.449913	0.384395	0.523175	0.00431186	0.0031679	0.00545583	0.0085867	0.00631579	0.0108524	0.0042971	0.00316718	0.00542686	0.630422	0.552154	0.70884	0.734073	0.725975	0.741904	0.016276	0.0104132	0.022772	0.00429294	0.00316398	0.00541121	0.663798	0.589245	0.741748	0.797342	0.790303	0.804472	0.0204168	0.0127654	0.0288273	0.00430052	0.00317139	0.00541767	0.800914	0.749639	0.847715	0.696938	0.688574	0.70486	0.0238095	0.0170701	0.0306334	0.00429479	0.00317323	0.00539909	39473	225	15234	169	11515	38	5400	33	0.5	0.5	0.5	0.00330004	0.00225792	0.00451585	0.00657838	0.00450568	0.0089911	0.00329491	0.00226467	0.00449686	0.651816	0.560812	0.732208	0.803995	0.797045	0.811203	0.0139799	0.00781555	0.0209118	0.00328874	0.00225955	0.00448125	0.584673	0.486137	0.672074	0.550065	0.540165	0.558749	0.0095584	0.00589307	0.0136862	0.00330323	0.00227184	0.00450191	0.710547	0.639866	0.776584	0.45723	0.448285	0.46609	0.0107629	0.00699381	0.0149756	0.00325573	0.0022356	0.00440407
CHEST	555.2	Ulcerative colitis	digestive	K51.90	39247	202	14925	128	11364	30	5386	23	0.549921	0.453355	0.639761	0.533263	0.524111	0.541889	0.00636943	0.00336317	0.00941442	0.00263911	0.00168221	0.00351038	0.601565	0.482216	0.719338	0.825062	0.818015	0.831928	0.0138889	0.00704935	0.0210451	0.00264555	0.00170153	0.00352023	0.557997	0.447612	0.668205	0.804998	0.797692	0.81204	0.00894454	0.00360356	0.0147618	0.00266662	0.00171992	0.00354666	0.630501	0.504674	0.740415	0.763552	0.755982	0.771119	0.011769	0.00597367	0.0171834	0.00265974	0.00172019	0.00353071	39473	192	15234	114	11515	29	5400	23	0.500651	0.409161	0.595172	0.518454	0.509768	0.527751	0.00502422	0.00251293	0.00763109	0.00251788	0.00165767	0.00337791	0.595988	0.496808	0.707002	0.906296	0.900738	0.911767	0.0146119	0.00559611	0.0254337	0.00251866	0.00165908	0.0033811	0.437063	0.327199	0.549186	0.973339	0.970213	0.976552	0.0191693	0	0.0414263	0.00252006	0.00165715	0.00338472	0.610317	0.502558	0.725004	0.646461	0.637514	0.655061	0.00828258	0.0048531	0.0124675	0.00251888	0.00165968	0.00338069
CHEST	558	Noninfectious gastroenteritis	digestive	K52.9	39247	599	14925	421	11364	63	5386	55	0.528518	0.467332	0.589636	0.533175	0.523847	0.543211	0.0122882	0.00830796	0.016804	0.00560837	0.00432849	0.00689069	0.603766	0.539731	0.667554	0.278775	0.270855	0.287135	0.0137184	0.0103532	0.0174253	0.00562887	0.00433349	0.00692863	0.555613	0.475355	0.631638	0.660595	0.652323	0.669661	0.0153178	0.00993445	0.0211032	0.00562322	0.00432682	0.00692997	0.664374	0.594316	0.730385	0.584389	0.575766	0.593543	0.0186994	0.0131741	0.0238704	0.00563807	0.00434226	0.00694185	39473	626	15234	456	11515	114	5400	77	0.456205	0.41454	0.499663	0.00990013	0.00816327	0.0118107	0.0196062	0.0161943	0.0233456	0.0098427	0.00816177	0.0116945	0.679189	0.626114	0.730488	0.67208	0.663482	0.680855	0.0372259	0.0292999	0.0457072	0.0097819	0.00815073	0.0116239	0.684907	0.633964	0.736595	0.684759	0.676159	0.693356	0.0366242	0.0279076	0.044687	0.00977453	0.00814566	0.0115897	0.723608	0.673596	0.770223	0.833521	0.826398	0.84056	0.0542674	0.0407499	0.0690078	0.00962393	0.0080824	0.0113639
CHEST	560.1	Paralytic ileus	digestive	K56.7	39247	954	14925	579	11364	146	5386	97	0.579116	0.538777	0.616034	0.536079	0.526311	0.545411	0.03337	0.0267693	0.0404814	0.0128045	0.0107999	0.0148964	0.764588	0.718752	0.807599	0.789159	0.781765	0.795847	0.0713178	0.0572952	0.0855056	0.0122097	0.0104369	0.014141	0.74604	0.698815	0.788748	0.776839	0.768741	0.784147	0.066961	0.054689	0.0800302	0.0128568	0.0110339	0.0147872	0.814361	0.774719	0.851395	0.810102	0.802974	0.816616	0.0863675	0.0712103	0.102067	0.0122131	0.010508	0.0140863	39473	477	15234	304	11515	83	5400	59	0.475965	0.423757	0.531294	0.00720799	0.00564481	0.00877117	0.0143128	0.0112263	0.0173898	0.00718221	0.00565772	0.00870734	0.759721	0.696851	0.817955	0.840035	0.832477	0.846639	0.0514933	0.0387165	0.0648105	0.00697767	0.00558049	0.00837556	0.750001	0.684953	0.811611	0.833087	0.8264	0.839687	0.0513327	0.0377912	0.0651314	0.00707162	0.00567535	0.00851561	0.785689	0.727303	0.839075	0.952757	0.948936	0.956665	0.141956	0.107191	0.178404	0.00682017	0.00545325	0.00821457
CHEST	561	Symptoms involving digestive system	digestive	R19.4	39247	273	14925	216	11364	51	5386	38	0.432821	0.371652	0.503755	0.00448786	0.00334169	0.00580781	0.00893561	0.00666113	0.0115486	0.00447404	0.00334357	0.00577549	0.625616	0.548956	0.699686	0.487328	0.477471	0.496392	0.0132114	0.00918028	0.0172388	0.00447161	0.00334175	0.0057673	0.62695	0.543854	0.703008	0.67309	0.664377	0.681897	0.0143274	0.00899197	0.0197343	0.00446907	0.00333814	0.00576606	0.662604	0.573111	0.7417	0.653643	0.644579	0.662359	0.0164918	0.0109677	0.0224552	0.00446828	0.00333278	0.00574042	39473	298	15234	249	11515	42	5400	38	0.5	0.5	0.5	0.00364742	0.0026053	0.00477638	0.00726832	0.00519706	0.00950735	0.00364934	0.00262295	0.00476125	0.476549	0.39309	0.563345	0.0730352	0.0683435	0.0779852	0.00743909	0.00521364	0.00967017	0.00365007	0.00262244	0.00476133	0.462415	0.377001	0.557443	0.996266	0.995137	0.997395	0.0851064	0	0.192378	0.00365447	0.00262494	0.00476136	0.593009	0.510729	0.669831	0.466869	0.456882	0.475471	0.00999839	0.00672837	0.0135824	0.00366037	0.00262433	0.00475789
CHEST	562.1	Diverticulosis	digestive	K57.30	39247	1348	14925	950	11364	172	5386	118	0.589551	0.553371	0.621315	0.473425	0.464007	0.481699	0.0391779	0.0325664	0.0461223	0.0152581	0.0133739	0.0175505	0.635359	0.595021	0.67406	0.652059	0.644051	0.660951	0.0467695	0.0387056	0.0553405	0.0152325	0.0133481	0.0175256	0.652404	0.612601	0.693662	0.652939	0.644575	0.661035	0.0482625	0.0401792	0.0575719	0.0152257	0.0133671	0.0175011	0.707182	0.667098	0.746266	0.713569	0.705031	0.721753	0.0622299	0.0515093	0.0740762	0.0152069	0.0133511	0.0173858	39473	1009	15234	752	11515	139	5400	113	0.608951	0.572959	0.648328	0.487104	0.478756	0.496053	0.0333879	0.0270593	0.0399869	0.0120813	0.0102693	0.0142183	0.665502	0.623109	0.709659	0.616934	0.607979	0.62536	0.0383693	0.0307017	0.0467084	0.0120636	0.0102549	0.0141695	0.592248	0.546872	0.634886	0.681198	0.672601	0.68997	0.0357237	0.0275709	0.0440669	0.012165	0.0103483	0.0142755	0.701599	0.651068	0.74491	0.743639	0.735821	0.751717	0.0532393	0.0426415	0.0647065	0.0121139	0.0103488	0.0141022
CHEST	562.2	Diverticulitis	digestive	K57.92	39247	267	14925	188	11364	63	5386	50	0.607154	0.548686	0.658979	0.469817	0.461363	0.478531	0.015362	0.0111458	0.0194366	0.00551323	0.00421155	0.00681503	0.51118	0.443158	0.584563	0.400387	0.391057	0.409015	0.0124638	0.0089553	0.0160763	0.0055402	0.00422814	0.00684678	0.640199	0.576646	0.704231	0.594421	0.585177	0.603047	0.0187354	0.0134782	0.0244804	0.00551109	0.00421032	0.00680625	0.660352	0.598997	0.723207	0.372756	0.36422	0.381556	0.0151976	0.011209	0.0191348	0.00550537	0.00420045	0.00679921	39473	220	15234	174	11515	69	5400	55	0.61825	0.563157	0.669773	0.484498	0.475725	0.493443	0.0172185	0.0131606	0.0222194	0.00595439	0.00458142	0.00741294	0.623568	0.558027	0.692175	0.807034	0.800172	0.814329	0.024583	0.016528	0.0339441	0.00595309	0.00458022	0.00741077	0.5	0.5	0.5	0.00599218	0.00460269	0.00746852	0.011913	0.00916321	0.0148263	0.00595645	0.00458245	0.00741633	0.674875	0.597555	0.744297	0.851411	0.844551	0.858708	0.0382237	0.0263606	0.051134	0.00593241	0.0045805	0.00737699
CHEST	564.1	Irritable Bowel Syndrome	digestive	K58.9	39247	179	14925	106	11364	38	5386	28	0.5	0.5	0.5	0.00334389	0.00228793	0.00448786	0.0066655	0.00456541	0.00893561	0.00333419	0.00228786	0.00446772	0.511752	0.416647	0.60121	0.826558	0.819342	0.833069	0.0100452	0.00492941	0.0166508	0.00333504	0.0022889	0.00446802	0.513465	0.420724	0.609742	0.584389	0.575759	0.593191	0.00839807	0.00489644	0.0121568	0.00334389	0.00229845	0.00447321	0.537726	0.444076	0.630061	0.591429	0.582803	0.600231	0.00854153	0.00515345	0.012642	0.00335443	0.00231231	0.00448155	39473	510	15234	336	11515	126	5400	106	0.5	0.5	0.5	0.0109422	0.0090317	0.0126791	0.0216476	0.0179017	0.0250407	0.0108264	0.00896525	0.0125184	0.570599	0.524011	0.620549	0.760313	0.752581	0.76822	0.0322581	0.0234882	0.0412303	0.0108421	0.008998	0.0125438	0.457239	0.403824	0.510651	0.979244	0.976637	0.981852	0.0244898	0	0.0546983	0.0108433	0.00898631	0.012539	0.594428	0.547578	0.645139	0.344855	0.336257	0.353194	0.0273337	0.0221448	0.032111	0.0108484	0.0090299	0.0125379
CHEST	565	Anal and rectal conditions	digestive	K62.89	39247	261	14925	196	11364	37	5386	33	0.618192	0.53763	0.690831	0.534231	0.525079	0.542945	0.00972872	0.00602744	0.0137374	0.00325546	0.00221433	0.00438287	0.604533	0.518139	0.686491	0.692802	0.684002	0.700986	0.0107679	0.00625707	0.015771	0.00325605	0.00221483	0.00438381	0.58715	0.481259	0.679315	0.634724	0.625746	0.642998	0.0104887	0.00655876	0.0152468	0.00325578	0.00221627	0.00438448	0.704394	0.61809	0.78289	0.682682	0.675112	0.691132	0.0136761	0.00823486	0.0195872	0.00326085	0.00223366	0.00437844	39473	246	15234	178	11515	35	5400	31	0.58811	0.510428	0.670501	0.519496	0.510638	0.528702	0.00824521	0.0050302	0.0119028	0.0030399	0.00209737	0.00398324	0.497892	0.390583	0.60867	0.84759	0.840378	0.853758	0.0101523	0.00440918	0.017076	0.00306606	0.00213391	0.00402809	0.554445	0.454094	0.655027	0.606774	0.598003	0.616066	0.00832238	0.00486914	0.0119087	0.00304327	0.00210116	0.0039896	0.677768	0.568284	0.76913	0.669475	0.660701	0.678076	0.0119418	0.00749977	0.0170974	0.00304857	0.00211972	0.00400095
CHEST	568	Other disorders of peritoneum	digestive	K66.8	39247	286	14925	179	11364	38	5386	30	0.5	0.5	0.5	0.00334389	0.00237592	0.00439986	0.0066655	0.00474058	0.00876117	0.00334826	0.0023944	0.00438884	0.716811	0.613799	0.81105	0.767247	0.759413	0.775255	0.017824	0.0114935	0.0254397	0.00333616	0.00239954	0.00436629	0.781016	0.70253	0.852976	0.796111	0.788541	0.803247	0.0211238	0.0132151	0.0299626	0.00332666	0.00239662	0.00435242	0.81706	0.731667	0.887364	0.696762	0.687786	0.70548	0.0182336	0.0122124	0.0247005	0.00329839	0.0023713	0.00430728	39473	226	15234	167	11515	43	5400	30	0.421769	0.352664	0.495708	0.00373426	0.00277898	0.00486539	0.00744073	0.00554257	0.00968367	0.00372591	0.00278084	0.00484534	0.711177	0.633051	0.788878	0.806861	0.799911	0.814244	0.0194004	0.0122002	0.0279633	0.00371344	0.00276787	0.00485614	0.611521	0.520333	0.704918	0.648632	0.640208	0.657317	0.0117245	0.00739458	0.0168947	0.00372189	0.00277054	0.00485157	0.769518	0.688571	0.837481	0.750065	0.742076	0.758402	0.0197548	0.0130494	0.0270747	0.00370175	0.00276971	0.00483648
CHEST	568.1	Peritoneal adhesions (postoperative) (postinfection)	digestive	K66.0	39247	239	14925	176	11364	40	5386	31	0.579234	0.501529	0.649423	0.533791	0.524549	0.542329	0.00934929	0.00594017	0.0130509	0.00351348	0.00255492	0.00464381	0.66467	0.572542	0.744292	0.688754	0.680654	0.697906	0.0128384	0.00803346	0.0184325	0.00349146	0.0025081	0.00460219	0.684177	0.60346	0.762221	0.515048	0.505803	0.524465	0.0107701	0.00724615	0.0147273	0.00350664	0.00254693	0.00463508	0.731528	0.642317	0.816729	0.757656	0.74938	0.765224	0.0178317	0.0116063	0.0249416	0.00347056	0.00248968	0.00458159	39473	251	15234	197	11515	48	5400	38	0.457008	0.381008	0.527558	0.00416848	0.00295267	0.00529744	0.00830234	0.00588796	0.010539	0.00415674	0.00295663	0.00527193	0.695419	0.627224	0.765878	0.528007	0.518888	0.537041	0.0134326	0.00932677	0.0176473	0.00414316	0.00296229	0.00526958	0.693161	0.61945	0.758609	0.406687	0.397914	0.415719	0.0124313	0.00863185	0.0161454	0.0041418	0.00295537	0.00524441	0.799065	0.733267	0.861217	0.648372	0.638993	0.657492	0.0193752	0.0133964	0.0251772	0.00406948	0.00293252	0.00514775
CHEST	569	Other disorders of intestine	digestive	K63.89	39247	1302	14925	860	11364	211	5386	150	0.551777	0.518655	0.584446	0.535463	0.526221	0.544793	0.0434861	0.0358598	0.0511806	0.0184292	0.0160499	0.0207281	0.749888	0.710665	0.789472	0.810278	0.803326	0.81723	0.103907	0.086774	0.121153	0.0174414	0.0152618	0.0195468	0.764619	0.730277	0.796423	0.680218	0.67168	0.68902	0.0771965	0.0661413	0.0886141	0.0175943	0.0154064	0.0197186	0.803859	0.769826	0.833767	0.804558	0.797342	0.81151	0.10982	0.0925609	0.126113	0.0171856	0.0150268	0.019207	39473	968	15234	677	11515	143	5400	110	0.475753	0.43187	0.515712	0.0124186	0.010419	0.0145028	0.0245325	0.0206232	0.028591	0.0124147	0.0105121	0.0143943	0.65314	0.60422	0.696474	0.737299	0.728352	0.74503	0.0460423	0.0362724	0.0556755	0.012525	0.0106667	0.0144542	0.65478	0.605516	0.700509	0.838298	0.831348	0.844902	0.059596	0.0467039	0.074458	0.01237	0.0104929	0.0142937	0.711454	0.666205	0.755776	0.622579	0.613888	0.63109	0.0452548	0.037118	0.0539007	0.0124276	0.0107301	0.0142961
CHEST	569.2	Gastrointestinal complications	digestive	K91.89	39247	362	14925	240	11364	52	5386	38	0.54551	0.478923	0.609759	0.533439	0.524375	0.542151	0.0108209	0.00712461	0.0150641	0.00457636	0.00345359	0.00595804	0.726951	0.651809	0.807756	0.797782	0.790652	0.805704	0.0254453	0.0173885	0.0345885	0.00454997	0.00342775	0.00582593	0.723168	0.649531	0.793008	0.80227	0.795138	0.810192	0.0268515	0.0183066	0.0366113	0.00455575	0.00343932	0.00590294	0.803952	0.734735	0.867685	0.836677	0.829197	0.843105	0.0373444	0.0263967	0.0499271	0.00444166	0.00333986	0.00569536	39473	232	15234	155	11515	29	5400	21	0.396942	0.314773	0.483295	0.00251845	0.00165002	0.00338689	0.00502426	0.00329461	0.00675091	0.00252476	0.0016662	0.00338357	0.801804	0.698404	0.887347	0.813026	0.805818	0.820495	0.0182399	0.01072	0.0260449	0.00245493	0.00163295	0.00326209	0.776547	0.680268	0.854598	0.819627	0.812851	0.827095	0.0170374	0.0095177	0.0249461	0.00251491	0.00166823	0.00335033	0.835776	0.752009	0.911641	0.909857	0.904907	0.915154	0.0335196	0.0182803	0.0494058	0.00239234	0.00161524	0.00319567
CHEST	571.5	Other chronic nonalcoholic liver disease	digestive	K76.89	39247	1460	14925	967	11364	234	5386	176	0.55389	0.522604	0.589284	0.535903	0.527185	0.544791	0.048358	0.0407708	0.0569846	0.0204353	0.018077	0.0228774	0.629617	0.592368	0.66593	0.63402	0.624428	0.642731	0.0622322	0.0526121	0.0721518	0.0203014	0.0179484	0.0227747	0.626024	0.591043	0.664257	0.545583	0.536077	0.55456	0.0559415	0.0477241	0.0646119	0.0205959	0.0182455	0.0230607	0.727284	0.693787	0.76333	0.697378	0.688928	0.705913	0.0817089	0.0689814	0.0935949	0.0201805	0.0180256	0.0224424	39473	1310	15234	880	11515	168	5400	125	0.488266	0.452634	0.526282	0.0145897	0.0125923	0.0167607	0.0287597	0.0248714	0.0329689	0.0147297	0.012864	0.0167512	0.653951	0.610095	0.698914	0.742857	0.735041	0.750586	0.0536913	0.0432979	0.0645816	0.0147934	0.0129246	0.0167871	0.6868	0.646145	0.727552	0.567434	0.558315	0.576468	0.0470633	0.0391845	0.054848	0.0146672	0.0128037	0.0166496	0.672339	0.631057	0.715494	0.617369	0.608858	0.62614	0.0471453	0.0386266	0.0559213	0.0151984	0.0133667	0.0171693
CHEST	571.51	Cirrhosis of liver without mention of alcohol	digestive	K74.60	39247	1282	14925	654	11364	240	5386	136	0.52958	0.500067	0.562148	0.533967	0.524991	0.543823	0.0454218	0.0378103	0.0531749	0.0208037	0.018345	0.0233526	0.838128	0.805363	0.868686	0.885076	0.879356	0.8908	0.199755	0.174995	0.22607	0.0180167	0.0159442	0.0200839	0.770378	0.739413	0.79953	0.724041	0.715415	0.732665	0.0952106	0.0816541	0.109436	0.0201108	0.0179083	0.0224226	0.890636	0.865711	0.913724	0.85938	0.852955	0.86598	0.192929	0.170051	0.216083	0.016927	0.014938	0.018895	39473	572	15234	344	11515	104	5400	61	0.529457	0.479186	0.577968	0.482848	0.473556	0.492228	0.0197531	0.0149002	0.0246221	0.0089788	0.00729257	0.0106646	0.844555	0.80721	0.881616	0.84924	0.842725	0.855582	0.0765957	0.0612508	0.0930245	0.00860272	0.00710146	0.0101427	0.797243	0.75139	0.84036	0.640208	0.631524	0.64898	0.0394157	0.0315353	0.0479635	0.00870297	0.00716024	0.0102157	0.873912	0.835321	0.910391	0.800608	0.793741	0.808424	0.0689376	0.0549313	0.0827455	0.0083587	0.00699799	0.0098276
CHEST	572	Ascites (non malignant)	digestive	R18.8	39247	1619	14925	951	11364	277	5386	176	0.558495	0.529215	0.587301	0.536871	0.527541	0.545849	0.0576544	0.0495065	0.0659779	0.0240495	0.0213912	0.0267094	0.866032	0.842379	0.88862	0.779567	0.772173	0.787139	0.154002	0.13763	0.171148	0.0215302	0.0193086	0.0237309	0.834432	0.80949	0.85916	0.789599	0.781679	0.796993	0.145766	0.128205	0.162512	0.0220565	0.0197802	0.0243857	0.90971	0.891385	0.927048	0.832717	0.826115	0.839504	0.201596	0.180154	0.222042	0.0203935	0.0183967	0.0222913	39473	1159	15234	773	11515	180	5400	115	0.506596	0.469836	0.542253	0.518367	0.510202	0.527577	0.0310971	0.0250908	0.0376456	0.0155795	0.0136145	0.0177064	0.859168	0.832427	0.884406	0.80799	0.800864	0.81485	0.108827	0.0928716	0.125463	0.0140107	0.0123235	0.0157527	0.832978	0.79834	0.864497	0.798437	0.791229	0.805732	0.102128	0.0868228	0.117839	0.0141823	0.0124461	0.0160965	0.924111	0.905424	0.941503	0.856795	0.850367	0.863571	0.157384	0.136982	0.179443	0.0131124	0.0115814	0.014871
CHEST	573	Other disorders of liver	digestive	K76.9	39247	522	14925	373	11364	104	5386	84	0.531164	0.484111	0.582467	0.533439	0.524637	0.542419	0.0203252	0.0153207	0.025665	0.00908464	0.00745755	0.0108007	0.651067	0.590093	0.707685	0.827614	0.820486	0.833952	0.0429897	0.0318087	0.0550999	0.00905176	0.00745551	0.0107838	0.566398	0.509894	0.62301	0.564062	0.555436	0.573931	0.0244191	0.0189027	0.0302512	0.00908529	0.00747292	0.0108294	0.696331	0.644052	0.746537	0.559662	0.550684	0.568642	0.0302326	0.0237492	0.0364903	0.00902826	0.00744272	0.0107357	39473	464	15234	328	11515	79	5400	58	0.525267	0.470097	0.583777	0.518975	0.510202	0.528356	0.0149386	0.0109152	0.019612	0.00683765	0.00548135	0.00827893	0.680291	0.61897	0.739028	0.597308	0.587927	0.606518	0.0223487	0.0167343	0.0285966	0.006772	0.00541922	0.00821814	0.665438	0.604807	0.720981	0.600174	0.591574	0.609813	0.0225053	0.0168786	0.0284266	0.00682214	0.00546894	0.00826395	0.750262	0.694648	0.805129	0.750413	0.743202	0.758228	0.0342742	0.0251177	0.0439947	0.0068148	0.00546627	0.00821994
CHEST	573.1	Chronic passive congestion of liver	digestive	K76.1	39247	597	14925	393	11364	106	5386	72	0.578509	0.534159	0.623634	0.535199	0.525693	0.544351	0.0243812	0.0188765	0.0301438	0.00927105	0.00756215	0.01115	0.671408	0.616538	0.727175	0.614484	0.605509	0.624164	0.0318232	0.0250807	0.0395032	0.00915267	0.00749507	0.0109791	0.691005	0.644523	0.734624	0.457321	0.447815	0.466389	0.0286659	0.0229526	0.0345691	0.00927298	0.00757287	0.0111283	0.785161	0.743782	0.824626	0.720521	0.712071	0.728883	0.0456731	0.0354615	0.0562159	0.00937724	0.00773302	0.0111927	39473	559	15234	356	11515	77	5400	58	0.525676	0.472015	0.57796	0.518975	0.509855	0.528702	0.0145882	0.0105255	0.018676	0.00669871	0.00526496	0.0082157	0.673625	0.610616	0.740212	0.634911	0.62657	0.643508	0.0232342	0.0175269	0.0301011	0.00667372	0.00527909	0.00814307	0.684689	0.630207	0.738519	0.698133	0.69023	0.706385	0.0263305	0.0195364	0.0333347	0.00696066	0.00553557	0.0084036	0.748941	0.70154	0.803403	0.796439	0.788276	0.803565	0.0377668	0.0272595	0.049036	0.00689076	0.00555461	0.00831604
CHEST	573.2	Liver replaced by transplant	digestive	Z94.4	39247	1175	14925	341	11364	177	5386	58	0.483716	0.44518	0.520051	0.0155755	0.0132876	0.0177754	0.0306733	0.0262267	0.03493	0.0155423	0.0133928	0.0176082	0.89151	0.868542	0.913293	0.818462	0.811506	0.825238	0.122501	0.10376	0.138706	0.0145118	0.0127917	0.0161701	0.780961	0.743624	0.8125	0.648187	0.639561	0.656459	0.0663241	0.0555405	0.0763784	0.0152825	0.0133445	0.0172133	0.939576	0.920451	0.957321	0.880236	0.873722	0.886136	0.186491	0.160232	0.212361	0.0116396	0.0102431	0.013124	39473	362	15234	153	11515	60	5400	23	0.459057	0.39577	0.521328	0.00521059	0.00399479	0.00651324	0.0103672	0.00795779	0.0129422	0.00520027	0.00400625	0.00647815	0.88432	0.834204	0.92656	0.875727	0.869646	0.881722	0.0616393	0.0455374	0.0790373	0.00465646	0.00364202	0.00577264	0.823386	0.76291	0.877314	0.837169	0.830569	0.844034	0.0438552	0.0320051	0.0570643	0.00513412	0.00395669	0.00632968	0.948365	0.913118	0.976148	0.925488	0.920278	0.930352	0.111801	0.0848611	0.138073	0.00439972	0.00347446	0.00541159
CHEST	573.3	Hepatomegaly	digestive	R16.0	39247	441	14925	307	11364	85	5386	63	0.555103	0.504132	0.607836	0.534055	0.524371	0.542855	0.0181717	0.0136731	0.0235885	0.00743598	0.00596919	0.00898688	0.693012	0.634865	0.74953	0.586677	0.577699	0.595655	0.0257208	0.0199832	0.0318938	0.00746034	0.00599742	0.0090107	0.68005	0.620355	0.736073	0.727209	0.719023	0.735304	0.0294302	0.0220394	0.0379277	0.00741988	0.0059376	0.00900548	0.752766	0.70126	0.797172	0.685058	0.676078	0.6936	0.0329641	0.0254736	0.0410922	0.00757129	0.00615672	0.00910139	39473	405	15234	293	11515	62	5400	42	0.606619	0.545097	0.666142	0.520625	0.511672	0.529746	0.0153407	0.010563	0.0202136	0.00537636	0.00410228	0.00690523	0.735907	0.665724	0.810832	0.717238	0.70916	0.725402	0.0257331	0.0185346	0.0341301	0.00533081	0.00407701	0.00681836	0.687446	0.613534	0.767676	0.861572	0.855313	0.867479	0.0362757	0.0245689	0.0487552	0.00533991	0.00410905	0.00682772	0.760082	0.684569	0.823493	0.761528	0.754058	0.769257	0.0303672	0.0214602	0.0400597	0.0054019	0.00417499	0.00684012
CHEST	573.4	Acute and subacute necrosis of liver	digestive	K72.00	39247	489	14925	310	11364	86	5386	64	0.592739	0.53928	0.644806	0.535199	0.526133	0.543911	0.0207638	0.0154951	0.0261737	0.0075289	0.00598813	0.00907321	0.833446	0.781134	0.880741	0.800862	0.793207	0.807819	0.0543251	0.042193	0.0673148	0.00731543	0.00592015	0.00873037	0.816424	0.758787	0.870524	0.786343	0.778423	0.793827	0.050821	0.0386393	0.0624795	0.00726623	0.00585775	0.00872826	0.892423	0.854376	0.930317	0.869676	0.863248	0.875486	0.0829721	0.0656746	0.102159	0.00688497	0.00561564	0.0082014	39473	264	15234	163	11515	36	5400	26	0.565029	0.485622	0.638805	0.519236	0.50977	0.528882	0.0078853	0.00465522	0.0115059	0.00312894	0.00210183	0.00432774	0.880898	0.825579	0.926613	0.777594	0.770037	0.785063	0.0236371	0.0155747	0.0329293	0.00307968	0.00216504	0.00414361	0.871204	0.811835	0.92499	0.797221	0.789752	0.804607	0.0242374	0.0156944	0.0336757	0.00322934	0.00230658	0.00430364	0.87836	0.794856	0.947211	0.8363	0.82987	0.842903	0.0308483	0.0201148	0.0428754	0.00307611	0.00219094	0.0041181
CHEST	573.6	Nonspecific elevation of levels of transaminase or lactic acid dehydrogenase [LDH]	digestive	R74.0	39247	652	14925	368	11364	75	5386	50	0.51992	0.463496	0.573802	0.532999	0.524023	0.542419	0.0141185	0.00982385	0.0186753	0.00665787	0.00521347	0.00810469	0.745239	0.688821	0.801617	0.778599	0.770415	0.786255	0.0345357	0.0254505	0.0444548	0.00669889	0.00536371	0.00812206	0.767642	0.70301	0.82726	0.830165	0.824091	0.837381	0.0464427	0.0343248	0.0596016	0.00661691	0.0052304	0.00801628	0.875241	0.836857	0.910458	0.849789	0.842923	0.857181	0.062603	0.0477923	0.0786832	0.00642377	0.00514222	0.00778329	39473	395	15234	265	11515	51	5400	32	0.593016	0.526474	0.656504	0.520017	0.510899	0.528962	0.0121537	0.00854853	0.016479	0.00443924	0.00333371	0.00571427	0.868826	0.818407	0.913364	0.738776	0.731218	0.746943	0.029051	0.0217974	0.0376302	0.0043192	0.00328077	0.00552269	0.835086	0.765715	0.89322	0.866348	0.860267	0.87234	0.0470588	0.0333915	0.0611735	0.00441476	0.00336889	0.00562134	0.891343	0.838098	0.938093	0.7703	0.762655	0.777864	0.0329068	0.0247599	0.0435433	0.00419492	0.00319197	0.00534736
CHEST	573.7	Abnormal results of function study of liver	digestive	R94.5	39247	624	14925	396	11364	72	5386	60	0.481617	0.42445	0.541855	0.0063358	0.00492564	0.00774375	0.0125918	0.009803	0.0153685	0.006392	0.00502323	0.00775443	0.726805	0.663605	0.787446	0.882524	0.876452	0.88851	0.0471092	0.0316581	0.0627628	0.00644441	0.00507678	0.00768078	0.724735	0.658989	0.786039	0.797078	0.789685	0.80456	0.0343384	0.0246097	0.0449534	0.00634798	0.00498263	0.00762795	0.805699	0.754722	0.854909	0.723953	0.715327	0.731697	0.0344721	0.025978	0.0429921	0.00633853	0.00503977	0.0075473	39473	391	15234	270	11515	70	5400	47	0.602752	0.548928	0.651788	0.520799	0.512026	0.529483	0.0171001	0.0127815	0.0216744	0.00605455	0.00469334	0.00750059	0.788883	0.732717	0.844152	0.717586	0.709768	0.72523	0.0315664	0.0231497	0.0398374	0.00592281	0.00463606	0.0072935	0.750537	0.694135	0.807442	0.640122	0.631693	0.648808	0.0249412	0.0185971	0.0316806	0.00607563	0.00474151	0.00749099	0.834668	0.789529	0.877453	0.718194	0.710028	0.72627	0.0345135	0.0261042	0.043787	0.00601705	0.00470639	0.00742342
CHEST	574.1	Cholelithiasis	digestive	K80.20	39247	1078	14925	669	11364	173	5386	121	0.5	0.5	0.5	0.0152235	0.0131116	0.0176874	0.0299905	0.0258838	0.0347601	0.0151417	0.0131457	0.0174702	0.731346	0.691478	0.769039	0.714537	0.706879	0.722809	0.0635104	0.0523589	0.0754061	0.0148344	0.0129011	0.0170316	0.68788	0.646658	0.726747	0.642643	0.63393	0.651355	0.0513899	0.0423407	0.0607367	0.0150448	0.0131305	0.0172555	0.756459	0.717528	0.791356	0.755984	0.747624	0.763554	0.0735048	0.0604615	0.0873326	0.0147842	0.012904	0.0169372	39473	793	15234	563	11515	138	5400	98	0.5	0.5	0.5	0.0119844	0.00998697	0.0139818	0.0236849	0.0197764	0.0275779	0.0119064	0.0099893	0.0138236	0.708863	0.664721	0.753332	0.708294	0.700478	0.715938	0.0492499	0.0389407	0.0595359	0.0117987	0.00992475	0.0136948	0.676088	0.62878	0.719186	0.584629	0.575595	0.592618	0.0393653	0.0319503	0.0467576	0.0119286	0.0100428	0.013763	0.683313	0.633305	0.731955	0.717846	0.709509	0.725749	0.0463751	0.0362678	0.0561198	0.0118943	0.0100411	0.0137169
CHEST	575.7	Other disorders of gallbladder	digestive	K82.8	39247	656	14925	382	11364	74	5386	54	0.55737	0.498249	0.611193	0.533967	0.525867	0.543383	0.0159792	0.0111832	0.0211603	0.0065731	0.00520808	0.00802592	0.778277	0.721169	0.834367	0.75572	0.747272	0.763202	0.0347705	0.0255169	0.0451829	0.00661718	0.00526342	0.00798521	0.769061	0.703029	0.820725	0.741728	0.733452	0.750706	0.0329489	0.023992	0.0419273	0.00658597	0.00522506	0.00794333	0.833313	0.780503	0.879272	0.837117	0.830073	0.844069	0.0531969	0.0400781	0.067797	0.00645541	0.00513153	0.00774074	39473	421	15234	280	11515	37	5400	29	0.421179	0.347747	0.496129	0.0032132	0.00225792	0.00425532	0.00640582	0.00450568	0.00847458	0.00326083	0.00232543	0.00428096	0.731941	0.623066	0.825699	0.827877	0.821101	0.834564	0.0217177	0.0131265	0.0305875	0.0033521	0.00243264	0.00431778	0.710318	0.60996	0.805602	0.858185	0.852191	0.864611	0.0250746	0.0146248	0.0366137	0.00340941	0.00249636	0.00436978	0.752483	0.660691	0.837107	0.804603	0.797308	0.811724	0.0191805	0.0116812	0.0275448	0.00346927	0.00254712	0.00442773
CHEST	575.8	Other disorders of biliary tract	digestive	K83.8	39247	444	14925	284	11364	65	5386	49	0.543628	0.479523	0.605026	0.533527	0.524901	0.542767	0.0134003	0.00924213	0.0176967	0.00571798	0.00442805	0.00709198	0.693577	0.625983	0.756493	0.725977	0.717525	0.734161	0.025047	0.0174129	0.0322533	0.00573776	0.00446252	0.0070324	0.664059	0.594073	0.726459	0.668955	0.660683	0.676877	0.0213319	0.0150168	0.0274544	0.00572005	0.00444033	0.00705542	0.808406	0.754507	0.854345	0.770591	0.763552	0.778249	0.0362292	0.0266257	0.0458621	0.0059606	0.00473359	0.00727142	39473	412	15234	284	11515	54	5400	41	0.39768	0.338625	0.458355	0.00468954	0.00356057	0.0060812	0.00933529	0.00709588	0.0120889	0.00470338	0.00359739	0.00606731	0.765601	0.692916	0.826388	0.720017	0.712028	0.728267	0.023622	0.0166712	0.0315493	0.00464186	0.00356424	0.00598823	0.705875	0.628544	0.769566	0.718454	0.710028	0.726359	0.0205438	0.0137567	0.0282409	0.00471806	0.00361738	0.00607144	0.767236	0.693713	0.836688	0.710117	0.7016	0.718628	0.0239766	0.0174466	0.031979	0.00468665	0.00362103	0.00597841
CHEST	577	Diseases of pancreas	digestive	K86.89	39247	686	14925	403	11364	103	5386	63	0.543549	0.498136	0.592375	0.533879	0.524375	0.543385	0.0210682	0.0158028	0.0266622	0.0090513	0.00743954	0.0106621	0.732184	0.673806	0.784263	0.82295	0.815993	0.830168	0.0518379	0.0392523	0.0645191	0.00858658	0.00709808	0.0101499	0.681521	0.630356	0.729578	0.621788	0.612898	0.63103	0.0324178	0.0258651	0.0397471	0.00907468	0.00750426	0.0107295	0.82427	0.778043	0.863974	0.858589	0.852251	0.865281	0.0780264	0.0619108	0.0946844	0.0088241	0.0073707	0.0104051	39473	566	15234	302	11515	77	5400	55	0.408006	0.356765	0.458332	0.00668693	0.00529744	0.00833695	0.013285	0.010539	0.016536	0.00670941	0.00535881	0.00831252	0.661287	0.59318	0.728699	0.726183	0.717412	0.733741	0.0271521	0.0196541	0.0356312	0.00668682	0.00535327	0.00826635	0.665372	0.598597	0.73015	0.607469	0.59939	0.61711	0.0237581	0.0178686	0.0303312	0.00678615	0.00544498	0.00835074	0.719308	0.654059	0.782694	0.792445	0.785321	0.799653	0.0347334	0.0248947	0.0456034	0.00678211	0.00547895	0.00816045
CHEST	577.2	Chronic pancreatitis	digestive	K86.1	39247	342	14925	216	11364	52	5386	33	0.526191	0.458216	0.596601	0.533087	0.523671	0.542329	0.0100746	0.00643623	0.0139182	0.0045721	0.00344794	0.00578077	0.718024	0.629732	0.803761	0.844949	0.838173	0.851373	0.0318681	0.0210985	0.0432689	0.00453199	0.00341187	0.00569726	0.666343	0.591211	0.734119	0.795055	0.787047	0.802363	0.0201935	0.0127985	0.0280639	0.00456073	0.00343571	0.00576414	0.802052	0.744232	0.849388	0.70213	0.693594	0.710489	0.0242145	0.017296	0.0313484	0.00459624	0.00347467	0.00576558	39473	274	15234	168	11515	40	5400	27	0.446585	0.371869	0.529554	0.00347373	0.00243161	0.00460269	0.00692341	0.00485143	0.00916321	0.00347547	0.00244774	0.00458933	0.773723	0.701487	0.835781	0.705601	0.697004	0.713938	0.0173913	0.0114641	0.0234425	0.00346044	0.00245008	0.00456244	0.662623	0.555458	0.763475	0.808771	0.801737	0.815284	0.0187166	0.0112792	0.0276175	0.0035134	0.00250941	0.00462318	0.791052	0.710145	0.870174	0.834564	0.827703	0.841426	0.0265713	0.0169471	0.0369271	0.00350933	0.00255258	0.00453869
CHEST	577.3	Cyst and pseudocyst of pancreas	digestive	K86.2	39247	263	14925	191	11364	40	5386	30	0.571295	0.493085	0.643825	0.468321	0.459081	0.477561	0.00885827	0.00562234	0.0123117	0.00351653	0.0024752	0.00455856	0.553002	0.459119	0.641503	0.445442	0.436728	0.454334	0.00849591	0.00535342	0.0116316	0.00352314	0.00248228	0.00456659	0.483338	0.400267	0.564038	0.0419747	0.0383668	0.0456749	0.00729461	0.00510807	0.00948492	0.00354208	0.00249837	0.00458747	0.62857	0.553188	0.700063	0.306406	0.298042	0.314944	0.00955014	0.00658122	0.0124602	0.00356994	0.00253567	0.00461179	39473	258	15234	170	11515	45	5400	33	0.630127	0.569666	0.687159	0.48363	0.473901	0.492922	0.0116356	0.00827291	0.0158156	0.00389724	0.00286938	0.0050962	0.698167	0.624731	0.763293	0.603387	0.594614	0.611811	0.015096	0.0104869	0.0204785	0.00389822	0.00287546	0.00509342	0.501193	0.41564	0.587374	0.192271	0.184887	0.198873	0.00831645	0.00595354	0.0110076	0.00390804	0.00287925	0.00510893	0.600205	0.520124	0.669271	0.579158	0.57064	0.588189	0.0122299	0.00814096	0.016876	0.00390381	0.00287917	0.00510037
CHEST	578.2	Blood in stool	digestive	K92.1	39247	745	14925	512	11364	132	5386	91	0.5	0.5	0.5	0.0116156	0.0095037	0.0135516	0.0229645	0.0188285	0.0267408	0.011535	0.00950322	0.0133974	0.754178	0.70909	0.799388	0.736096	0.72694	0.744544	0.0566216	0.04495	0.0674735	0.0112012	0.00929344	0.01299	0.716909	0.669132	0.762551	0.620644	0.612544	0.630245	0.0422128	0.0335566	0.0503457	0.0114204	0.00943712	0.0132648	0.811858	0.771137	0.848885	0.751056	0.742872	0.758976	0.0660284	0.0531624	0.0779453	0.0110978	0.00918692	0.0129194	39473	549	15234	389	11515	65	5400	49	0.482247	0.422187	0.543969	0.00564481	0.00442901	0.0070343	0.0112263	0.00881895	0.0139703	0.005682	0.00449973	0.00703247	0.707985	0.640945	0.773047	0.651411	0.642204	0.659748	0.0214529	0.0155703	0.0278865	0.00564135	0.00446132	0.00697923	0.729698	0.676489	0.786081	0.525575	0.516455	0.534781	0.019738	0.0151781	0.0248716	0.00568365	0.0045138	0.00699004	0.811269	0.747724	0.870882	0.796526	0.789318	0.803474	0.0401475	0.029461	0.0508759	0.00560652	0.00444304	0.00688396
CHEST	578.8	Hemorrhage of rectum and anus	digestive	K62.5	39247	336	14925	247	11364	64	5386	46	0.500835	0.440424	0.557919	0.532559	0.523843	0.541799	0.011169	0.00740341	0.0156512	0.00560882	0.00431132	0.00707914	0.653377	0.583909	0.72115	0.699578	0.691042	0.707502	0.0223368	0.0158583	0.0294889	0.00559367	0.0042953	0.00706178	0.587876	0.52182	0.658529	0.640971	0.631996	0.650123	0.0168675	0.0115712	0.0227841	0.00561983	0.00432252	0.00708679	0.681453	0.60919	0.749506	0.600317	0.592221	0.608767	0.0198533	0.0146696	0.0265581	0.00560497	0.00431901	0.00706519	39473	296	15234	233	11515	50	5400	35	0.418918	0.355604	0.490165	0.00434216	0.0032132	0.00556014	0.00864678	0.00640582	0.0110588	0.00433431	0.00322233	0.00553452	0.567478	0.484946	0.645753	0.566044	0.556752	0.575076	0.0110825	0.00722583	0.015295	0.00433464	0.00322977	0.0055395	0.489308	0.409468	0.566669	0.574902	0.565779	0.58411	0.0097107	0.00641331	0.0137461	0.00433366	0.00322307	0.00553401	0.612529	0.538962	0.685376	0.540599	0.531392	0.549544	0.0130597	0.00908492	0.0174798	0.00435475	0.00325577	0.00555921
CHEST	578.9	Hemorrhage of gastrointestinal tract	digestive	K92.2	39247	990	14925	605	11364	167	5386	108	0.512143	0.474515	0.549443	0.532647	0.523667	0.541975	0.0299543	0.0237581	0.0362076	0.0145907	0.0124197	0.0167623	0.789637	0.753392	0.824477	0.679514	0.670976	0.687966	0.0642343	0.0534669	0.0746819	0.0136776	0.0117599	0.0156065	0.776148	0.737194	0.811984	0.663323	0.653907	0.671509	0.0622549	0.0518618	0.0727117	0.0140888	0.0120903	0.0160869	0.812856	0.776422	0.848912	0.786695	0.779567	0.793827	0.0928144	0.0781569	0.108861	0.0137844	0.0118887	0.0156333	39473	573	15234	360	11515	91	5400	68	0.5	0.5	0.5	0.00790274	0.0064264	0.00955276	0.0156815	0.0127707	0.0189247	0.00788402	0.00645055	0.00948614	0.841537	0.796535	0.881367	0.774294	0.766565	0.781591	0.0511135	0.0401584	0.0635057	0.00751533	0.00620635	0.00898438	0.77453	0.718789	0.824023	0.808163	0.801125	0.815024	0.0490745	0.0373816	0.0613825	0.00766274	0.00632014	0.00919246	0.844163	0.797545	0.882387	0.88693	0.881717	0.892575	0.0869565	0.0679633	0.106628	0.0076351	0.00630564	0.00914357
CHEST	579	Other symptoms involving abdomen and pelvis	digestive	R19.00	39247	265	14925	183	11364	62	5386	42	0.55709	0.495065	0.622864	0.533791	0.525255	0.543033	0.0134078	0.00927227	0.0178787	0.00542658	0.00421141	0.00690205	0.683961	0.620513	0.743531	0.434882	0.426078	0.443334	0.0165391	0.0125685	0.0213976	0.00542742	0.00421029	0.00690035	0.685116	0.617153	0.753642	0.557286	0.548836	0.566359	0.0183415	0.0134721	0.0239362	0.00540869	0.00418969	0.00687454	0.643657	0.560234	0.726573	0.878476	0.87249	0.884814	0.0335899	0.0214046	0.0487465	0.00539218	0.00417852	0.00686394	39473	394	15234	299	11515	87	5400	65	0.483282	0.431652	0.535365	0.00755536	0.00599218	0.00920538	0.0149974	0.011913	0.0182428	0.00750506	0.00597315	0.00912203	0.584041	0.520384	0.639542	0.651151	0.641945	0.660363	0.0209603	0.0145312	0.027697	0.0075097	0.00597636	0.00912043	0.5828	0.518057	0.645071	0.656535	0.64802	0.664959	0.0232156	0.0167764	0.0297984	0.00749878	0.00596649	0.00911717	0.651394	0.596732	0.706506	0.517759	0.508815	0.527054	0.0228752	0.0174813	0.0284675	0.00756034	0.00604198	0.00917124
CHEST	579.2	Splenomegaly	digestive	R16.1	39247	649	14925	421	11364	128	5386	78	0.579855	0.539416	0.620553	0.535727	0.525343	0.545231	0.0294334	0.0232515	0.0353856	0.0111565	0.00928974	0.0130299	0.869159	0.832139	0.903321	0.835181	0.828139	0.842045	0.0990861	0.0818122	0.116618	0.0110837	0.00940932	0.0129213	0.748034	0.6968	0.79587	0.772087	0.764253	0.779657	0.0588663	0.0471347	0.0710977	0.0109508	0.00920133	0.0127611	0.852866	0.814468	0.888969	0.804822	0.797424	0.812126	0.0842279	0.0692517	0.0999168	0.0106884	0.00902198	0.0122948	39473	322	15234	222	11515	51	5400	29	0.533931	0.46241	0.602403	0.518975	0.510376	0.528096	0.0100089	0.00643999	0.0136579	0.00442324	0.00322762	0.00561862	0.92826	0.903567	0.951143	0.828224	0.821359	0.835	0.0444444	0.0323033	0.0574455	0.0045213	0.00346453	0.00563916	0.677646	0.604271	0.751123	0.694833	0.686583	0.703	0.0167879	0.0108543	0.0226651	0.00439962	0.00323233	0.00557355	0.786919	0.710184	0.862896	0.796092	0.788967	0.803476	0.0297521	0.0206612	0.0394745	0.00451131	0.00340967	0.00560098
CHEST	579.8	Nonspecific abnormal findings in stool contents	digestive	R19.5	39247	248	14925	195	11364	38	5386	30	0.542915	0.462438	0.620523	0.533263	0.523847	0.542855	0.00785634	0.00478821	0.0111868	0.00334142	0.00229907	0.00438386	0.782429	0.710794	0.847909	0.656899	0.648363	0.666317	0.0161494	0.0107027	0.0218013	0.0033373	0.00230877	0.00435815	0.715073	0.630282	0.800212	0.714185	0.706177	0.722633	0.0151607	0.00969315	0.02081	0.00332684	0.00228653	0.00436303	0.752007	0.634991	0.855419	0.853221	0.847232	0.859559	0.0302326	0.0190134	0.0411678	0.00330841	0.00227076	0.0043374	39473	308	15234	229	11515	48	5400	36	0.48023	0.408329	0.55376	0.00416848	0.00303951	0.00538428	0.00830234	0.00606061	0.0107109	0.00416459	0.0030531	0.00536165	0.725308	0.642857	0.799179	0.755536	0.747542	0.763528	0.0208696	0.0139994	0.027914	0.00414531	0.00303981	0.00533722	0.687594	0.61675	0.757234	0.442032	0.432393	0.451411	0.0122982	0.00866109	0.0162424	0.00416783	0.00306874	0.00536484	0.689288	0.598944	0.776662	0.86079	0.85419	0.867482	0.030248	0.0203447	0.0413021	0.00414086	0.00304575	0.00533681
CHEST	585.1	Acute renal failure	genitourinary	N17.9	39247	5253	14925	2803	11364	790	5386	488	0.503401	0.484138	0.521281	0.529215	0.519711	0.538545	0.122663	0.111422	0.133532	0.0688391	0.0656716	0.0722589	0.812208	0.795637	0.828101	0.7412	0.733369	0.749212	0.281456	0.263751	0.299687	0.0578051	0.0549151	0.0608745	0.795767	0.778068	0.811971	0.738384	0.730462	0.746394	0.276114	0.258519	0.293222	0.0591762	0.0563817	0.0620484	0.849735	0.834119	0.863734	0.812918	0.805878	0.82031	0.353013	0.333533	0.373567	0.0541544	0.0514079	0.056954	39473	3129	15234	1813	11515	474	5400	265	0.540938	0.51793	0.562266	0.489449	0.480495	0.498309	0.08782	0.0782478	0.0964646	0.0409164	0.0378483	0.0439125	0.848897	0.831267	0.867482	0.839948	0.832653	0.846724	0.272404	0.251332	0.295035	0.0345334	0.0321798	0.037132	0.814942	0.794439	0.834672	0.841858	0.835343	0.848116	0.251541	0.228833	0.274359	0.0360928	0.0336074	0.0387023	0.883251	0.865943	0.89951	0.85749	0.850977	0.863048	0.30847	0.285951	0.331007	0.0324575	0.0301257	0.0349261
CHEST	585.2	Renal failure NOS	genitourinary	N19	39247	386	14925	237	11364	67	5386	45	0.482772	0.423381	0.544612	0.00589581	0.00448786	0.00739176	0.0117225	0.00893561	0.0146751	0.00587814	0.00449818	0.00734503	0.810771	0.752387	0.86047	0.863868	0.857706	0.869764	0.0526638	0.038485	0.0680545	0.00592562	0.00464953	0.00737297	0.785321	0.714083	0.848283	0.857621	0.851461	0.864044	0.0515826	0.037057	0.0665225	0.0057648	0.0045051	0.00716177	0.87207	0.818307	0.917798	0.826646	0.819865	0.833597	0.0519731	0.039047	0.0664421	0.0057633	0.00457873	0.0071134	39473	194	15234	133	11515	33	5400	22	0.53209	0.438684	0.613556	0.518802	0.509509	0.528183	0.00645508	0.00361705	0.00932418	0.00286176	0.00200204	0.00380781	0.765728	0.665873	0.854799	0.751802	0.743637	0.759271	0.015162	0.00967589	0.0218809	0.00279525	0.00197584	0.00373093	0.701411	0.591373	0.807794	0.928875	0.92401	0.933391	0.0376028	0.0220586	0.0566091	0.00284268	0.00200738	0.00378357	0.845313	0.769784	0.904835	0.835172	0.829006	0.842119	0.0256674	0.0171789	0.0361812	0.00287294	0.0020588	0.00379603
CHEST	585.3	Chronic renal failure [CKD]	genitourinary	N18.9	39247	3646	14925	1892	11364	602	5386	342	0.560679	0.542489	0.579828	0.482753	0.473777	0.491464	0.117152	0.106919	0.127298	0.0516989	0.048266	0.0550547	0.836157	0.819897	0.852282	0.753344	0.745418	0.761882	0.251535	0.232738	0.2708	0.0440662	0.0411207	0.0467438	0.78041	0.760895	0.799175	0.702922	0.694824	0.711369	0.204899	0.188578	0.22175	0.0462551	0.0431708	0.0492141	0.859832	0.84482	0.875157	0.790831	0.783437	0.798665	0.284252	0.263938	0.305639	0.0416323	0.038794	0.0442132	39473	1757	15234	1007	11515	344	5400	172	0.541384	0.514371	0.56719	0.487364	0.478246	0.496314	0.0652415	0.0569568	0.073992	0.0291761	0.0264903	0.0321822	0.873909	0.855452	0.891915	0.720886	0.712462	0.729572	0.155544	0.140208	0.171509	0.024796	0.0226607	0.0271477	0.840801	0.820173	0.863086	0.825966	0.81893	0.832306	0.199681	0.178967	0.219539	0.0255415	0.0233194	0.0280775	0.899167	0.882687	0.915637	0.808163	0.800955	0.815198	0.20796	0.18828	0.229863	0.0237065	0.0216575	0.0260045
CHEST	585.31	Renal dialysis	genitourinary	T82.898A	39247	309	14925	193	11364	47	5386	31	0.489818	0.415677	0.558437	0.00413587	0.00290391	0.00527983	0.00823767	0.005791	0.0105042	0.00413429	0.00292303	0.00525977	0.7604	0.6927	0.820637	0.69025	0.681888	0.698258	0.0194986	0.0133642	0.0255988	0.00414757	0.00296616	0.00525958	0.754186	0.683778	0.818652	0.609468	0.600843	0.618532	0.0172719	0.0120361	0.0225069	0.00418591	0.00302342	0.00530084	0.858838	0.802082	0.911344	0.848645	0.842307	0.855159	0.0412486	0.0293395	0.0540636	0.00405159	0.00294283	0.00510758	39473	246	15234	164	11515	50	5400	32	0.599703	0.533759	0.659069	0.520104	0.511678	0.53018	0.0121559	0.00839696	0.0160762	0.00432551	0.00329622	0.00561184	0.839976	0.778755	0.889582	0.821277	0.814327	0.8284	0.0347092	0.0244856	0.0469843	0.00424323	0.00322678	0.0054998	0.838203	0.794364	0.876104	0.654538	0.64568	0.66383	0.0221239	0.0164375	0.0290846	0.00428487	0.00326936	0.00554093	0.909273	0.874856	0.94003	0.82779	0.820756	0.834216	0.0424915	0.0311284	0.0557432	0.00422701	0.00321213	0.00545233
CHEST	585.32	End stage renal disease	genitourinary	N18.6	39247	1334	14925	640	11364	208	5386	121	0.494724	0.460552	0.528185	0.0183034	0.0159275	0.0206793	0.0359488	0.0313556	0.0405207	0.0182256	0.0160078	0.0204383	0.901736	0.878929	0.921801	0.791359	0.783261	0.798926	0.133723	0.11626	0.151726	0.0156504	0.0138867	0.0174472	0.792412	0.758974	0.827193	0.815734	0.808602	0.823128	0.116456	0.0985672	0.135877	0.0170008	0.0149895	0.0190319	0.883573	0.858677	0.906471	0.835533	0.828669	0.842047	0.150068	0.129992	0.170878	0.0155185	0.0137058	0.0173564	39473	708	15234	359	11515	103	5400	47	0.555887	0.510355	0.610007	0.520191	0.510549	0.529833	0.0216044	0.0165631	0.0272856	0.00894416	0.00727196	0.010701	0.920761	0.895301	0.943507	0.867304	0.861309	0.873385	0.101176	0.0801904	0.121287	0.00763647	0.00631987	0.00904442	0.828439	0.787382	0.868231	0.84594	0.839077	0.852284	0.0741127	0.057758	0.0914811	0.00872987	0.00731032	0.0104346	0.938807	0.919535	0.953654	0.84264	0.835777	0.849414	0.0921844	0.0741886	0.110192	0.00826754	0.00692913	0.0097697
CHEST	585.33	Chronic Kidney Disease, Stage III	genitourinary	N18.3	39247	1712	14925	890	11364	296	5386	156	0.613182	0.586672	0.638007	0.480289	0.470257	0.489795	0.0702141	0.0610144	0.0786334	0.0256036	0.0228071	0.02839	0.828155	0.80712	0.849346	0.710665	0.702213	0.718761	0.126925	0.11158	0.141766	0.0242273	0.0216599	0.0267035	0.7341	0.7035	0.761804	0.649507	0.640532	0.658659	0.0949784	0.0820272	0.106782	0.0250084	0.0223901	0.0276055	0.858932	0.838724	0.877863	0.766015	0.758006	0.7735	0.153993	0.136506	0.172251	0.023548	0.0210846	0.0259322	39473	854	15234	498	11515	134	5400	70	0.596328	0.556671	0.63544	0.486322	0.477812	0.495093	0.031122	0.0251632	0.0371656	0.0115831	0.00967108	0.0134062	0.859977	0.833617	0.88479	0.693096	0.684234	0.701867	0.0625995	0.0517228	0.0734157	0.0112003	0.00940914	0.0128955	0.784578	0.74336	0.820652	0.697785	0.689188	0.706904	0.0553746	0.0446374	0.0658868	0.0115019	0.00968855	0.0131839	0.883443	0.858617	0.907224	0.849935	0.843161	0.856537	0.108359	0.0885841	0.126063	0.0110788	0.00934172	0.0127778
CHEST	585.34	Chronic Kidney Disease, Stage IV	genitourinary	N18.4	39247	675	14925	374	11364	108	5386	64	0.558171	0.515238	0.600962	0.469905	0.460747	0.479237	0.0227125	0.0178414	0.0277871	0.0094678	0.00785381	0.011336	0.854955	0.823288	0.882832	0.746656	0.738824	0.754752	0.0612977	0.0495596	0.0728513	0.00927932	0.00777519	0.0110087	0.794984	0.751727	0.835717	0.750264	0.742428	0.758536	0.0533689	0.0423785	0.0646061	0.00928774	0.00770634	0.011024	0.836396	0.801319	0.869519	0.649595	0.640529	0.658663	0.0446257	0.036095	0.0540829	0.00928319	0.00780224	0.0110381	39473	386	15234	243	11515	52	5400	29	0.5583	0.495211	0.624409	0.482675	0.474162	0.49223	0.010958	0.00745409	0.0146371	0.00452134	0.0034117	0.005713	0.878519	0.839994	0.913506	0.758923	0.751452	0.766828	0.0334262	0.0244405	0.0429244	0.00446006	0.00340714	0.00552181	0.818376	0.755917	0.873688	0.70343	0.695523	0.710986	0.0251213	0.0180777	0.0322615	0.0044446	0.00334522	0.00558194	0.916276	0.885887	0.943561	0.839514	0.832992	0.84612	0.0454545	0.032652	0.0580923	0.00447725	0.00343909	0.00560856
CHEST	585.4	Chronic kidney disease, Stage I or II	genitourinary	N18.2	39247	592	14925	405	11364	87	5386	63	0.5	0.5	0.5	0.00765576	0.0061576	0.0093277	0.0151952	0.0122398	0.018483	0.00765232	0.00619937	0.00927383	0.697664	0.638356	0.756735	0.87082	0.864748	0.876894	0.0467532	0.0322784	0.0620443	0.00756747	0.00608839	0.00916453	0.635142	0.572224	0.705036	0.733985	0.725801	0.74208	0.0295345	0.0212617	0.0381404	0.00769415	0.00623002	0.00929463	0.710651	0.647137	0.770192	0.644139	0.635157	0.652765	0.0292847	0.0221068	0.0367155	0.00761523	0.00615195	0.00923247	39473	316	15234	220	11515	32	5400	27	0.522041	0.436048	0.608461	0.481806	0.472686	0.491793	0.005997	0.00335778	0.00898525	0.00279833	0.00194387	0.00382345	0.719569	0.633817	0.799723	0.754494	0.745805	0.762573	0.0146392	0.00907481	0.0208636	0.00281226	0.00197538	0.00382421	0.69656	0.594046	0.782169	0.748849	0.74112	0.75736	0.0136426	0.00829546	0.019727	0.00281177	0.00197274	0.00379209	0.732207	0.641126	0.818526	0.758489	0.750671	0.766392	0.0148778	0.00929969	0.0210012	0.00286659	0.00202597	0.00387441
CHEST	586	Other disorders of the kidney and ureters	genitourinary	N28.9	39247	1444	14925	904	11364	234	5386	170	0.512438	0.479614	0.545707	0.532559	0.524102	0.542153	0.0415013	0.0340921	0.0487722	0.02043	0.0181475	0.0227104	0.708519	0.669072	0.743613	0.693858	0.685586	0.70222	0.0793861	0.0669803	0.0914505	0.019717	0.0175742	0.0218194	0.698505	0.663172	0.729663	0.793295	0.785461	0.799985	0.0912959	0.0755568	0.105563	0.0201996	0.0180047	0.0223208	0.740306	0.702609	0.774318	0.642467	0.634106	0.65101	0.076381	0.0656196	0.0877638	0.0199439	0.0178812	0.0220317	39473	822	15234	552	11515	132	5400	90	0.52894	0.486906	0.569595	0.483196	0.474071	0.492054	0.0249058	0.0194655	0.0305665	0.0114176	0.0095871	0.0134976	0.721951	0.67246	0.76578	0.804863	0.798435	0.811987	0.0617954	0.0493187	0.0756948	0.0112211	0.00947218	0.0132325	0.713324	0.666298	0.75721	0.660617	0.651759	0.669129	0.0426262	0.0336411	0.0521015	0.0114019	0.00964716	0.0134176	0.761823	0.716856	0.80387	0.758923	0.751281	0.766568	0.0602573	0.0485009	0.0732361	0.0111816	0.00947545	0.0131441
CHEST	586.2	Cyst of kidney, acquired	genitourinary	N28.1	39247	1213	14925	823	11364	181	5386	136	0.557667	0.522576	0.591345	0.471753	0.462423	0.480905	0.037518	0.031479	0.0441657	0.0158839	0.0139044	0.0180312	0.623504	0.580909	0.666927	0.613164	0.604453	0.621702	0.0464208	0.0378557	0.0551914	0.0158244	0.0138598	0.0179399	0.621462	0.57731	0.66598	0.67573	0.667371	0.68506	0.0500129	0.0411812	0.0598928	0.0159926	0.0140517	0.0180877	0.672362	0.631493	0.713208	0.585445	0.576558	0.594421	0.0507757	0.0429142	0.0591332	0.0161436	0.0142161	0.0182146	39473	672	15234	493	11515	57	5400	50	0.63614	0.580249	0.686367	0.484325	0.474944	0.493356	0.0149303	0.0108347	0.0193772	0.00506314	0.00388867	0.00632105	0.702604	0.6404	0.761801	0.70013	0.691359	0.708124	0.020981	0.0146641	0.0276634	0.00510189	0.0039403	0.0063461	0.576358	0.511547	0.641688	0.388363	0.379848	0.39705	0.0131708	0.00952378	0.017103	0.00514082	0.00396074	0.00639145	0.754086	0.685746	0.820855	0.601737	0.591924	0.610599	0.0196665	0.0141977	0.0253784	0.00514184	0.00399602	0.0063711
CHEST	587	Kidney replaced by transpant	genitourinary	Z94.0	39247	659	14925	314	11364	88	5386	58	0.476501	0.42733	0.52522	0.00774375	0.0062478	0.0093299	0.0153685	0.012418	0.0184873	0.00777014	0.00632382	0.00930384	0.871071	0.832587	0.906484	0.715417	0.706699	0.723251	0.047142	0.0369359	0.0571119	0.00737446	0.0060524	0.00878104	0.733526	0.676313	0.781369	0.777631	0.769975	0.785907	0.0409867	0.0301763	0.0509415	0.00792508	0.00652352	0.00950872	0.891297	0.858462	0.919815	0.812214	0.804998	0.818994	0.0656743	0.0515278	0.0796202	0.00759941	0.00623084	0.00906312	39473	356	15234	185	11515	59	5400	28	0.666905	0.615635	0.716428	0.521754	0.513328	0.530873	0.0171337	0.0124304	0.0216007	0.00511048	0.00391687	0.00630303	0.911015	0.867137	0.947793	0.833348	0.826659	0.839774	0.0495295	0.0371472	0.0627196	0.00491732	0.00390326	0.00597196	0.874806	0.829816	0.912934	0.761528	0.754234	0.769175	0.0358146	0.0268396	0.0451575	0.00501408	0.00385256	0.00615079	0.908502	0.87236	0.938287	0.793313	0.786188	0.800261	0.041868	0.0320432	0.0528255	0.00493749	0.00383038	0.00604948
CHEST	588.2	Secondary hyperparathyroidism (of renal origin)	genitourinary	N25.81	39247	559	14925	315	11364	64	5386	48	0.5	0.5	0.5	0.00563182	0.00422386	0.00695178	0.0112006	0.0084122	0.0138076	0.00567426	0.00430641	0.00695661	0.877327	0.828756	0.914394	0.752728	0.744806	0.760384	0.0383299	0.0287722	0.0484223	0.00552855	0.00424786	0.00670396	0.769761	0.703158	0.825927	0.794087	0.786343	0.801654	0.0346535	0.0245791	0.045022	0.00567076	0.00432594	0.00689445	0.887378	0.844645	0.919313	0.835885	0.828845	0.842311	0.0508906	0.0367623	0.063752	0.00547752	0.00416707	0.00666718	39473	339	15234	192	11515	44	5400	26	0.5	0.5	0.5	0.0038211	0.00269214	0.00495007	0.00761312	0.00536983	0.00985137	0.00382923	0.00271966	0.0049388	0.895293	0.842992	0.939942	0.855406	0.849064	0.862093	0.0414508	0.029003	0.0544734	0.0037146	0.0027486	0.00473358	0.794852	0.72772	0.859208	0.84568	0.839077	0.852282	0.030551	0.0206848	0.041938	0.00381488	0.00280435	0.00491383	0.916109	0.881587	0.945182	0.854624	0.848111	0.861224	0.04561	0.0324335	0.0592613	0.00377984	0.00276282	0.00485102
CHEST	591	Urinary tract infection	genitourinary	N39.0	39247	1376	14925	884	11364	213	5386	147	0.529879	0.496391	0.563302	0.470521	0.461457	0.480031	0.0401978	0.0332897	0.047316	0.0186498	0.0164327	0.0210226	0.769884	0.738308	0.80033	0.749472	0.741816	0.756868	0.091866	0.0776949	0.106001	0.0181028	0.015938	0.0202734	0.743574	0.708572	0.776855	0.734161	0.726503	0.742256	0.0848228	0.0718165	0.0982504	0.0183278	0.0160822	0.0205081	0.791404	0.757323	0.825122	0.765224	0.75783	0.773145	0.103495	0.0884222	0.119965	0.0180085	0.0158702	0.020196	39473	2322	15234	1598	11515	407	5400	276	0.507582	0.482269	0.532541	0.483804	0.474685	0.492056	0.0680464	0.0592427	0.0764821	0.0346466	0.0315021	0.0375584	0.736314	0.711091	0.759694	0.712809	0.704557	0.721062	0.134973	0.120784	0.149715	0.0330836	0.030137	0.0356444	0.714982	0.685933	0.744359	0.804516	0.797916	0.811463	0.165987	0.146814	0.185669	0.0337023	0.0306867	0.0362027	0.751151	0.727518	0.777556	0.723491	0.715936	0.732436	0.149573	0.133765	0.16426	0.0335391	0.0306212	0.036047
CHEST	593	Hematuria	genitourinary	R31.9	39247	947	14925	664	11364	122	5386	101	0.516509	0.47135	0.558566	0.468497	0.459343	0.477649	0.0223373	0.0170625	0.0274386	0.0107975	0.00920175	0.0124716	0.624075	0.570965	0.675647	0.660243	0.651967	0.668605	0.0330579	0.0252956	0.0412507	0.0107623	0.00914213	0.0124556	0.578564	0.529895	0.629321	0.469113	0.460577	0.477915	0.0261501	0.0209552	0.0321131	0.0108332	0.00920868	0.0125051	0.670039	0.618296	0.719263	0.507744	0.498856	0.516464	0.0321799	0.0261553	0.0385015	0.0107102	0.00908459	0.0123617	39473	575	15234	435	11515	93	5400	64	0.457855	0.407185	0.509946	0.00807642	0.0064264	0.0096396	0.0160234	0.0127707	0.0190951	0.00805522	0.00645307	0.00957245	0.628846	0.568056	0.687629	0.696049	0.687792	0.704386	0.0272374	0.0199608	0.034937	0.00802269	0.00643208	0.00953633	0.558498	0.500795	0.617181	0.568476	0.559614	0.577512	0.0197278	0.0146997	0.0251047	0.00805565	0.00645764	0.00957592	0.618178	0.554609	0.678105	0.66878	0.660354	0.677204	0.0265442	0.0194578	0.0334887	0.00805006	0.00646023	0.00956829
CHEST	594.1	Calculus of kidney	genitourinary	N20.0	39247	1109	14925	730	11364	241	5386	185	0.524521	0.492185	0.555014	0.470521	0.461453	0.479939	0.0444656	0.0371591	0.0520334	0.020803	0.0183141	0.0233757	0.58471	0.546957	0.618634	0.790919	0.783347	0.798398	0.0630915	0.0511378	0.0762501	0.0207779	0.0183321	0.0233828	0.545206	0.505622	0.581141	0.49032	0.48134	0.49912	0.0489327	0.0413334	0.056426	0.020881	0.0183815	0.0234976	0.586031	0.546833	0.624571	0.532471	0.523317	0.541977	0.0537845	0.0451112	0.0622708	0.0208789	0.0184507	0.0234179	39473	782	15234	529	11515	125	5400	100	0.483087	0.439708	0.527033	0.0108554	0.00911637	0.0125944	0.0214777	0.018068	0.0248756	0.0108193	0.00914822	0.0124906	0.566352	0.514406	0.618394	0.678246	0.669904	0.686583	0.0283242	0.0211597	0.0350786	0.0108519	0.00917277	0.0125643	0.531415	0.476485	0.581237	0.806426	0.798693	0.813895	0.030448	0.0205998	0.0405984	0.0109494	0.009255	0.0126674	0.536642	0.48291	0.588419	0.725228	0.717236	0.73348	0.0276583	0.0203638	0.0354556	0.0108975	0.00921039	0.0125917
CHEST	595	Hydronephrosis	genitourinary	N13.30	39247	292	14925	219	11364	73	5386	49	0.514459	0.460897	0.571008	0.467881	0.458639	0.477299	0.013379	0.00933977	0.0176243	0.00638341	0.00499405	0.00794375	0.687655	0.627621	0.743829	0.742696	0.734422	0.750618	0.0272788	0.0193371	0.0357643	0.00636707	0.00497693	0.00792397	0.644014	0.583253	0.704771	0.566614	0.557456	0.575942	0.0195103	0.0140617	0.0253267	0.00637096	0.00498151	0.00792715	0.684759	0.623914	0.744003	0.799454	0.792236	0.806584	0.0297999	0.0202095	0.0398191	0.0063531	0.00495247	0.00790528	39473	383	15234	260	11515	50	5400	37	0.58966	0.524874	0.654922	0.519931	0.511418	0.529399	0.0117984	0.00820359	0.0158692	0.00435117	0.00324486	0.0055431	0.654064	0.576004	0.729737	0.488754	0.479807	0.497875	0.0130763	0.00931173	0.0171419	0.00437006	0.0032932	0.00555715	0.601118	0.529239	0.67059	0.404516	0.395829	0.413461	0.0112473	0.00803417	0.0147698	0.00436066	0.0032582	0.00554829	0.665807	0.583752	0.742533	0.724446	0.717236	0.732525	0.0185586	0.0126568	0.024993	0.00450639	0.00343178	0.0057113
CHEST	596	Other disorders of bladder	genitourinary	N32.89	39247	678	14925	493	11364	77	5386	64	0.525928	0.476113	0.583836	0.468233	0.458729	0.478001	0.0146747	0.0107645	0.019109	0.00683833	0.00547462	0.00828639	0.685363	0.617408	0.742996	0.771295	0.763549	0.778779	0.0305856	0.0214413	0.039985	0.00677261	0.00537784	0.00823218	0.657643	0.576657	0.728113	0.729497	0.721399	0.737419	0.0296717	0.0214413	0.0378956	0.00680208	0.00543015	0.00827756	0.675544	0.607228	0.738909	0.602957	0.594507	0.611668	0.0237992	0.0175395	0.0302657	0.00673473	0.00537043	0.00818981	39473	352	15234	274	11515	56	5400	41	0.5	0.5	0.5	0.00486322	0.00364742	0.00625271	0.00967937	0.00726832	0.0124277	0.00485601	0.00366189	0.00622072	0.677111	0.600118	0.749365	0.735215	0.726874	0.742948	0.0205589	0.0139057	0.0277261	0.00484599	0.00365743	0.0062044	0.631732	0.541335	0.711099	0.734954	0.726355	0.743554	0.0186495	0.0122225	0.0259338	0.00485034	0.00367715	0.00621163	0.694328	0.607764	0.777879	0.837256	0.830393	0.843856	0.0310238	0.0200497	0.0427317	0.00483622	0.00365022	0.00619321
CHEST	599.2	Retention of urine	genitourinary	R33.9	39247	1311	14925	871	11364	219	5386	157	0.533272	0.499351	0.566868	0.470873	0.461455	0.479943	0.041753	0.0347266	0.0492188	0.0190904	0.0168672	0.0216341	0.687478	0.648342	0.725322	0.842309	0.836061	0.849437	0.101304	0.0845207	0.120619	0.0189333	0.0167668	0.0213953	0.658906	0.620449	0.695311	0.670363	0.660859	0.678722	0.0653693	0.0550196	0.07607	0.0191351	0.0169171	0.0215983	0.740577	0.706585	0.774803	0.770327	0.762496	0.778423	0.091858	0.0776696	0.106431	0.018669	0.0165292	0.0211142	39473	568	15234	439	11515	93	5400	69	0.531305	0.480374	0.584872	0.482762	0.473986	0.492143	0.01781	0.0131493	0.0226347	0.00804981	0.00636358	0.0096516	0.789256	0.747211	0.828537	0.619192	0.610417	0.627095	0.0339282	0.0263569	0.0414047	0.00782482	0.00626132	0.00937272	0.818473	0.773233	0.858483	0.724186	0.71602	0.732004	0.0456731	0.0355346	0.0554912	0.00797169	0.00640715	0.0095113	0.771509	0.717957	0.821376	0.66574	0.657403	0.674079	0.0355801	0.0271064	0.0439573	0.00799565	0.00644003	0.00952372
CHEST	599.3	Dysuria	genitourinary	R30.0	39247	367	14925	285	11364	66	5386	48	0.445348	0.387334	0.508557	0.00580781	0.00448566	0.00730377	0.0115486	0.00893125	0.0145016	0.00578785	0.00448897	0.0072563	0.616733	0.557369	0.675903	0.432594	0.423	0.441224	0.0164735	0.0123673	0.0211401	0.0057908	0.00448707	0.00725769	0.610914	0.541909	0.679641	0.473601	0.464359	0.482667	0.0157947	0.0112589	0.0207188	0.00579426	0.00450073	0.00726529	0.589669	0.517184	0.655746	0.368796	0.360344	0.377598	0.0151037	0.01129	0.0194899	0.00579549	0.00449189	0.00727225	39473	732	15234	546	11515	100	5400	87	0.499264	0.449383	0.547651	0.00868432	0.0070343	0.0103365	0.0172191	0.0139703	0.0204615	0.00870753	0.00711843	0.0102998	0.596696	0.536487	0.653179	0.663743	0.654446	0.672692	0.0251762	0.0182971	0.0317304	0.00869565	0.00710192	0.0102969	0.539214	0.487484	0.595266	0.572297	0.563174	0.580723	0.0199005	0.0150991	0.0252819	0.00874667	0.00716416	0.0103484	0.556307	0.500134	0.613337	0.691706	0.683022	0.70013	0.0236524	0.0172247	0.0300958	0.00878854	0.00719409	0.0104022
CHEST	599.4	Urinary incontinence	genitourinary	R32	39247	220	14925	172	11364	48	5386	35	0.525318	0.456968	0.597808	0.467793	0.458201	0.476419	0.00917431	0.00622645	0.0127558	0.00420769	0.00316357	0.00542576	0.694196	0.616087	0.7655	0.826382	0.819342	0.833245	0.0237506	0.0147201	0.0337236	0.0042011	0.00315996	0.00541874	0.685631	0.612669	0.757806	0.67309	0.664372	0.681804	0.0169357	0.0116679	0.0228775	0.00421241	0.00317356	0.00542842	0.773882	0.706147	0.836277	0.708289	0.699927	0.715947	0.0201005	0.0141482	0.0273339	0.00418922	0.00315471	0.00539983	39473	364	15234	283	11515	54	5400	46	0.611623	0.553181	0.668728	0.483717	0.474594	0.492314	0.013278	0.00938597	0.0173704	0.00468667	0.00349401	0.0059652	0.697507	0.633398	0.757747	0.484933	0.475986	0.493793	0.0149477	0.0110544	0.0194211	0.00467561	0.00349583	0.00595142	0.622871	0.537526	0.705776	0.712115	0.703343	0.719757	0.0177778	0.0114896	0.024184	0.00474222	0.00356546	0.00602228	0.71023	0.62358	0.784161	0.686756	0.678938	0.694746	0.0201032	0.0138142	0.027095	0.00468361	0.0035286	0.00592905
CHEST	599.5	Frequency of urination and polyuria	genitourinary	R35.0	39247	513	14925	389	11364	69	5386	55	0.596449	0.543188	0.647647	0.469817	0.460837	0.478355	0.0163265	0.0119201	0.0209841	0.00607874	0.00479042	0.00753407	0.585194	0.523404	0.643698	0.640532	0.632255	0.649331	0.0177927	0.0124636	0.0230468	0.00608627	0.00478718	0.00753133	0.530848	0.467337	0.588933	0.213569	0.206175	0.220873	0.0139027	0.0105964	0.0172275	0.00611634	0.00481535	0.00758382	0.655075	0.581396	0.718867	0.809574	0.80271	0.816616	0.0313339	0.0209663	0.0418243	0.00607182	0.00475512	0.00750743	39473	505	15234	394	11515	98	5400	81	0.547254	0.498654	0.598104	0.48337	0.474509	0.492575	0.0197726	0.0148852	0.0253086	0.00845454	0.00684332	0.0101473	0.594596	0.539508	0.647576	0.518802	0.509333	0.527058	0.0229236	0.0175413	0.0289955	0.00844762	0.00683488	0.01014	0.565113	0.506004	0.617558	0.594703	0.585323	0.603999	0.0213881	0.0154744	0.0273007	0.00846438	0.00685452	0.0101539	0.568742	0.513837	0.63219	0.729917	0.721841	0.737473	0.0244668	0.0170287	0.031601	0.00845142	0.00683961	0.0101444
CHEST	599.9	Other abnormality of urination	genitourinary	R39.15	39247	288	14925	226	11364	44	5386	28	0.620374	0.55193	0.67936	0.469201	0.460049	0.479239	0.0111475	0.00751757	0.0151123	0.00386654	0.00273997	0.00499344	0.609824	0.51336	0.701876	0.622052	0.61281	0.630588	0.0124166	0.00814936	0.0172967	0.00386891	0.00274485	0.00499415	0.54324	0.447444	0.638572	0.69289	0.684176	0.701252	0.0118913	0.00746858	0.0170964	0.00386802	0.00274106	0.00499518	0.682065	0.589643	0.768201	0.712601	0.704505	0.720785	0.0180397	0.0121497	0.0244233	0.0038553	0.0027345	0.00498468	39473	226	15234	167	11515	46	5400	37	0.5	0.5	0.5	0.00399479	0.00286583	0.00521059	0.00795779	0.00571528	0.0103672	0.00398183	0.00286579	0.00518371	0.567623	0.489615	0.638823	0.412766	0.403906	0.421452	0.0102459	0.00700508	0.0135927	0.00399539	0.00288154	0.00519499	0.567155	0.482771	0.647954	0.42805	0.418843	0.436908	0.00992183	0.00688499	0.0133991	0.00398069	0.0028655	0.00518274	0.506158	0.406512	0.592319	0.73756	0.729917	0.745028	0.0111257	0.00595401	0.0165292	0.00401368	0.00289736	0.00521514
CHEST	681	Superficial cellulitis and abscess	dermatologic	L03.90	39247	331	14925	240	11364	65	5386	50	0.443053	0.38547	0.505352	0.00571982	0.00422386	0.00703977	0.0113746	0.0084122	0.0139811	0.00569591	0.00422551	0.00699433	0.670076	0.610323	0.728812	0.544615	0.535637	0.553947	0.0174672	0.0125215	0.0224721	0.00568831	0.00423841	0.00698985	0.6109	0.541101	0.683196	0.7434	0.735214	0.751232	0.0208193	0.0139001	0.0285361	0.00570048	0.00423845	0.00700562	0.647835	0.584204	0.712392	0.497888	0.488646	0.507834	0.016546	0.0120023	0.0211249	0.00568952	0.0042304	0.0069848	39473	317	15234	250	11515	55	5400	37	0.641766	0.581335	0.698969	0.521059	0.512892	0.530004	0.0150027	0.0108853	0.0197385	0.0047625	0.00356686	0.00604359	0.723887	0.648251	0.792771	0.779852	0.772121	0.787755	0.0253749	0.0170452	0.0337391	0.00472131	0.00354322	0.00599314	0.710906	0.630384	0.781563	0.731915	0.724097	0.739822	0.022792	0.0159687	0.0300136	0.00474518	0.00356147	0.00601886	0.753346	0.677825	0.82041	0.654277	0.645506	0.662964	0.0211458	0.0153769	0.0276618	0.0047407	0.00356636	0.00599304
CHEST	681.5	Cellulitis and abscess of leg, except foot	dermatologic	L03.116	39247	213	14925	153	11364	48	5386	36	0.526986	0.456066	0.593644	0.533087	0.524551	0.541979	0.00933532	0.00595116	0.0129127	0.00420733	0.00298906	0.00542643	0.690149	0.605951	0.768634	0.697466	0.689368	0.706622	0.0177143	0.0119928	0.0236543	0.00419876	0.00298775	0.00541929	0.664378	0.589086	0.731007	0.582805	0.574094	0.591869	0.0141402	0.00969769	0.0187809	0.0042025	0.00299394	0.00542443	0.76277	0.685681	0.828489	0.607709	0.599083	0.616422	0.0176289	0.0125127	0.023129	0.00418205	0.00299252	0.00540427	39473	187	15234	143	11515	36	5400	26	0.523232	0.445912	0.608941	0.518715	0.509162	0.52792	0.00681004	0.00396636	0.0100291	0.00311915	0.00208683	0.00415103	0.846052	0.761879	0.91294	0.831871	0.824922	0.838647	0.0271357	0.0169477	0.0366828	0.00309181	0.00206662	0.00410328	0.739541	0.662777	0.814217	0.615198	0.606251	0.623795	0.0133601	0.00863389	0.0181429	0.00311093	0.00208611	0.00411613	0.839579	0.769611	0.903659	0.876509	0.87043	0.882677	0.0339674	0.0209169	0.0463646	0.00309483	0.00207631	0.00410005
CHEST	681.7	Cellulitis and abscess of trunk	dermatologic	L02.211	39247	207	14925	137	11364	49	5386	30	0.531899	0.464559	0.601773	0.533175	0.523759	0.542065	0.00970693	0.0062737	0.0134045	0.00429399	0.00307569	0.00551251	0.80184	0.75026	0.847533	0.764872	0.756952	0.772617	0.0262391	0.0179979	0.0343804	0.00427511	0.00307337	0.00548463	0.802781	0.743671	0.853993	0.675114	0.666667	0.683828	0.0227634	0.016012	0.0291068	0.00426066	0.00306106	0.00546246	0.884432	0.84075	0.925631	0.813006	0.805524	0.820046	0.0380263	0.0268363	0.0488047	0.004246	0.00308695	0.00540062	39473	173	15234	125	11515	32	5400	23	0.524965	0.437799	0.611954	0.518715	0.510026	0.528007	0.00609756	0.00322835	0.00900755	0.00277402	0.00191032	0.00372172	0.753957	0.667409	0.83079	0.71967	0.711589	0.728183	0.012844	0.00783172	0.0180411	0.00274479	0.00186915	0.00369814	0.74287	0.648815	0.82869	0.602518	0.593487	0.611205	0.0112335	0.00723684	0.0154049	0.00276684	0.0019037	0.00371222	0.803133	0.719842	0.877063	0.72132	0.713417	0.729831	0.0165492	0.0109906	0.0224589	0.00274491	0.00189086	0.00369627
CHEST	686	Other local infections of skin and subcutaneous tissue	dermatologic	L08.9	39247	325	14925	224	11364	26	5386	25	0.497218	0.403836	0.600488	0.00228793	0.00149595	0.0031679	0.00456541	0.00298744	0.00631579	0.00231957	0.00154042	0.00318547	0.660821	0.565573	0.759468	0.484512	0.474657	0.493664	0.0074551	0.00464	0.0106066	0.00232152	0.0015376	0.00318823	0.669512	0.56962	0.778543	0.938754	0.934618	0.94342	0.0252101	0.0109739	0.0433573	0.00232959	0.0015565	0.00319228	0.730118	0.603608	0.8405	0.893083	0.8871	0.898541	0.0209508	0.0110217	0.032155	0.00231917	0.00155754	0.0031601	39473	269	15234	198	11515	38	5400	33	0.575309	0.502982	0.64926	0.519409	0.509855	0.528704	0.00859907	0.00546981	0.0120767	0.00330097	0.0022733	0.00441474	0.66872	0.565565	0.758358	0.817716	0.810334	0.82449	0.019617	0.0115255	0.028497	0.00329695	0.00227459	0.00440689	0.584677	0.477105	0.690107	0.74416	0.73617	0.752238	0.0114094	0.0060522	0.0171871	0.00331453	0.0022916	0.00442135	0.667101	0.561906	0.762881	0.759965	0.751971	0.768135	0.0142653	0.00805456	0.020881	0.00330743	0.00229656	0.00441931
CHEST	687.1	Rash and other nonspecific skin eruption	dermatologic	R21	39247	1141	14925	745	11364	172	5386	115	0.53737	0.498255	0.577401	0.534143	0.524725	0.543123	0.0339416	0.027192	0.040596	0.015099	0.0130198	0.0170846	0.611381	0.573121	0.651656	0.380412	0.371964	0.389038	0.0377204	0.0313478	0.043657	0.0150723	0.01297	0.0170357	0.613609	0.57334	0.655608	0.709697	0.702039	0.718057	0.0457044	0.036176	0.0555584	0.0150911	0.0129995	0.0170236	0.657309	0.612216	0.701742	0.653643	0.645107	0.662093	0.0520231	0.0424693	0.0613444	0.0150462	0.0129753	0.0169533	39473	1154	15234	799	11515	201	5400	148	0.541082	0.506927	0.573804	0.520712	0.511594	0.529485	0.0393386	0.0317836	0.0461099	0.0172855	0.014913	0.0194136	0.615281	0.576217	0.650674	0.743205	0.734605	0.750847	0.0579802	0.0461339	0.0687006	0.0172904	0.014935	0.0194457	0.591751	0.554177	0.626138	0.533565	0.523923	0.542165	0.046173	0.0381225	0.0536065	0.0173085	0.0149565	0.0194494	0.640834	0.603626	0.680899	0.815719	0.809112	0.823013	0.0709282	0.0559665	0.0847847	0.017078	0.0147892	0.019186
CHEST	687.4	Disturbance of skin sensation	dermatologic	R20.2	39247	550	14925	416	11364	124	5386	106	0.565558	0.519824	0.604653	0.535023	0.525955	0.544527	0.0272459	0.0214536	0.0332156	0.0107978	0.00909025	0.0127628	0.631114	0.582186	0.676736	0.429602	0.420008	0.438934	0.0302214	0.0244258	0.0360441	0.0107969	0.00910654	0.0127379	0.559132	0.508924	0.610398	0.769359	0.761176	0.777105	0.0339108	0.0249986	0.043759	0.0109614	0.0092945	0.0129178	0.680562	0.633689	0.728209	0.557902	0.549364	0.56723	0.0353303	0.0285931	0.042538	0.0108123	0.00914956	0.0127036	39473	744	15234	600	11515	124	5400	104	0.582742	0.540496	0.626706	0.521667	0.512458	0.531398	0.0282287	0.0223989	0.0343871	0.0107104	0.00895597	0.0127096	0.632874	0.581426	0.680388	0.69822	0.689535	0.707432	0.035526	0.0272971	0.0441874	0.0106892	0.00894959	0.0126748	0.578572	0.531601	0.627055	0.657317	0.648111	0.665829	0.029513	0.0222165	0.0368739	0.0108731	0.00912079	0.0128327	0.639131	0.582878	0.690158	0.80964	0.802258	0.816416	0.0452962	0.0323669	0.0577684	0.0107303	0.00900262	0.0127208
CHEST	689	Disorder of skin and subcutaneous tissue NOS	dermatologic	L98.9	39247	304	14925	220	11364	37	5386	28	0.4555	0.3758	0.534289	0.0032559	0.00228793	0.00439986	0.00649066	0.00456541	0.00876117	0.00326628	0.0023128	0.00439256	0.569923	0.478623	0.665968	0.549102	0.540386	0.55887	0.00928074	0.00573052	0.0129748	0.0032743	0.00231658	0.00439517	0.614177	0.505589	0.717563	0.699138	0.690685	0.7075	0.0121352	0.00704577	0.017429	0.00326936	0.00231638	0.00438917	0.610505	0.506545	0.709192	0.691218	0.682682	0.699932	0.0123839	0.00733422	0.0173	0.00326915	0.00231434	0.00439468	39473	252	15234	180	11515	32	5400	29	0.537709	0.446452	0.624939	0.48198	0.472859	0.490667	0.00633017	0.00361445	0.00903989	0.00278396	0.00184111	0.00381272	0.595492	0.490607	0.69954	0.804082	0.796956	0.811118	0.0105263	0.00520805	0.0166895	0.00278412	0.00184304	0.00381276	0.495627	0.402727	0.585797	0.135302	0.129136	0.141641	0.00618824	0.00417851	0.00856915	0.00280916	0.00186532	0.0038402	0.567352	0.454934	0.680434	0.866261	0.860443	0.872516	0.0128205	0.00519784	0.0209287	0.00279711	0.00186899	0.00382461
CHEST	694.2	Other dyschromia	dermatologic	L81.4	39247	182	14925	156	11364	24	5386	21	0.546142	0.449043	0.637597	0.467617	0.458991	0.476419	0.00493421	0.00264628	0.00784192	0.00211356	0.00132904	0.00298819	0.639741	0.538378	0.740438	0.49032	0.481169	0.49956	0.00651801	0.00375064	0.0095078	0.00211496	0.0013316	0.00298956	0.461916	0.346306	0.567654	0.277103	0.268125	0.285199	0.00436311	0.00245038	0.00655578	0.00211479	0.00133004	0.00298997	0.566604	0.462143	0.673497	0.405403	0.396075	0.413941	0.00559235	0.00322484	0.00828053	0.00211662	0.00133185	0.0029918	39473	214	15234	171	11515	42	5400	32	0.669921	0.608582	0.723491	0.484064	0.474251	0.493532	0.0119741	0.00840086	0.0160973	0.00363565	0.00260529	0.00475195	0.628384	0.546386	0.713291	0.726096	0.71741	0.734001	0.0137586	0.00833541	0.0199377	0.00363484	0.00260505	0.00475201	0.605911	0.518689	0.683742	0.609205	0.60008	0.617803	0.010989	0.00698214	0.0154012	0.00363591	0.00260549	0.00475319	0.678083	0.595055	0.75321	0.733131	0.725141	0.740864	0.0153797	0.00956971	0.0214396	0.00363043	0.00260093	0.00475021
CHEST	695.9	Unspecified erythematous condition	dermatologic	L53.9	39247	275	14925	184	11364	53	5386	37	0.625531	0.566237	0.68968	0.534935	0.525869	0.543207	0.0141765	0.00991825	0.0188504	0.00464515	0.00343061	0.00585871	0.750593	0.674683	0.811849	0.754928	0.74586	0.762936	0.0231498	0.0155968	0.0310771	0.00458855	0.00339146	0.00577185	0.703199	0.635531	0.764732	0.463041	0.454591	0.472195	0.0151711	0.0107241	0.0193869	0.00463166	0.00342079	0.00583999	0.786054	0.733038	0.833145	0.574534	0.566438	0.5836	0.0190708	0.0137989	0.0243887	0.00461785	0.00341834	0.00581212	39473	243	15234	192	11515	37	5400	27	0.461851	0.379022	0.538157	0.0032132	0.00225792	0.00434216	0.00640582	0.00450568	0.00864678	0.00321208	0.00226849	0.00432693	0.731656	0.632655	0.810535	0.807642	0.800345	0.814592	0.0194776	0.0117751	0.0278804	0.00320563	0.00226423	0.00431877	0.668937	0.59153	0.744031	0.422058	0.413111	0.430658	0.00981997	0.00655032	0.0134861	0.00322595	0.00228628	0.00430872	0.768784	0.676207	0.846085	0.754842	0.747112	0.762657	0.0187696	0.0124051	0.0261403	0.00318807	0.00225547	0.00427968
CHEST	696.41	Psoriasis vulgaris	dermatologic	L40.9	39247	247	14925	159	11364	70	5386	40	0.5	0.5	0.5	0.0061598	0.00475185	0.00756776	0.0122442	0.00945875	0.0150218	0.00612188	0.00473164	0.00751211	0.606865	0.553051	0.662134	0.43893	0.429866	0.447642	0.0175655	0.0132114	0.0220273	0.00614009	0.00475597	0.00753358	0.580972	0.518653	0.644189	0.485656	0.476412	0.494984	0.01649	0.0122722	0.0211034	0.0061251	0.00473858	0.00751887	0.519946	0.443377	0.60013	0.919571	0.914731	0.92441	0.0276596	0.0141284	0.0430811	0.00613604	0.00475249	0.00752956	39473	219	15234	129	11515	40	5400	35	0.490697	0.418578	0.570969	0.00347373	0.00243161	0.00460269	0.00692341	0.00485143	0.00916321	0.00346599	0.00243523	0.00458239	0.631532	0.539355	0.722492	0.482501	0.474162	0.491535	0.0102973	0.00668215	0.0139245	0.00347056	0.00242903	0.00456892	0.578044	0.489144	0.667641	0.44759	0.439079	0.456971	0.00903568	0.00590737	0.0124505	0.00349259	0.00245346	0.00460744	0.514357	0.442286	0.59127	0.457317	0.447584	0.466698	0.00856735	0.00548803	0.0117261	0.00350232	0.00246553	0.00461656
CHEST	697	Sarcoidosis	dermatologic	D86.9	39247	706	14925	314	11364	178	5386	100	0.616596	0.581913	0.65188	0.539071	0.530181	0.547609	0.045206	0.0376163	0.0530895	0.015394	0.0132749	0.0175912	0.765989	0.730134	0.802947	0.738384	0.730196	0.746485	0.0752722	0.0636277	0.0887933	0.015037	0.0130333	0.0170908	0.687233	0.646472	0.73055	0.7588	0.750526	0.76637	0.0660988	0.0532059	0.0793716	0.0152375	0.0131728	0.0173577	0.849246	0.815407	0.879972	0.823654	0.816878	0.8307	0.114841	0.0978445	0.132824	0.0139299	0.0120908	0.0157944	39473	876	15234	345	11515	191	5400	108	0.542701	0.509479	0.57885	0.520712	0.511505	0.529746	0.0376635	0.0312026	0.0450693	0.0163377	0.0141887	0.0184906	0.763198	0.729449	0.79412	0.647937	0.639861	0.656368	0.0671882	0.0573209	0.0777186	0.0159278	0.0140034	0.0180348	0.693941	0.657687	0.731478	0.670604	0.662006	0.679116	0.0590424	0.0493343	0.0689184	0.016247	0.0142023	0.0183933	0.858329	0.829193	0.886714	0.774989	0.767605	0.781854	0.105009	0.0896316	0.120738	0.0145478	0.0128284	0.0164111
CHEST	698	Pruritus and related conditions	dermatologic	L29.9	39247	289	14925	189	11364	60	5386	44	0.650584	0.594057	0.700622	0.535727	0.526133	0.545319	0.0171386	0.012431	0.0223558	0.00525414	0.00404101	0.00664074	0.575591	0.497095	0.657182	0.650915	0.642289	0.659803	0.0148994	0.0100903	0.0205367	0.00525442	0.00404086	0.00664053	0.609731	0.532776	0.682531	0.618972	0.610964	0.628036	0.0172492	0.0122025	0.022969	0.00525367	0.0040423	0.00663789	0.626095	0.545114	0.706559	0.900211	0.894931	0.905669	0.0389831	0.0251369	0.0550644	0.005243	0.0040379	0.00661595	39473	466	15234	333	11515	75	5400	53	0.492555	0.435623	0.54655	0.00651324	0.00503691	0.00798958	0.0129422	0.0100233	0.0158525	0.00650064	0.00505735	0.00794114	0.590435	0.518005	0.657735	0.703604	0.695354	0.711767	0.0229029	0.0163383	0.0295645	0.00651879	0.00506347	0.00795794	0.560289	0.499104	0.621197	0.415458	0.406683	0.424316	0.0160795	0.0117417	0.0199269	0.00650306	0.00505898	0.00794501	0.632826	0.569538	0.698693	0.768129	0.760829	0.776465	0.0255474	0.017575	0.0336456	0.00649261	0.00503036	0.00788933
CHEST	701.2	Scar conditions and fibrosis of skin	dermatologic	L90.5	39247	536	14925	370	11364	108	5386	68	0.572194	0.529717	0.621109	0.470433	0.461103	0.479763	0.0236859	0.0184077	0.0291688	0.0094272	0.00771732	0.0112237	0.566017	0.513952	0.621791	0.55711	0.54822	0.565822	0.0259338	0.0198481	0.0320456	0.00948319	0.00779105	0.0112843	0.555449	0.504671	0.604728	0.666491	0.658483	0.674501	0.0252058	0.0186086	0.0323089	0.00942844	0.00772076	0.0112203	0.648313	0.596988	0.70101	0.663411	0.655311	0.671683	0.0309096	0.0237637	0.0386778	0.00939205	0.00770335	0.0111623	39473	332	15234	260	11515	53	5400	39	0.5	0.5	0.5	0.00460269	0.00338689	0.0058185	0.00916321	0.00675091	0.0115697	0.00459601	0.00340066	0.00579136	0.620898	0.544586	0.688502	0.555797	0.546331	0.565352	0.0131198	0.00888885	0.0172903	0.00459487	0.0034017	0.00579437	0.479835	0.397451	0.566726	0.949891	0.945981	0.953802	0.0203735	0.00642883	0.0371701	0.0045994	0.00340221	0.00579971	0.536597	0.473387	0.598304	0.328962	0.320363	0.337304	0.0105007	0.00745396	0.0137934	0.00459715	0.00340051	0.00579885
CHEST	702.1	Actinic keratosis	dermatologic	L57.0	39247	866	14925	563	11364	141	5386	82	0.671847	0.642251	0.698454	0.476329	0.466825	0.485483	0.0396966	0.0331689	0.0464675	0.0123028	0.0103757	0.0143049	0.696059	0.66563	0.72868	0.525959	0.516627	0.534847	0.0416296	0.0344701	0.0486251	0.0123027	0.0103801	0.0142709	0.625963	0.581008	0.668735	0.681714	0.673616	0.6899	0.0398195	0.0314464	0.0489583	0.0123093	0.0103802	0.0142706	0.708835	0.66897	0.747709	0.634108	0.625572	0.642819	0.0445772	0.0356244	0.0524904	0.0122149	0.0102889	0.0141582	39473	417	15234	263	11515	89	5400	57	0.674664	0.636268	0.708307	0.487104	0.478506	0.496743	0.0254125	0.0200597	0.0309343	0.00766306	0.00613723	0.00910956	0.688628	0.645415	0.731029	0.574729	0.565688	0.583328	0.0274081	0.0215985	0.0337531	0.00768796	0.0061835	0.00914144	0.587416	0.522848	0.646725	0.866001	0.859314	0.871908	0.0313873	0.0195076	0.0436977	0.00768443	0.00618713	0.00915683	0.707078	0.65308	0.757098	0.643335	0.634733	0.651672	0.0297661	0.0227854	0.0369846	0.00765089	0.00617816	0.00912865
CHEST	702.2	Seborrheic keratosis	dermatologic	L82.1	39247	530	14925	381	11364	77	5386	64	0.630533	0.581786	0.675389	0.471049	0.462249	0.479769	0.0198924	0.0149771	0.024997	0.0067634	0.00531162	0.00830822	0.631165	0.574144	0.684962	0.57383	0.564234	0.582805	0.0210228	0.015554	0.0266622	0.00677775	0.00533763	0.00831778	0.580443	0.517267	0.640347	0.377156	0.368442	0.386044	0.0169444	0.0129245	0.0215036	0.00677866	0.00532791	0.00831928	0.654624	0.588971	0.71217	0.749208	0.741372	0.75669	0.0273038	0.0193032	0.0362575	0.00675344	0.00530698	0.00829265	39473	455	15234	329	11515	76	5400	54	0.649612	0.604557	0.691055	0.485627	0.476507	0.495267	0.020506	0.015505	0.0255483	0.00657043	0.00521625	0.00800974	0.703844	0.653026	0.759035	0.72957	0.7214	0.737733	0.0280899	0.0206486	0.0359313	0.00656005	0.00524909	0.00797657	0.645531	0.583231	0.708077	0.594268	0.585234	0.603215	0.0213657	0.0158316	0.026842	0.00656005	0.00521817	0.00799249	0.725336	0.669903	0.786621	0.648459	0.639681	0.657234	0.026455	0.0202794	0.0334223	0.00653074	0.00520356	0.0079543
CHEST	705.8	Hyperhidrosis	dermatologic	R61	39247	340	14925	255	11364	52	5386	46	0.593808	0.528162	0.65878	0.534319	0.524903	0.543301	0.0126866	0.00860412	0.0169932	0.00456963	0.00344585	0.0058704	0.644414	0.567677	0.71985	0.597149	0.589229	0.605597	0.0146362	0.00991363	0.0196167	0.00457779	0.00345576	0.00587705	0.594952	0.516184	0.670464	0.42485	0.416136	0.433562	0.0117932	0.00812387	0.0155015	0.00459629	0.00347297	0.00590555	0.684821	0.594385	0.770261	0.854277	0.847939	0.860703	0.0293083	0.0177722	0.0402482	0.00464237	0.00353302	0.00595516	39473	273	15234	224	11515	46	5400	39	0.596613	0.532239	0.660183	0.519931	0.510808	0.528789	0.0110912	0.00753201	0.0150381	0.00398659	0.00295879	0.00527042	0.606662	0.533611	0.68316	0.630395	0.621448	0.638476	0.0120706	0.00786664	0.017039	0.00398865	0.00296013	0.00526789	0.598119	0.520584	0.670263	0.469822	0.460352	0.479032	0.0116561	0.00806393	0.0156734	0.00399409	0.00296519	0.0052677	0.629229	0.546504	0.709914	0.619713	0.610942	0.62866	0.0130719	0.00853873	0.0181825	0.0040547	0.00302122	0.00531378
CHEST	714.1	Rheumatoid arthritis	musculoskeletal	M06.9	39247	340	14925	169	11364	76	5386	57	0.5	0.5	0.5	0.00668779	0.00527983	0.00818374	0.0132867	0.0105042	0.0162346	0.00664696	0.0052634	0.00811699	0.582894	0.509276	0.658023	0.639388	0.630847	0.648365	0.0200861	0.0140319	0.0266854	0.006669	0.00527994	0.00814023	0.498729	0.420924	0.575466	0.756424	0.74859	0.764346	0.0184397	0.0116947	0.0263658	0.00668338	0.00529059	0.00815285	0.545164	0.470977	0.616206	0.724041	0.716033	0.732313	0.0187735	0.0125701	0.0252778	0.00669686	0.005312	0.00815721	39473	785	15234	401	11515	167	5400	95	0.528569	0.489672	0.567257	0.48363	0.474772	0.493272	0.0312805	0.0248467	0.0376272	0.0143195	0.0123208	0.0164079	0.700651	0.661614	0.740911	0.726878	0.719494	0.73513	0.0592282	0.0488091	0.070884	0.0142205	0.0122735	0.0162619	0.641755	0.602097	0.681426	0.426053	0.41728	0.434824	0.0398082	0.0333329	0.046514	0.014338	0.0123534	0.0163983	0.651721	0.607814	0.696905	0.594355	0.585584	0.603563	0.0449806	0.036842	0.0531618	0.014581	0.0126528	0.0165555
CHEST	716.9	Arthropathy NOS	musculoskeletal	M12.9	39247	300	14925	243	11364	72	5386	60	0.532361	0.471227	0.586344	0.468321	0.458993	0.477299	0.0140339	0.0101803	0.0181701	0.0062968	0.00499708	0.00768391	0.59082	0.533791	0.647237	0.481873	0.473159	0.491117	0.0176844	0.0132031	0.0223237	0.00629725	0.00499574	0.00768568	0.572416	0.492723	0.648124	0.678018	0.66948	0.686382	0.0187718	0.0134806	0.0248987	0.00630601	0.00499815	0.00769125	0.667005	0.599787	0.738337	0.631556	0.621874	0.639927	0.0219575	0.0162372	0.0288173	0.00627582	0.00497572	0.00765396	39473	298	15234	234	11515	66	5400	53	0.582109	0.52963	0.636678	0.483543	0.475033	0.492232	0.0149081	0.0109956	0.019139	0.00570047	0.00441808	0.00706896	0.644761	0.579438	0.708583	0.854624	0.848285	0.860621	0.03125	0.0196042	0.042987	0.00569079	0.00441338	0.0070556	0.61149	0.540625	0.678399	0.820929	0.813975	0.827358	0.0227488	0.0144158	0.032552	0.00569973	0.00442084	0.00706657	0.710439	0.648983	0.777591	0.666348	0.657488	0.674427	0.0238821	0.0176407	0.0308675	0.00567705	0.00440567	0.00702653
CHEST	720	Spinal stenosis	musculoskeletal	M48.02	39247	231	14925	173	11364	36	5386	33	0.539224	0.456529	0.617943	0.467793	0.458905	0.477037	0.00722259	0.00458825	0.0102082	0.00316488	0.00220828	0.00420862	0.72554	0.628117	0.818049	0.844597	0.838437	0.851285	0.0210643	0.0125048	0.0302945	0.00315295	0.00220496	0.00418633	0.655061	0.559846	0.749172	0.773319	0.765925	0.781419	0.0145371	0.00898834	0.0211808	0.00317824	0.00222238	0.00421433	0.772243	0.692837	0.842266	0.735304	0.727561	0.743317	0.0169935	0.011245	0.0235141	0.00319725	0.00226669	0.00422023	39473	216	15234	181	11515	41	5400	30	0.655919	0.589727	0.712545	0.483804	0.474857	0.492501	0.0113107	0.00768791	0.0154232	0.00354957	0.00251962	0.00475125	0.747348	0.662046	0.826839	0.772731	0.76561	0.780547	0.0202171	0.0130116	0.0282816	0.00354711	0.00252458	0.00473474	0.636196	0.550104	0.719368	0.630656	0.62223	0.639166	0.012079	0.00791752	0.0171138	0.00356112	0.00253926	0.00475038	0.72026	0.638675	0.799243	0.763092	0.755271	0.771609	0.0194105	0.0128067	0.0273797	0.00354137	0.00252424	0.00472439
CHEST	721.1	Spondylosis without myelopathy	musculoskeletal	M47.816	39247	404	14925	302	11364	75	5386	57	0.5539	0.496518	0.60394	0.468937	0.460223	0.477209	0.0156581	0.011443	0.0202421	0.00656828	0.00510395	0.00803664	0.625403	0.555381	0.688153	0.706617	0.69817	0.714009	0.0240047	0.0163621	0.0319339	0.00657298	0.00512271	0.00804069	0.603276	0.543895	0.66457	0.396955	0.387625	0.406195	0.0166451	0.0123784	0.0208815	0.00656738	0.00510442	0.00803395	0.64902	0.587282	0.712942	0.718761	0.710049	0.727299	0.02442	0.017294	0.0319592	0.00657124	0.00513817	0.00802903	39473	442	15234	358	11515	75	5400	63	0.587969	0.535423	0.642222	0.483977	0.474598	0.493096	0.0172015	0.0132351	0.0219635	0.00649013	0.00521789	0.00801698	0.720697	0.667721	0.768902	0.594616	0.585497	0.603213	0.0258765	0.0201127	0.032664	0.00646125	0.00520583	0.00797352	0.54842	0.483178	0.610853	0.634911	0.625619	0.643858	0.0163781	0.0116699	0.0222691	0.00649428	0.00522366	0.00801801	0.648374	0.585052	0.708875	0.616587	0.607469	0.625445	0.0221484	0.0164399	0.0287619	0.00650485	0.00525292	0.0080053
CHEST	722.1	Displacement of intervertebral disc	musculoskeletal	M51.26	39247	261	14925	194	11364	50	5386	41	0.5	0.5	0.5	0.00439986	0.0031679	0.00563182	0.00876117	0.00631579	0.0112006	0.00438556	0.00316999	0.00560114	0.582634	0.499517	0.663608	0.375836	0.367032	0.385164	0.0111529	0.0078496	0.0144062	0.00439357	0.00319182	0.00561127	0.509687	0.437811	0.579843	0.365364	0.356474	0.374076	0.0104281	0.0071337	0.0137649	0.0043928	0.00318118	0.0056109	0.58385	0.492865	0.673409	0.855421	0.848907	0.861759	0.0191045	0.0105855	0.0278844	0.004383	0.00318254	0.00560319	39473	294	15234	218	11515	46	5400	38	0.512519	0.439782	0.586466	0.481806	0.472683	0.49084	0.00830979	0.00524555	0.0116204	0.00399068	0.00296397	0.00510288	0.600839	0.513871	0.686315	0.385671	0.37716	0.394531	0.0100756	0.0070456	0.0133746	0.00399987	0.00297005	0.00510834	0.561248	0.480103	0.639324	0.661572	0.653667	0.670866	0.0126678	0.00811333	0.0174272	0.00400494	0.00297871	0.00511669	0.667326	0.590795	0.750143	0.814155	0.806769	0.821624	0.021043	0.0138158	0.0294263	0.00398419	0.00295583	0.00509317
CHEST	722.6	Degeneration of intervertebral disc	musculoskeletal	M51.36	39247	503	14925	365	11364	88	5386	64	0.517773	0.465375	0.573701	0.468145	0.459169	0.477913	0.016276	0.0120616	0.0207281	0.00770887	0.00625152	0.00925237	0.611536	0.55102	0.67337	0.658571	0.650827	0.667109	0.0246355	0.0181063	0.0321326	0.00770412	0.00626417	0.00924275	0.609965	0.550019	0.670776	0.662707	0.653993	0.670983	0.0234395	0.0167723	0.0304219	0.00770669	0.00626281	0.00923278	0.667894	0.602905	0.72748	0.791447	0.784319	0.799193	0.0358015	0.025928	0.0470031	0.00771194	0.00628789	0.00921136	39473	530	15234	391	11515	76	5400	57	0.636366	0.589094	0.681282	0.48528	0.475638	0.494485	0.0198446	0.0148769	0.0248982	0.00659969	0.00524851	0.00803869	0.651686	0.595665	0.7112	0.389058	0.379672	0.398003	0.0178696	0.0138927	0.022369	0.00658599	0.00524026	0.00802738	0.560733	0.490102	0.637226	0.776465	0.768476	0.784021	0.0235205	0.0161965	0.0319109	0.00665429	0.00530779	0.00809384	0.590742	0.528296	0.65267	0.653669	0.644551	0.662182	0.0187008	0.0134455	0.0246248	0.00671814	0.0053847	0.00816421
CHEST	729	Other disorders of soft tissues	musculoskeletal	M79.89	39247	2330	14925	1455	11364	344	5386	244	0.533457	0.50655	0.559882	0.534847	0.525429	0.544797	0.0647558	0.0555254	0.0738411	0.0301967	0.0274574	0.0332131	0.732018	0.703236	0.759794	0.717617	0.709431	0.725185	0.120099	0.105664	0.134247	0.0293411	0.0269532	0.032135	0.721991	0.692875	0.749115	0.702834	0.694912	0.711721	0.116662	0.102263	0.130359	0.0296138	0.0271753	0.0322884	0.775347	0.750447	0.799872	0.731257	0.722633	0.738912	0.137288	0.121508	0.153494	0.0300179	0.0276899	0.0326326	39473	2202	15234	1477	11515	295	5400	197	0.506905	0.478135	0.536039	0.518281	0.510028	0.527141	0.0500086	0.0424442	0.0585382	0.0258906	0.0234843	0.0286619	0.793568	0.767927	0.817859	0.710204	0.701693	0.71863	0.116026	0.101522	0.131066	0.0244608	0.0223338	0.0268366	0.764328	0.736712	0.792141	0.681372	0.673728	0.690232	0.105776	0.0928615	0.118898	0.0251717	0.0230488	0.0275134	0.820245	0.792866	0.843616	0.741033	0.733215	0.749544	0.132635	0.116482	0.14935	0.0248748	0.022801	0.0272769
CHEST	733	Other disorders of bone and cartilage	musculoskeletal	M85.80	39247	685	14925	438	11364	112	5386	65	0.537485	0.494453	0.584885	0.469201	0.459607	0.478355	0.0220493	0.0167252	0.0272242	0.00981367	0.00811467	0.011598	0.681714	0.624529	0.738339	0.760032	0.752196	0.767602	0.0448336	0.0340305	0.0554978	0.00975944	0.00809314	0.0115467	0.667916	0.617525	0.718026	0.639652	0.630674	0.648986	0.034881	0.0272514	0.0424202	0.00976923	0.00808167	0.0115583	0.663118	0.611727	0.713876	0.609117	0.600139	0.617652	0.0318221	0.0247245	0.039468	0.00982178	0.00819082	0.0115931	39473	1608	15234	1055	11515	344	5400	220	0.617795	0.593816	0.639906	0.496222	0.487017	0.505775	0.0813935	0.0722274	0.0903189	0.0290017	0.0262211	0.0318634	0.678423	0.652995	0.704786	0.457664	0.448545	0.466001	0.0855176	0.0763386	0.0945095	0.0288054	0.0261415	0.0316589	0.600971	0.571875	0.63096	0.627182	0.617977	0.636042	0.0773694	0.0667948	0.0880194	0.0290225	0.0262745	0.0318484	0.650443	0.623241	0.681173	0.603995	0.594616	0.612853	0.0850722	0.0748337	0.0957587	0.0289399	0.0262855	0.031678
CHEST	740.1	Osteoarthritis; localized	musculoskeletal	M17.9	39247	199	14925	144	11364	38	5386	28	0.523095	0.441178	0.603095	0.467617	0.458109	0.477033	0.00722022	0.00430248	0.0103797	0.00333553	0.00229051	0.00446811	0.653661	0.558993	0.743812	0.502992	0.493928	0.512674	0.0101647	0.00664176	0.013954	0.00332086	0.00228992	0.0044582	0.663055	0.566785	0.753903	0.786695	0.779917	0.794089	0.0146341	0.00812612	0.0221888	0.00333885	0.0023143	0.00446612	0.730443	0.651728	0.805506	0.619676	0.611228	0.628828	0.0136924	0.00901051	0.0190063	0.00343636	0.00241727	0.00456218	39473	268	15234	224	11515	52	5400	44	0.481028	0.415372	0.547925	0.00451585	0.00330004	0.0058185	0.0089911	0.00657838	0.0115697	0.00450067	0.00330138	0.00578561	0.747497	0.668761	0.81723	0.668693	0.660007	0.677204	0.0195323	0.013383	0.0256023	0.00447832	0.0032931	0.00575189	0.70156	0.617545	0.772384	0.921581	0.916889	0.926793	0.0464625	0.0275352	0.0663156	0.00447833	0.00330616	0.00575919	0.786259	0.73083	0.8419	0.707078	0.698739	0.715936	0.0220354	0.015454	0.0287123	0.00445616	0.00328189	0.00571219
CHEST	740.11	Osteoarthrosis, localized, primary	musculoskeletal	M17.11	39247	285	14925	219	11364	46	5386	41	0.63627	0.57378	0.691653	0.469553	0.460133	0.478531	0.0121272	0.00851893	0.0162497	0.00403984	0.00299931	0.00525299	0.708056	0.631672	0.784072	0.648979	0.640617	0.657603	0.0172456	0.0120041	0.0232963	0.00403937	0.0029983	0.00524166	0.612466	0.533223	0.697278	0.553854	0.544876	0.5638	0.0124659	0.00846125	0.0169628	0.00404959	0.00300977	0.00525336	0.623491	0.539259	0.71606	0.69905	0.690685	0.707764	0.014977	0.00990373	0.0216123	0.00404213	0.00300234	0.00524548	39473	461	15234	345	11515	59	5400	45	0.605678	0.541876	0.661629	0.483804	0.475638	0.493011	0.014262	0.00994036	0.0185796	0.00513732	0.00386606	0.00649391	0.644998	0.577345	0.709557	0.647503	0.639598	0.656624	0.0169533	0.0118243	0.0232229	0.00513182	0.00387003	0.00649181	0.541769	0.467656	0.619807	0.907078	0.901954	0.912288	0.0255009	0.0141723	0.0382958	0.00518059	0.00392343	0.00654881	0.717774	0.661346	0.775325	0.668693	0.66018	0.677204	0.0205392	0.0143	0.0267572	0.00514196	0.00389068	0.00648258
CHEST	740.2	Osteoarthrosis, generalized	musculoskeletal	M15.9	39247	278	14925	197	11364	75	5386	52	0.547189	0.49091	0.599797	0.468761	0.459959	0.478003	0.0153319	0.0114751	0.0195354	0.0065555	0.00516703	0.00803039	0.698114	0.634892	0.759833	0.908659	0.903377	0.914029	0.0529197	0.0361208	0.0726678	0.00652181	0.00513956	0.0079921	0.699438	0.634479	0.75558	0.648187	0.63974	0.656637	0.0244021	0.0181637	0.031169	0.00652676	0.00514163	0.00799292	0.767457	0.712079	0.815693	0.716297	0.707847	0.724305	0.03125	0.0232343	0.0393804	0.00649061	0.00511826	0.00793543	39473	522	15234	375	11515	106	5400	82	0.562055	0.51462	0.607687	0.484064	0.474331	0.493096	0.0223795	0.0175376	0.027637	0.00913153	0.00752561	0.0109079	0.658839	0.608629	0.7076	0.583847	0.575248	0.592618	0.0295666	0.0229105	0.0365508	0.00914017	0.00755806	0.0109124	0.714593	0.670876	0.758336	0.543118	0.533912	0.552497	0.0309449	0.0250085	0.0376407	0.00908851	0.00753617	0.0108251	0.803181	0.76157	0.840013	0.756578	0.749197	0.764394	0.0539993	0.0428594	0.0658767	0.00900819	0.00749097	0.0107156
CHEST	740.9	Osteoarthrosis NOS	musculoskeletal	M19.90	39247	913	14925	668	11364	209	5386	170	0.640434	0.61189	0.667415	0.478441	0.470169	0.487592	0.0539505	0.0464363	0.0621879	0.0180396	0.0157773	0.0203772	0.686823	0.65186	0.722002	0.644843	0.636484	0.652941	0.0622677	0.052607	0.072064	0.0179011	0.015644	0.0202356	0.654428	0.62071	0.688141	0.578229	0.568814	0.586853	0.0551942	0.0465842	0.0643415	0.0180384	0.01578	0.02033	0.684707	0.649091	0.719393	0.718409	0.710575	0.726769	0.0665111	0.0547933	0.078049	0.0179425	0.0157234	0.0202155	39473	1415	15234	1007	11515	294	5400	230	0.62487	0.599684	0.648852	0.494833	0.485968	0.503956	0.0715084	0.0631506	0.0801554	0.0249259	0.0225067	0.0277405	0.682808	0.650522	0.713656	0.687972	0.679896	0.696396	0.0896884	0.0775192	0.10173	0.0246165	0.0222116	0.0273407	0.62178	0.588595	0.651375	0.45558	0.446201	0.464611	0.0653049	0.0575036	0.0736792	0.0250818	0.022682	0.0277702	0.699833	0.66846	0.730202	0.773339	0.765521	0.780986	0.106164	0.0908433	0.122735	0.0246752	0.0223406	0.0273095
CHEST	741.3	Difficulty in walking	musculoskeletal	R26.2	39247	202	14925	164	11364	50	5386	41	0.553781	0.48781	0.619425	0.468321	0.459343	0.476595	0.0104815	0.00712092	0.0143914	0.00438052	0.0031612	0.00568681	0.811777	0.751438	0.867993	0.754664	0.746654	0.762144	0.027894	0.0193748	0.0365415	0.0043479	0.00313452	0.00564888	0.793631	0.732554	0.853005	0.637804	0.629004	0.647219	0.0209324	0.0148349	0.0275814	0.0043461	0.00313765	0.00563453	0.784409	0.706392	0.856066	0.80623	0.798926	0.813448	0.0316623	0.0214143	0.0429948	0.00432667	0.00312157	0.0056009	39473	289	15234	220	11515	42	5400	32	0.622127	0.550215	0.683404	0.48337	0.473901	0.492145	0.0106436	0.00727032	0.0144462	0.00364495	0.00261988	0.00475729	0.757397	0.673256	0.834331	0.676162	0.667649	0.685022	0.0168732	0.0111878	0.0229532	0.00360763	0.00263121	0.0046962	0.740312	0.644878	0.833596	0.934173	0.929831	0.938515	0.0548628	0.033717	0.078016	0.00362174	0.00263472	0.00473221	0.8107	0.744414	0.872117	0.733912	0.725923	0.742601	0.0210863	0.0142976	0.0287024	0.00361154	0.00261126	0.00470975
CHEST	743.11	Osteoporosis NOS	musculoskeletal	M81.0	39247	569	14925	305	11364	111	5386	59	0.517499	0.471176	0.561929	0.468409	0.459081	0.476947	0.0204313	0.0156249	0.0252552	0.00969373	0.00798635	0.0114875	0.809865	0.767732	0.851876	0.810806	0.803678	0.817672	0.0652174	0.0511698	0.0793587	0.00940086	0.00785477	0.0110968	0.748774	0.701155	0.79201	0.721753	0.713217	0.729503	0.0470163	0.0368878	0.0568944	0.00957504	0.00791309	0.0113203	0.78475	0.739517	0.822521	0.591165	0.582099	0.600231	0.0388912	0.0316594	0.0465721	0.00940766	0.0078337	0.0111211	39473	1881	15234	1116	11515	406	5400	253	0.666553	0.6478	0.685542	0.505428	0.495873	0.51472	0.106947	0.0967071	0.117282	0.0338832	0.0308354	0.0367025	0.780092	0.762045	0.79899	0.638993	0.630046	0.648287	0.135938	0.122844	0.149476	0.0333909	0.0305136	0.0359736	0.726481	0.704094	0.752618	0.634737	0.62614	0.643511	0.121554	0.10933	0.133944	0.0335429	0.0305577	0.036299	0.768998	0.74815	0.789865	0.697785	0.689796	0.706472	0.140741	0.126519	0.154955	0.0329398	0.0301569	0.0355768
CHEST	743.9	Osteopenia or other disorder of bone and cartilage	musculoskeletal	M89.9	39247	599	14925	407	11364	101	5386	72	0.5	0.5	0.5	0.00888772	0.00730377	0.0107357	0.0176188	0.0145016	0.0212433	0.00884936	0.00731376	0.0106409	0.675939	0.624723	0.727301	0.603485	0.594502	0.612903	0.0297158	0.0236251	0.0365382	0.00877035	0.00727499	0.0105371	0.601011	0.548878	0.654789	0.37918	0.37073	0.387804	0.022176	0.0177989	0.0272657	0.00886911	0.00733991	0.0106629	0.600615	0.54894	0.657459	0.759416	0.751934	0.767516	0.0291193	0.021119	0.0381724	0.00893624	0.00742791	0.0107017	39473	984	15234	689	11515	211	5400	143	0.583492	0.55113	0.613236	0.488146	0.47807	0.497091	0.0465869	0.0392269	0.0537777	0.0180179	0.0157119	0.0203255	0.659294	0.624121	0.69463	0.586974	0.57794	0.596007	0.0585907	0.0498506	0.0674839	0.0179336	0.0156414	0.0201946	0.641812	0.601813	0.682058	0.59201	0.583671	0.600873	0.0566265	0.0477971	0.0658092	0.0179569	0.0156677	0.0202328	0.735747	0.700963	0.770503	0.682414	0.674073	0.691101	0.0720629	0.061109	0.083039	0.0177014	0.01549	0.0199061
CHEST	745	Pain in joint	musculoskeletal	M25.561	39247	669	14925	488	11364	106	5386	82	0.497565	0.446422	0.548837	0.0093277	0.00756776	0.0110876	0.018483	0.0150218	0.0219321	0.00930125	0.00760151	0.0110014	0.620873	0.569344	0.673543	0.485568	0.476769	0.49472	0.0250167	0.0195269	0.0304357	0.00929391	0.00758989	0.0109884	0.600469	0.546611	0.655809	0.440426	0.431006	0.44958	0.023645	0.0185388	0.0288256	0.00933042	0.00764455	0.0110189	0.677207	0.622691	0.730032	0.579373	0.570396	0.588439	0.030426	0.0233557	0.0372075	0.00934399	0.00765954	0.0110165	39473	1076	15234	792	11515	125	5400	103	0.495219	0.451173	0.537124	0.0108554	0.00894485	0.0126791	0.0214777	0.0177311	0.0250407	0.0110082	0.00920205	0.0127327	0.687777	0.636785	0.737993	0.773426	0.765085	0.781507	0.0495446	0.038197	0.0601503	0.0109094	0.00914902	0.0126265	0.618863	0.565537	0.670561	0.697264	0.689533	0.705604	0.0364842	0.0277688	0.0450643	0.0110867	0.00935371	0.0128037	0.694597	0.647663	0.741179	0.650977	0.642206	0.660443	0.0396655	0.0312346	0.0473547	0.0110542	0.00932349	0.0127382
CHEST	747.11	Cardiac shunt/ heart septal defect	congenital anomalies	Q21.1	39247	236	14925	150	11364	33	5386	29	0.539297	0.45615	0.621768	0.533175	0.524199	0.542503	0.00674031	0.00373966	0.0102324	0.00290508	0.00194902	0.00394764	0.770822	0.685493	0.84526	0.592485	0.583243	0.601639	0.0115261	0.00727916	0.0160853	0.0028859	0.00193899	0.00391426	0.663995	0.541362	0.764985	0.788719	0.781151	0.796375	0.013963	0.00732005	0.0216072	0.00290783	0.00195642	0.00393792	0.79487	0.712427	0.863158	0.751672	0.7434	0.759066	0.0174095	0.0106193	0.0248289	0.00289444	0.00195568	0.0038959	39473	233	15234	140	11515	52	5400	35	0.53829	0.469436	0.607058	0.519062	0.510202	0.528096	0.0103645	0.00684879	0.0143534	0.00449711	0.00329573	0.00578368	0.7441	0.678335	0.809887	0.691793	0.683715	0.69987	0.0204251	0.0141841	0.0270062	0.00449421	0.00330457	0.00576197	0.725355	0.658893	0.796952	0.775684	0.767694	0.783072	0.0249151	0.0172665	0.033532	0.00449449	0.00331682	0.00573337	0.777302	0.695041	0.853594	0.8165	0.809553	0.823537	0.0329519	0.0222934	0.0438176	0.00445167	0.00330747	0.00565629
CHEST	747.12	Valvular heart disease/ heart chambers	congenital anomalies	Q23.1	39247	512	14925	346	11364	252	5386	176	0.516829	0.487529	0.548595	0.532911	0.523669	0.542591	0.0453237	0.0376674	0.0537696	0.0217639	0.0190224	0.0245046	0.813454	0.786965	0.838162	0.80535	0.797604	0.812126	0.137285	0.11917	0.155445	0.0209162	0.0182958	0.0234925	0.651205	0.618125	0.684631	0.525959	0.517071	0.535465	0.0616617	0.0533185	0.0712602	0.0215876	0.0189123	0.0242233	0.885385	0.862512	0.906907	0.858853	0.852165	0.864927	0.199601	0.175991	0.2233	0.0196043	0.0172972	0.0219129	39473	188	15234	126	11515	79	5400	56	0.5	0.5	0.5	0.00686062	0.00546895	0.00833695	0.0136277	0.0108784	0.016536	0.00681795	0.00543954	0.00828022	0.788541	0.738614	0.840428	0.765523	0.757271	0.773257	0.0391459	0.0293557	0.0492209	0.00675925	0.00536055	0.00815181	0.644638	0.584601	0.699772	0.520278	0.511676	0.529225	0.0209146	0.01563	0.0261235	0.0068209	0.00540819	0.00825316	0.879497	0.839507	0.912048	0.742857	0.734863	0.751196	0.0445305	0.0349142	0.0542896	0.00645215	0.00515703	0.00775296
CHEST	760	Back pain	symptoms	M54.9	39247	1606	14925	1043	11364	263	5386	194	0.566473	0.536102	0.596532	0.537399	0.528245	0.546467	0.0563633	0.0477128	0.0642966	0.022908	0.0203972	0.0254914	0.662717	0.628647	0.694896	0.705033	0.69729	0.71287	0.076584	0.0650083	0.0884618	0.0227602	0.0203343	0.0252969	0.652823	0.620844	0.683898	0.62434	0.616066	0.633318	0.0705421	0.0604985	0.0801063	0.0231445	0.0206753	0.0256692	0.69773	0.665662	0.730702	0.705913	0.697727	0.713921	0.0923411	0.0790505	0.104618	0.0229159	0.0205321	0.0254018	39473	1912	15234	1322	11515	354	5400	254	0.518308	0.490965	0.544464	0.519583	0.510551	0.529399	0.0620549	0.053734	0.07055	0.0301128	0.0274389	0.0330773	0.691094	0.662146	0.718883	0.617977	0.608595	0.626835	0.102428	0.0910779	0.11431	0.0296283	0.02702	0.032451	0.644384	0.612033	0.671505	0.695962	0.687799	0.704212	0.0969822	0.0840001	0.109662	0.0302833	0.0277281	0.0331409	0.698891	0.667843	0.726129	0.684412	0.675287	0.692492	0.11236	0.0980245	0.124972	0.0301277	0.0276095	0.0329309
CHEST	761	Cervicalgia	symptoms	M54.2	39247	727	14925	550	11364	114	5386	85	0.547635	0.501841	0.596378	0.534143	0.524901	0.543297	0.0236075	0.0180892	0.0297066	0.0100013	0.00822181	0.0117783	0.62429	0.572227	0.676379	0.504576	0.494982	0.513728	0.0276339	0.0219585	0.0335467	0.00999082	0.00820055	0.0117434	0.603297	0.549319	0.657429	0.598205	0.589317	0.607095	0.0280971	0.0220127	0.0348961	0.0100343	0.00825631	0.0117675	0.668646	0.619201	0.717847	0.564414	0.55491	0.573216	0.0313112	0.0250977	0.0382067	0.0100185	0.00825642	0.0117198	39473	1037	15234	813	11515	189	5400	151	0.534977	0.497632	0.569909	0.520191	0.512026	0.529396	0.0362812	0.0294149	0.0436517	0.0162386	0.0140209	0.0184601	0.62062	0.576085	0.662225	0.616761	0.608163	0.625879	0.0483071	0.0400255	0.0577249	0.0161785	0.0139918	0.0183982	0.531225	0.488601	0.575346	0.351802	0.342508	0.361094	0.0354097	0.0299532	0.0417921	0.0165092	0.0143483	0.0187063	0.622259	0.578844	0.664272	0.79036	0.78289	0.797835	0.0592362	0.0466917	0.0723678	0.0162956	0.0141867	0.0184978
CHEST	763	Thoracic or lumbosacral neuritis or radiculitis, unspecified	symptoms	M54.16	39247	358	14925	260	11364	68	5386	59	0.542623	0.478846	0.603153	0.468497	0.459431	0.477477	0.0137165	0.00982793	0.0178197	0.00595659	0.00465769	0.00734266	0.667796	0.610135	0.727765	0.607885	0.598907	0.617214	0.0202287	0.0148698	0.0257162	0.00594635	0.00464913	0.00733357	0.592651	0.528488	0.660793	0.61554	0.606301	0.624696	0.0175399	0.0125659	0.0229792	0.00595562	0.00465733	0.00734216	0.652994	0.575019	0.720599	0.643787	0.634809	0.652237	0.0222222	0.0163264	0.0287368	0.00594837	0.00463342	0.0073551	39473	433	15234	342	11515	84	5400	73	0.568611	0.517989	0.616801	0.483717	0.474859	0.493018	0.0181668	0.0139754	0.0226436	0.00725272	0.00580987	0.00869644	0.589814	0.526672	0.650476	0.708641	0.69987	0.716633	0.022151	0.0151997	0.0287879	0.00725578	0.00582015	0.00870943	0.577322	0.50754	0.635084	0.668432	0.659661	0.677725	0.0225294	0.0159783	0.0285065	0.00729773	0.00586153	0.00874849	0.560164	0.496579	0.626666	0.482154	0.472427	0.491626	0.0184362	0.0139813	0.0233419	0.00727309	0.0058409	0.00871739
CHEST	764	Sciatica	symptoms	M54.30	39247	151	14925	102	11364	25	5386	23	0.5	0.5	0.5	0.00219993	0.00140576	0.0031679	0.0043902	0.00280756	0.00631579	0.0021978	0.00140974	0.00315832	0.527405	0.409521	0.643283	0.756776	0.748678	0.764876	0.00647017	0.00219124	0.0115074	0.00220327	0.00141302	0.00316261	0.499836	0.385472	0.607705	0.328229	0.319342	0.336589	0.0054716	0.00335135	0.00801192	0.0021984	0.00141003	0.00315905	0.573119	0.490005	0.657572	0.393787	0.384977	0.402944	0.00605973	0.00370999	0.00890699	0.00220996	0.00142027	0.00316924	39473	193	15234	151	11515	31	5400	28	0.547308	0.461948	0.630899	0.482067	0.472948	0.491185	0.00633122	0.00367202	0.0092473	0.00268955	0.0018296	0.00372105	0.636243	0.542767	0.725231	0.527399	0.518541	0.536003	0.00874317	0.00554106	0.01229	0.00268855	0.00182856	0.00371277	0.644428	0.535252	0.743782	0.656101	0.647416	0.664092	0.01	0.00603155	0.0147064	0.00269572	0.0018377	0.00372077	0.650835	0.554596	0.74187	0.575858	0.567347	0.584631	0.00892857	0.00555447	0.0127951	0.00269885	0.00184163	0.00372997
CHEST	765	Cervical radiculitis	symptoms	M54.12	39247	236	14925	187	11364	46	5386	40	0.5	0.5	0.5	0.00404787	0.00290391	0.00527983	0.0080631	0.005791	0.0105042	0.00403535	0.00290514	0.00525249	0.59638	0.511246	0.683384	0.731345	0.72333	0.739267	0.0142073	0.00899996	0.0206523	0.00402995	0.00291188	0.00523746	0.541554	0.44695	0.637621	0.716209	0.708111	0.725273	0.0134598	0.00794791	0.0189468	0.00403556	0.00290794	0.00525083	0.694763	0.611305	0.7758	0.718321	0.710223	0.726947	0.0183993	0.0122509	0.0253098	0.00402917	0.00290937	0.00522181	39473	314	15234	226	11515	49	5400	41	0.473443	0.405111	0.542121	0.00425532	0.00312636	0.00555797	0.00847458	0.00623323	0.0110545	0.00425113	0.00313999	0.0055327	0.644701	0.55917	0.727165	0.77386	0.766131	0.781765	0.0173585	0.0105937	0.0248193	0.00424004	0.00311458	0.00548673	0.602418	0.527767	0.677269	0.531654	0.522449	0.540428	0.0128135	0.0087946	0.0175572	0.00427333	0.00316279	0.00554179	0.627045	0.538218	0.709203	0.71003	0.702215	0.71863	0.0147536	0.00928613	0.0207636	0.00426434	0.00314428	0.00552804
CHEST	766	Neuralgia, neuritis, and radiculitis NOS	symptoms	M79.2	39247	339	14925	197	11364	48	5386	37	0.464221	0.394056	0.534399	0.00422386	0.0030799	0.00554382	0.0084122	0.00614089	0.0110265	0.00422793	0.00310353	0.00552268	0.57311	0.502617	0.650382	0.526311	0.516895	0.535203	0.0113866	0.00769911	0.0157113	0.00423321	0.00311096	0.0055247	0.560075	0.474147	0.645182	0.360612	0.351725	0.37003	0.0100817	0.00708908	0.0134628	0.00422623	0.00310494	0.0055177	0.578296	0.495738	0.660558	0.581485	0.572334	0.590727	0.0124585	0.00825934	0.0173519	0.00424113	0.00311955	0.00552944	39473	363	15234	252	11515	49	5400	32	0.504186	0.430216	0.573782	0.518454	0.509941	0.527145	0.00858216	0.00538479	0.0121954	0.00426289	0.00315321	0.00545607	0.489538	0.423961	0.558497	0.155797	0.149023	0.162833	0.00977895	0.00713918	0.0126444	0.00427561	0.0031622	0.00547065	0.518555	0.432796	0.607333	0.577247	0.56804	0.586283	0.0101667	0.00656003	0.0143266	0.00426274	0.00315135	0.00545615	0.637404	0.569169	0.706639	0.361268	0.352147	0.37013	0.0118232	0.00839426	0.0155538	0.00426143	0.00313686	0.00546148
CHEST	770	Myalgia and myositis unspecified	symptoms	M79.7	39247	161	14925	114	11364	35	5386	26	0.59532	0.510708	0.67411	0.533879	0.524815	0.543033	0.0086094	0.00522188	0.0125945	0.0030706	0.00211131	0.00420499	0.627933	0.536981	0.709646	0.620292	0.611402	0.629268	0.0100941	0.00634762	0.0143392	0.00307111	0.00211436	0.00420471	0.588581	0.495564	0.682032	0.532119	0.522527	0.541449	0.00857729	0.00523798	0.0123346	0.00307661	0.00212105	0.00420755	0.716099	0.617782	0.804357	0.843101	0.836587	0.849791	0.0197911	0.0115814	0.0298739	0.00306202	0.00211179	0.00418843	39473	889	15234	537	11515	200	5400	140	0.527244	0.495541	0.564602	0.519757	0.511765	0.528875	0.0372563	0.0309294	0.0443498	0.0170913	0.0146935	0.0194069	0.677104	0.64068	0.713856	0.609032	0.600695	0.618152	0.0561845	0.0470583	0.0652042	0.0169795	0.0146255	0.0192789	0.603571	0.566581	0.642693	0.564568	0.555884	0.5736	0.0456795	0.0380984	0.0538482	0.017154	0.0148046	0.0194225	0.620534	0.581323	0.661528	0.70152	0.693183	0.710469	0.0534288	0.0434655	0.0640129	0.0174676	0.0151609	0.0196728
CHEST	771	Musculoskeletal symptoms referable to limbs	symptoms	R29.898	39247	1580	14925	922	11364	212	5386	151	0.523978	0.491486	0.556628	0.533439	0.525073	0.542241	0.0394928	0.0327023	0.0463953	0.0187742	0.0165912	0.0211202	0.784424	0.751823	0.81756	0.703801	0.695176	0.71199	0.0863192	0.0737933	0.0988923	0.0181116	0.0161278	0.0202065	0.756027	0.723576	0.791003	0.789951	0.782735	0.797518	0.0989052	0.0832568	0.114662	0.01877	0.0167271	0.0208664	0.779697	0.747062	0.812808	0.872316	0.866242	0.87839	0.139893	0.117779	0.162397	0.018117	0.0161426	0.0202389	39473	1122	15234	728	11515	186	5400	123	0.449312	0.416703	0.482602	0.0161528	0.0138949	0.0183261	0.0317922	0.027409	0.0359926	0.0160474	0.0139179	0.0180988	0.711618	0.669587	0.75236	0.84759	0.840816	0.85419	0.0930233	0.0748248	0.111415	0.0154274	0.0134566	0.0174537	0.712048	0.664415	0.751704	0.823013	0.816153	0.829787	0.0869176	0.0695305	0.103326	0.0153505	0.0134243	0.0173528	0.741104	0.700603	0.782252	0.8297	0.822838	0.836389	0.101695	0.0839483	0.119521	0.0154596	0.0135495	0.0173752
CHEST	772.3	Muscle weakness	symptoms	M62.81	39247	353	14925	246	11364	48	5386	38	0.5	0.5	0.5	0.00422386	0.0029919	0.00545583	0.0084122	0.00596596	0.0108524	0.00422878	0.00301898	0.00543858	0.722204	0.628692	0.797794	0.82691	0.820134	0.834304	0.0276817	0.0175592	0.0386735	0.00418473	0.0030033	0.00536581	0.711804	0.629747	0.781772	0.735832	0.727471	0.743141	0.019595	0.012459	0.0271274	0.00422316	0.00303448	0.00541732	0.787758	0.715225	0.848578	0.750792	0.743134	0.758448	0.0261348	0.0181817	0.0348263	0.00419868	0.00302629	0.00538022	39473	380	15234	275	11515	54	5400	37	0.388377	0.330477	0.451743	0.00468954	0.00347373	0.00590534	0.00933529	0.00692341	0.0117413	0.00469378	0.00350145	0.00588666	0.624682	0.543705	0.698206	0.829614	0.822403	0.836129	0.0209581	0.012213	0.0294298	0.00470176	0.00353509	0.00590403	0.666554	0.588	0.74295	0.758923	0.75076	0.766568	0.019774	0.0129861	0.0273001	0.00470796	0.00354561	0.00590189	0.734494	0.662542	0.800053	0.736604	0.727827	0.744073	0.0231884	0.016447	0.0310558	0.00470171	0.00356894	0.00589753
CHEST	772.6	Facial weakness	symptoms	R29.810	39247	185	14925	136	11364	43	5386	30	0.465974	0.389643	0.543804	0.00378388	0.00263992	0.00492784	0.00753923	0.00526593	0.00980736	0.00377057	0.00263737	0.00490362	0.705865	0.624554	0.786111	0.620292	0.611402	0.629358	0.014165	0.00936264	0.0190946	0.00376608	0.00263522	0.00489693	0.769463	0.700103	0.829722	0.645107	0.63622	0.653733	0.0170607	0.0116527	0.022871	0.00375716	0.0026317	0.00488024	0.765577	0.703019	0.824381	0.587205	0.578669	0.595741	0.0151165	0.0103889	0.0198211	0.00376075	0.00263004	0.00488765	39473	162	15234	134	11515	29	5400	22	0.5	0.5	0.5	0.00251845	0.00165002	0.00347373	0.00502426	0.00329461	0.00692341	0.00251463	0.00165332	0.00346206	0.630014	0.525413	0.722803	0.52766	0.518278	0.537386	0.00766284	0.00478907	0.0111031	0.00251229	0.00165129	0.00345636	0.555039	0.461869	0.649786	0.358228	0.349631	0.367347	0.00645335	0.00404465	0.00918934	0.00251464	0.00165287	0.00346018	0.602545	0.501128	0.701202	0.631698	0.622579	0.640035	0.00795322	0.00465314	0.0117649	0.00251509	0.00165403	0.00345936
CHEST	781	Symptoms involving nervous and musculoskeletal systems	symptoms	R29.818	39247	952	14925	625	11364	137	5386	104	0.544363	0.501002	0.588838	0.534231	0.525165	0.542943	0.0279155	0.0216415	0.0341599	0.0120573	0.0102125	0.0139013	0.758242	0.716658	0.799715	0.617124	0.607797	0.625931	0.0464607	0.0389521	0.0546315	0.0117987	0.0100483	0.0135421	0.765065	0.724261	0.801909	0.531151	0.521645	0.540831	0.0424155	0.0355422	0.04994	0.0121748	0.0103825	0.0139243	0.807856	0.767805	0.846417	0.752376	0.744188	0.760736	0.0651163	0.0526106	0.0777926	0.0117406	0.010138	0.0133699	39473	715	15234	538	11515	125	5400	92	0.5	0.5	0.5	0.0108554	0.00911854	0.012766	0.0214777	0.0180723	0.0252101	0.0107902	0.00911631	0.0126316	0.714789	0.669043	0.758008	0.687451	0.679114	0.695964	0.0440903	0.0350235	0.0535399	0.0107007	0.00899939	0.0125074	0.730963	0.676916	0.779209	0.788276	0.781066	0.795484	0.0579598	0.0462386	0.07048	0.0106514	0.00901045	0.0123843	0.762621	0.713407	0.808011	0.777594	0.76977	0.785586	0.0622483	0.0498828	0.0749403	0.0106655	0.00902795	0.0124008
CHEST	782.3	Edema	symptoms	R60.0	39247	3274	14925	1967	11364	487	5386	332	0.490912	0.46828	0.511931	0.0428546	0.0393325	0.0466385	0.0821872	0.0756881	0.0891206	0.0426812	0.0397454	0.045831	0.756941	0.733215	0.77783	0.756072	0.747976	0.76373	0.185664	0.168971	0.20362	0.0400454	0.0374663	0.0429343	0.759577	0.734784	0.781687	0.768215	0.760469	0.775959	0.192025	0.173885	0.21008	0.039772	0.0371902	0.0426649	0.803005	0.781238	0.823209	0.773935	0.766455	0.781681	0.21317	0.195477	0.230518	0.0387841	0.0363031	0.041578	39473	2935	15234	1878	11515	438	5400	296	0.49421	0.469323	0.518501	0.0380373	0.0344768	0.0415979	0.073287	0.0666555	0.0798733	0.0379207	0.0348975	0.0409506	0.770107	0.746365	0.791501	0.719409	0.71081	0.727575	0.162302	0.146469	0.177895	0.0359977	0.0333209	0.038635	0.723624	0.697749	0.749347	0.794963	0.787147	0.802258	0.167196	0.147919	0.185767	0.0369069	0.0341326	0.0397032	0.794747	0.769096	0.818027	0.775076	0.767258	0.782547	0.191131	0.172291	0.209367	0.0350009	0.0323978	0.0375132
CHEST	783	Fever of unknown origin	symptoms	R50.9	39247	3551	14925	1991	11364	498	5386	300	0.547661	0.52536	0.569889	0.538015	0.528863	0.546905	0.095763	0.0850305	0.106125	0.0440589	0.04093	0.0469778	0.761073	0.740569	0.780673	0.689898	0.681182	0.697818	0.170042	0.15352	0.184252	0.0422475	0.039531	0.044925	0.742648	0.718568	0.764146	0.699578	0.690688	0.707585	0.159941	0.143778	0.175346	0.0420313	0.0393175	0.0446868	0.814678	0.794365	0.832766	0.722545	0.713921	0.730467	0.196278	0.178516	0.213539	0.0409257	0.0383752	0.0433782	39473	2843	15234	1767	11515	445	5400	284	0.556978	0.53447	0.580479	0.525575	0.516283	0.534347	0.0878277	0.078694	0.0979136	0.0382278	0.0353638	0.0412373	0.762304	0.740702	0.784975	0.727399	0.719234	0.735478	0.164937	0.149098	0.181018	0.0366617	0.034118	0.0393152	0.735766	0.709835	0.759769	0.723665	0.715673	0.73157	0.151919	0.136593	0.166939	0.0372965	0.0347005	0.0399102	0.800407	0.775993	0.822283	0.751368	0.743463	0.759012	0.187801	0.171057	0.205992	0.0362414	0.0339164	0.0388075
CHEST	785	Abdominal pain	symptoms	R10.9	39247	3270	14925	1992	11364	456	5386	321	0.569691	0.54722	0.592335	0.541007	0.531061	0.549897	0.0950729	0.0852301	0.105376	0.0403281	0.0373921	0.0432045	0.729282	0.706001	0.755279	0.749912	0.741814	0.757568	0.15467	0.138139	0.171836	0.0380966	0.0353532	0.0407606	0.710714	0.68403	0.736659	0.81679	0.810188	0.824096	0.17381	0.154507	0.19335	0.0386648	0.0358996	0.0413925	0.770927	0.747871	0.794006	0.786519	0.778856	0.793735	0.19241	0.174	0.212102	0.0376427	0.0350382	0.0401779	39473	3461	15234	2235	11515	522	5400	346	0.544828	0.523356	0.566872	0.52462	0.516196	0.533923	0.0975931	0.0875389	0.108032	0.0450477	0.0417765	0.048078	0.694435	0.670691	0.718505	0.685454	0.677115	0.693619	0.149366	0.135189	0.16308	0.0442238	0.0412091	0.0469381	0.685847	0.660738	0.70986	0.726531	0.718452	0.733739	0.155538	0.140342	0.171078	0.0445578	0.0416523	0.0473535	0.753935	0.731385	0.776107	0.697699	0.689881	0.705083	0.173748	0.158234	0.188647	0.0429348	0.0401226	0.0456281
CHEST	788	Syncope and collapse	symptoms	R55	39247	1255	14925	860	11364	221	5386	178	0.5	0.5	0.5	0.0194474	0.0168075	0.0219113	0.0381528	0.0330593	0.042883	0.0192262	0.0167551	0.0215325	0.642277	0.60807	0.675649	0.536783	0.528157	0.545585	0.0552764	0.0465108	0.0633852	0.0191791	0.0167611	0.0214214	0.619784	0.581349	0.655494	0.615628	0.606822	0.625308	0.0545455	0.045029	0.063344	0.0194694	0.0170768	0.0216656	0.685961	0.653356	0.719521	0.670451	0.661387	0.679954	0.0709501	0.0601346	0.0816263	0.0196538	0.0173408	0.02174	39473	1090	15234	798	11515	197	5400	155	0.453914	0.418853	0.484394	0.0171081	0.014937	0.019366	0.0336407	0.0294344	0.0379963	0.0169331	0.0148803	0.0190681	0.641528	0.600005	0.680081	0.623621	0.615109	0.632221	0.0508103	0.0418012	0.0587469	0.0168391	0.0148125	0.0189916	0.581893	0.541683	0.622124	0.768997	0.761007	0.776554	0.0533808	0.0418618	0.0643829	0.0172189	0.0152028	0.0193304	0.688167	0.64984	0.731591	0.618063	0.609025	0.626576	0.0586473	0.0499552	0.0680055	0.0167666	0.0148162	0.0188314
CHEST	789	Nausea and vomiting	symptoms	R11.0	39247	1758	14925	1024	11364	281	5386	194	0.559748	0.529682	0.58921	0.537047	0.527719	0.546025	0.0586867	0.0504255	0.0674685	0.0245005	0.0220024	0.0271323	0.634926	0.598009	0.669309	0.527983	0.519005	0.537487	0.0668058	0.0581331	0.075849	0.0245642	0.0221355	0.0271038	0.65593	0.620522	0.688365	0.734073	0.725713	0.742256	0.0864571	0.0741333	0.0990235	0.0243833	0.0219101	0.0268833	0.728752	0.697986	0.758444	0.663147	0.653819	0.671595	0.0950355	0.0832272	0.106943	0.0239012	0.0215311	0.0263006	39473	2476	15234	1548	11515	369	5400	257	0.531275	0.503564	0.55681	0.521233	0.512462	0.530612	0.0676476	0.0590651	0.0766785	0.0319643	0.0295078	0.034837	0.670489	0.642044	0.697708	0.720712	0.713155	0.729051	0.109635	0.096334	0.123287	0.0318046	0.0293584	0.0345326	0.677014	0.64791	0.706026	0.688406	0.680069	0.696661	0.103448	0.0904819	0.117851	0.0317053	0.0293134	0.0342992	0.7104	0.68313	0.737274	0.646809	0.637864	0.655753	0.111038	0.0988138	0.124349	0.031493	0.0290163	0.0341804
CHEST	790.6	Other abnormal blood chemistry	symptoms	R79.89	39247	2401	14925	1565	11364	336	5386	233	0.492422	0.467087	0.520601	0.0295671	0.0265729	0.0328229	0.0574359	0.0517702	0.0635597	0.0296991	0.0270711	0.0325535	0.664477	0.632159	0.69416	0.791799	0.784141	0.798662	0.113193	0.0960057	0.129573	0.029095	0.0265544	0.0318571	0.632409	0.602313	0.660445	0.605421	0.596003	0.614487	0.0803938	0.0700188	0.0911103	0.0297173	0.0272688	0.0324731	0.703904	0.673457	0.735368	0.607797	0.598819	0.617129	0.0961265	0.0855456	0.107827	0.0290651	0.0266592	0.0316659	39473	1928	15234	1429	11515	342	5400	236	0.5	0.5	0.5	0.0297004	0.026574	0.0326531	0.0576874	0.0517723	0.0632411	0.0291847	0.0263638	0.031849	0.675389	0.646366	0.704847	0.608163	0.598954	0.617023	0.0910556	0.0802048	0.101601	0.028676	0.0260488	0.0312374	0.6165	0.583615	0.646451	0.78871	0.781413	0.795834	0.099889	0.0850721	0.115663	0.0293381	0.0266961	0.0319242	0.660789	0.627874	0.692877	0.727052	0.718452	0.734954	0.109379	0.0958592	0.122968	0.0291986	0.0266019	0.0318241
CHEST	797	Shock	symptoms	R57.9	39247	725	14925	405	11364	102	5386	73	0.496819	0.449005	0.546946	0.00897571	0.00721577	0.0107357	0.0177917	0.0143281	0.0212433	0.00898873	0.0072931	0.010684	0.882137	0.848724	0.911929	0.738472	0.730462	0.746568	0.0577045	0.046307	0.0691647	0.00896874	0.00752286	0.0104529	0.8648	0.827523	0.899184	0.750176	0.74252	0.757922	0.0571239	0.0454826	0.0685073	0.00858972	0.00714489	0.0101172	0.907263	0.873679	0.935584	0.826382	0.819516	0.833421	0.0844548	0.0685446	0.0997775	0.00818559	0.00685625	0.00958261	39473	407	15234	265	11515	56	5400	40	0.500344	0.435691	0.567217	0.518367	0.509242	0.527488	0.00964286	0.00613242	0.013674	0.00486944	0.00359407	0.00614522	0.905232	0.857593	0.946408	0.832479	0.825096	0.839253	0.0474074	0.0340796	0.0604068	0.00469674	0.00359688	0.0058787	0.875299	0.825078	0.922242	0.85419	0.848111	0.860617	0.0487252	0.0348431	0.063411	0.00472505	0.00362388	0.00581667	0.907222	0.856573	0.952324	0.945202	0.94086	0.949112	0.117483	0.0859793	0.151108	0.00446083	0.00346789	0.0054932
CHEST	797.1	Cardiogenic shock	symptoms	R57.0	39247	931	14925	534	11364	135	5386	97	0.514779	0.47185	0.55804	0.532823	0.523845	0.541539	0.0246188	0.0186386	0.0302813	0.0118824	0.00995829	0.0138123	0.907398	0.874992	0.937288	0.854629	0.847936	0.86114	0.123142	0.102991	0.144356	0.00998404	0.00846356	0.0115583	0.852353	0.809524	0.889516	0.808518	0.800862	0.816262	0.0887772	0.0732012	0.104428	0.0106397	0.00902966	0.0122432	0.930933	0.907459	0.952854	0.829813	0.823302	0.836941	0.111213	0.0926443	0.130068	0.00960439	0.00810314	0.0110233	39473	357	15234	226	11515	66	5400	42	0.524563	0.468742	0.582207	0.518888	0.510113	0.528009	0.0124777	0.00861408	0.0164396	0.00570974	0.00443076	0.00707425	0.884706	0.83442	0.925451	0.844724	0.838728	0.85089	0.056962	0.0423321	0.0715119	0.00554985	0.00435832	0.00681706	0.85895	0.792647	0.909871	0.815198	0.808419	0.821974	0.0483005	0.0355541	0.0606715	0.00567488	0.0044952	0.00698377	0.937356	0.909666	0.959131	0.849587	0.842983	0.856103	0.0637838	0.0481118	0.0793919	0.00543931	0.00430652	0.00660388
CHEST	798	Malaise and fatigue	symptoms	R53.83	39247	3486	14925	2337	11364	596	5386	446	0.499456	0.478527	0.519312	0.0524463	0.0481345	0.0569364	0.0996656	0.0918479	0.107739	0.051016	0.0474692	0.054713	0.669588	0.64834	0.693803	0.715945	0.707759	0.724569	0.167612	0.152892	0.184193	0.0497628	0.0464894	0.0533477	0.675012	0.654324	0.698971	0.635956	0.62786	0.644667	0.153122	0.139697	0.16684	0.0491363	0.045815	0.0526357	0.703703	0.681517	0.728596	0.683914	0.675464	0.692714	0.175769	0.161213	0.191635	0.0491944	0.045948	0.0526188	39473	3310	15234	2283	11515	556	5400	420	0.499347	0.477511	0.520825	0.0482848	0.0445484	0.0520213	0.0921216	0.085297	0.0988978	0.0472251	0.0441097	0.0503376	0.642911	0.619994	0.667346	0.637169	0.628309	0.645769	0.13642	0.122812	0.149665	0.0467668	0.043791	0.0497187	0.641042	0.615367	0.666249	0.720278	0.712112	0.728528	0.141296	0.126911	0.157153	0.0469678	0.0440154	0.0499241	0.662886	0.637716	0.687125	0.679288	0.671122	0.688409	0.146127	0.132273	0.159855	0.0467265	0.0439073	0.049715
CHEST	850	Hemorrhage or hematoma complicating a procedure	injuries & poisonings	G97.32	39247	368	14925	246	11364	84	5386	59	0.510581	0.454513	0.56354	0.532735	0.523225	0.542153	0.0152077	0.0108203	0.0196889	0.00734122	0.00595875	0.00898054	0.810417	0.767921	0.852765	0.76012	0.7522	0.76734	0.0448493	0.0352222	0.055269	0.00725363	0.00590719	0.00879502	0.862984	0.825822	0.895316	0.707673	0.698959	0.716209	0.0415465	0.0326	0.0507514	0.00721302	0.00587369	0.0086845	0.918729	0.889214	0.945051	0.903907	0.898537	0.909275	0.109299	0.0864544	0.133979	0.00686568	0.00566846	0.0082155	39473	204	15234	130	11515	55	5400	34	0.459075	0.395203	0.525953	0.00477638	0.00356057	0.00599218	0.00950735	0.00709588	0.011913	0.00475422	0.00355078	0.00595729	0.875326	0.836509	0.91235	0.739991	0.732349	0.747807	0.031068	0.0228833	0.0393072	0.00464891	0.003467	0.00583107	0.902811	0.871211	0.932038	0.839427	0.833346	0.846376	0.0473982	0.0343781	0.0604478	0.00457676	0.00346034	0.00567852	0.918072	0.887514	0.945368	0.796526	0.789318	0.803647	0.0401475	0.0293828	0.0508269	0.0044282	0.00333362	0.00553279
CHEST	854	Complications of cardiac/vascular device, implant, and graft	injuries & poisonings	T82.857A	39247	175	14925	129	11364	45	5386	35	0.555988	0.480693	0.624607	0.468233	0.459688	0.477211	0.00950664	0.00589478	0.012861	0.00394381	0.0028075	0.0051648	0.887839	0.850285	0.921917	0.842309	0.835179	0.848997	0.039657	0.0274412	0.0526316	0.00388866	0.00274514	0.00505753	0.64447	0.566817	0.722952	0.465241	0.455729	0.474571	0.0113877	0.0075666	0.015075	0.00396942	0.0028346	0.0051737	0.940226	0.910254	0.964117	0.801742	0.794791	0.808696	0.0375908	0.0265271	0.0485732	0.00383603	0.00277869	0.00487833	39473	74	15234	60	11515	32	5400	26	0.616052	0.541996	0.688323	0.482848	0.473554	0.49249	0.007996	0.00499908	0.0112827	0.00277169	0.00190437	0.00389607	0.81757	0.708874	0.903226	0.722449	0.714716	0.731133	0.0172202	0.0110392	0.0243609	0.00274603	0.00187311	0.00384153	0.726528	0.607383	0.841449	0.910551	0.905339	0.915938	0.0337711	0.0189569	0.0497295	0.00273584	0.00184327	0.00378924	0.93252	0.880203	0.976221	0.862961	0.856446	0.869561	0.0342717	0.0222755	0.0475617	0.00268918	0.00183113	0.00374989
CHEST	938.2	Chronic dermatitis due to solar radiation	dermatologic	L57.8	39247	233	14925	181	11364	31	5386	25	0.604798	0.525769	0.679934	0.468409	0.459433	0.476857	0.00755709	0.00495841	0.0108786	0.00272961	0.00186054	0.0036885	0.578883	0.4829	0.682112	0.44289	0.434088	0.452398	0.00752469	0.00498182	0.0104386	0.00276787	0.00190257	0.0037445	0.539108	0.429292	0.655657	0.80095	0.793823	0.808342	0.00876424	0.00430169	0.0143829	0.00273098	0.00186198	0.00369068	0.677989	0.588138	0.763302	0.504752	0.495246	0.513466	0.00915493	0.00601871	0.0127902	0.00274642	0.00188384	0.00371762	39473	180	15234	140	11515	47	5400	43	0.59217	0.521528	0.655398	0.483109	0.474162	0.492321	0.0109671	0.00760916	0.0147753	0.00406414	0.00286036	0.00535467	0.697964	0.635486	0.76241	0.453235	0.443934	0.462008	0.0131661	0.00940443	0.0172879	0.00405719	0.00286255	0.00533928	0.710976	0.619097	0.79206	0.720973	0.712807	0.729136	0.0183318	0.0120655	0.0246285	0.00405784	0.00285838	0.005346	0.64284	0.557917	0.731807	0.830829	0.823967	0.837516	0.0211055	0.0125707	0.0307563	0.0040614	0.00286167	0.00534877
CHEST	939	Atopic/contact dermatitis due to other or unspecified	dermatologic	L30.9	39247	452	14925	342	11364	66	5386	55	0.475828	0.416999	0.534585	0.00580781	0.00448786	0.00712777	0.0115486	0.00893561	0.0141547	0.00580734	0.00451797	0.00709756	0.505543	0.438782	0.570316	0.272967	0.264867	0.280366	0.0126673	0.0095419	0.0158337	0.0058111	0.00452319	0.00710417	0.54898	0.481299	0.619399	0.625044	0.615714	0.63367	0.0152531	0.0107173	0.0202487	0.00580703	0.00451824	0.00709706	0.618876	0.553848	0.683878	0.570046	0.560278	0.579109	0.017692	0.0129022	0.0228403	0.00581114	0.00452639	0.00710921	39473	545	15234	422	11515	106	5400	86	0.514117	0.465475	0.559199	0.518715	0.509596	0.528094	0.019115	0.0138147	0.024602	0.00914185	0.00753516	0.0109979	0.56987	0.519761	0.620189	0.477117	0.468172	0.486496	0.0224062	0.0173383	0.0274476	0.00913692	0.00752868	0.0109955	0.500165	0.443773	0.552591	0.492662	0.484323	0.501264	0.0194696	0.0148094	0.0244992	0.00920856	0.00757498	0.0110519	0.569583	0.51129	0.630146	0.915936	0.910638	0.92132	0.0415842	0.0244892	0.0597303	0.00916492	0.00755519	0.0110143
CHEST	963.1	Antineoplastic and immunosuppressive drugs causing adverse effects	injuries & poisonings	K12.31	39247	179	14925	125	11364	29	5386	23	0.490569	0.40225	0.584934	0.00255192	0.00158395	0.00343189	0.00509085	0.00316289	0.00684031	0.00255005	0.00159155	0.00342243	0.75166	0.656894	0.836651	0.86686	0.860874	0.872844	0.020712	0.0107516	0.0310921	0.00255032	0.00160564	0.0034255	0.703056	0.588881	0.80925	0.82471	0.81767	0.831664	0.0167818	0.00891972	0.0245586	0.00255235	0.00160563	0.0034246	0.867788	0.790219	0.933114	0.776399	0.769003	0.784143	0.0192976	0.0118652	0.0262151	0.0025127	0.00163541	0.00336056	39473	173	15234	133	11515	32	5400	26	0.5	0.5	0.5	0.00277898	0.00191055	0.00373426	0.00554257	0.00381382	0.00744073	0.00277383	0.00191301	0.00372074	0.660087	0.567827	0.746035	0.720017	0.712462	0.728443	0.0110429	0.00628528	0.016124	0.00277223	0.00191146	0.00371884	0.695025	0.585858	0.793656	0.825358	0.81858	0.832047	0.0166259	0.00903457	0.024583	0.00276601	0.00190266	0.00371349	0.884696	0.846303	0.918409	0.78541	0.777508	0.792792	0.022934	0.0148511	0.0313521	0.0027829	0.00192104	0.00372546
CHEST	994.1	Systemic inflammatory response syndrome (SIRS)	injuries & poisonings	R65.10	39247	396	14925	248	11364	46	5386	35	0.440126	0.369715	0.509939	0.00404787	0.0029897	0.00519183	0.0080631	0.00596158	0.01033	0.00406982	0.00303196	0.00519195	0.707131	0.628418	0.782662	0.774287	0.766717	0.782119	0.0198701	0.0128338	0.0275866	0.00404448	0.00299875	0.00515955	0.734252	0.658904	0.805249	0.741112	0.732753	0.748506	0.0193333	0.012768	0.0261063	0.00404309	0.00301224	0.00513782	0.853583	0.796458	0.903143	0.732841	0.725095	0.740936	0.0269231	0.0193089	0.034857	0.0040252	0.00299175	0.00511927	39473	411	15234	253	11515	56	5400	33	0.590066	0.524162	0.654054	0.520104	0.511246	0.529138	0.0132143	0.00897002	0.01756	0.00486865	0.00359547	0.00622904	0.782672	0.72582	0.8346	0.553365	0.544507	0.561704	0.0194471	0.0141507	0.0249677	0.00486672	0.00365209	0.00620169	0.756942	0.687436	0.828611	0.848285	0.842638	0.854538	0.038525	0.0263677	0.051445	0.00481013	0.00361287	0.00613565	0.873859	0.831674	0.908426	0.813461	0.806509	0.820671	0.0402145	0.0286956	0.0528175	0.00476478	0.00359202	0.00606278
CHEST	994.2	Sepsis	injuries & poisonings	R65.20	39247	1157	14925	711	11364	148	5386	100	0.533787	0.493652	0.57234	0.533791	0.524815	0.542943	0.0289589	0.0231087	0.0354408	0.0131242	0.0112225	0.0151144	0.866312	0.835626	0.896171	0.839493	0.832893	0.846623	0.107632	0.089461	0.126266	0.0121158	0.0104982	0.0138552	0.851771	0.818087	0.884635	0.875748	0.869496	0.881732	0.127318	0.105581	0.149369	0.0124534	0.0108074	0.0142132	0.896928	0.8725	0.920607	0.803502	0.795847	0.81072	0.102131	0.0865233	0.118061	0.0126926	0.0112106	0.014261	39473	747	15234	498	11515	122	5400	72	0.484516	0.441288	0.526732	0.0105949	0.00877117	0.0125054	0.0209676	0.0173898	0.0247019	0.0105563	0.008804	0.0123946	0.848549	0.815322	0.884545	0.826053	0.819709	0.832914	0.080771	0.0654223	0.0970357	0.00995298	0.00842578	0.011558	0.846505	0.811162	0.877481	0.781329	0.774292	0.78906	0.0694752	0.0562765	0.0828194	0.0102345	0.00865076	0.0118998	0.891261	0.855751	0.922475	0.861746	0.855578	0.86774	0.10962	0.0895652	0.129896	0.0100951	0.00865587	0.0116266

### Sheet: S14
region	code	phecode	description	group	n_train_male	n_train_pos_male	n_train_subjects_male	n_train_subjects_pos_male	n_val_male	n_val_pos_male	n_val_subjects_male	n_val_subjects_pos_male	auc_base_male	auc_ci_low_base_male	auc_ci_high_base_male	accuracy_base_male	accuracy_ci_low_base_male	accuracy_ci_high_base_male	f1_base_male	f1_ci_low_base_male	f1_ci_high_base_male	brier_base_male	brier_ci_low_base_male	brier_ci_high_base_male	auc_ts_male	auc_ci_low_ts_male	auc_ci_high_ts_male	accuracy_ts_male	accuracy_ci_low_ts_male	accuracy_ci_high_ts_male	f1_ts_male	f1_ci_low_ts_male	f1_ci_high_ts_male	brier_ts_male	brier_ci_low_ts_male	brier_ci_high_ts_male	auc_ctfm_male	auc_ci_low_ctfm_male	auc_ci_high_ctfm_male	accuracy_ctfm_male	accuracy_ci_low_ctfm_male	accuracy_ci_high_ctfm_male	f1_ctfm_male	f1_ci_low_ctfm_male	f1_ci_high_ctfm_male	brier_ctfm_male	brier_ci_low_ctfm_male	brier_ci_high_ctfm_male	auc_percival_male	auc_ci_low_percival_male	auc_ci_high_percival_male	accuracy_percival_male	accuracy_ci_low_percival_male	accuracy_ci_high_percival_male	f1_percival_male	f1_ci_low_percival_male	f1_ci_high_percival_male	brier_percival_male	brier_ci_low_percival_male	brier_ci_high_percival_male	n_train_female	n_train_pos_female	n_train_subjects_female	n_train_subjects_pos_female	n_val_female	n_val_pos_female	n_val_subjects_female	n_val_subjects_pos_female	auc_base_female	auc_ci_low_base_female	auc_ci_high_base_female	accuracy_base_female	accuracy_ci_low_base_female	accuracy_ci_high_base_female	f1_base_female	f1_ci_low_base_female	f1_ci_high_base_female	brier_base_female	brier_ci_low_base_female	brier_ci_high_base_female	auc_ts_female	auc_ci_low_ts_female	auc_ci_high_ts_female	accuracy_ts_female	accuracy_ci_low_ts_female	accuracy_ci_high_ts_female	f1_ts_female	f1_ci_low_ts_female	f1_ci_high_ts_female	brier_ts_female	brier_ci_low_ts_female	brier_ci_high_ts_female	auc_ctfm_female	auc_ci_low_ctfm_female	auc_ci_high_ctfm_female	accuracy_ctfm_female	accuracy_ci_low_ctfm_female	accuracy_ci_high_ctfm_female	f1_ctfm_female	f1_ci_low_ctfm_female	f1_ci_high_ctfm_female	brier_ctfm_female	brier_ci_low_ctfm_female	brier_ci_high_ctfm_female	auc_percival_female	auc_ci_low_percival_female	auc_ci_high_percival_female	accuracy_percival_female	accuracy_ci_low_percival_female	accuracy_ci_high_percival_female	f1_percival_female	f1_ci_low_percival_female	f1_ci_high_percival_female	brier_percival_female	brier_ci_low_percival_female	brier_ci_high_percival_female
ABD_PEL	A41.9	038	Septicemia	infectious diseases	29623	2498	13450	1421	6503	319	3596	186	0.5	0.5	0.5	0.0490543	0.0438259	0.0542826	0.093521	0.0839717	0.102975	0.0478921	0.0435455	0.0522387	0.853406	0.829376	0.873861	0.729048	0.718745	0.738894	0.230568	0.207316	0.253698	0.0402634	0.0367927	0.0437098	0.803869	0.777519	0.828129	0.737967	0.726742	0.748735	0.216912	0.194158	0.239763	0.042861	0.0391896	0.0467472	0.875747	0.856154	0.893648	0.82608	0.815931	0.835461	0.30656	0.276455	0.33393	0.0384973	0.0352383	0.0418901	35670	2096	16279	1217	7435	284	4206	158	0.5	0.5	0.5	0.0381977	0.0337592	0.0420982	0.0735847	0.0653136	0.080795	0.0371615	0.0332446	0.0406036	0.863182	0.838746	0.886204	0.788971	0.780087	0.798117	0.226713	0.201467	0.249385	0.0313927	0.0285542	0.0341108	0.846239	0.822186	0.870762	0.860525	0.85232	0.868194	0.276343	0.244914	0.303773	0.0321582	0.0291084	0.0351158	0.891506	0.871279	0.909348	0.874781	0.867115	0.882048	0.314937	0.281597	0.343888	0.0297832	0.0270612	0.0324561
ABD_PEL	R78.81	038.3	Bacteremia	infectious diseases	29623	1585	13450	885	6503	179	3596	119	0.514391	0.478122	0.550542	0.551745	0.539751	0.564047	0.0551053	0.0438526	0.0664496	0.0274461	0.0238866	0.0311553	0.822911	0.793876	0.850587	0.81101	0.80163	0.820083	0.167908	0.142269	0.195354	0.0261798	0.0229976	0.0295289	0.805161	0.770868	0.837696	0.71567	0.70444	0.726284	0.132332	0.112172	0.152975	0.026158	0.0229998	0.0295521	0.857989	0.832401	0.881252	0.824235	0.815001	0.833461	0.188786	0.160328	0.215769	0.0254304	0.0224081	0.0284529	35670	1280	16279	700	7435	177	4206	102	0.5	0.5	0.5	0.0238063	0.0201748	0.0273067	0.0465055	0.0395517	0.0531616	0.0233855	0.0200146	0.0266346	0.850667	0.82179	0.877663	0.781305	0.772024	0.790854	0.146905	0.123644	0.168642	0.0212855	0.0184981	0.0241101	0.802821	0.764216	0.836277	0.762744	0.752522	0.772831	0.125867	0.106069	0.145387	0.0217715	0.0188409	0.024805	0.862794	0.830114	0.889039	0.810491	0.802149	0.819233	0.165779	0.141062	0.188837	0.0209824	0.0182834	0.0236915
ABD_PEL	B96.89	041	Bacterial infection NOS	infectious diseases	29623	899	13450	527	6503	114	3596	65	0.567217	0.519341	0.611959	0.555897	0.543749	0.567892	0.0437086	0.0327745	0.0535949	0.017374	0.0143292	0.0203952	0.824158	0.784885	0.864405	0.809165	0.799631	0.818088	0.115467	0.0924694	0.138028	0.0161377	0.0133887	0.0186194	0.818159	0.77602	0.859203	0.780409	0.770564	0.789486	0.104141	0.0833333	0.125393	0.0165617	0.0137599	0.0191702	0.880385	0.855692	0.90632	0.729663	0.718438	0.73997	0.104888	0.0864322	0.12239	0.0161431	0.013375	0.0186076	35670	986	16279	580	7435	107	4206	65	0.491016	0.444409	0.538675	0.0143914	0.0118325	0.0169469	0.0283744	0.0233884	0.0333289	0.0143686	0.0119435	0.0167876	0.857702	0.815328	0.892688	0.777942	0.768524	0.787629	0.0973209	0.078259	0.115797	0.0134998	0.0112529	0.0157011	0.826942	0.784082	0.866915	0.780094	0.77081	0.789375	0.0911618	0.0721406	0.109854	0.0136232	0.0112864	0.0158322	0.871785	0.829716	0.910525	0.846402	0.838332	0.854876	0.130898	0.106163	0.155305	0.0131384	0.0110443	0.0152188
ABD_PEL	B95.2	041.2	Streptococcus infection	infectious diseases	29623	575	13450	325	6503	74	3596	38	0.506367	0.448052	0.565456	0.552207	0.540208	0.564516	0.0228188	0.0155293	0.0305016	0.0113146	0.00894964	0.0138283	0.817449	0.770862	0.864001	0.834845	0.826076	0.843457	0.0898305	0.0691286	0.112575	0.0113137	0.00907183	0.0137456	0.787136	0.739006	0.837717	0.740581	0.730278	0.750888	0.0580681	0.0442082	0.0732688	0.0114105	0.00913373	0.013918	0.854736	0.813938	0.890924	0.752576	0.742577	0.763498	0.0726225	0.0559766	0.089673	0.0111397	0.00887733	0.0134922	35670	514	16279	285	7435	89	4206	44	0.440289	0.392134	0.494743	0.0119704	0.00954943	0.0146604	0.0236576	0.0189182	0.0288971	0.0118373	0.00948604	0.0144505	0.881212	0.849177	0.915744	0.789913	0.780898	0.798927	0.0876168	0.0694887	0.10655	0.0110708	0.00899559	0.0132845	0.817184	0.766803	0.867384	0.896301	0.889173	0.903299	0.12684	0.0980604	0.158949	0.011334	0.00917021	0.0136641	0.906386	0.878625	0.932359	0.840215	0.832145	0.848823	0.110778	0.0877548	0.13558	0.0108871	0.00885833	0.0131452
ABD_PEL	B96.20	041.4	E. coli	infectious diseases	29623	639	13450	364	6503	81	3596	46	0.480019	0.428387	0.535575	0.0124558	0.00984161	0.0152237	0.0246051	0.0194914	0.0299909	0.012385	0.00988359	0.0150342	0.765843	0.712375	0.817542	0.726742	0.716588	0.737356	0.0592906	0.0457005	0.0747774	0.0120272	0.00970292	0.0145237	0.74835	0.689127	0.802428	0.782716	0.773028	0.792715	0.0673267	0.0507983	0.0848329	0.0121463	0.00979071	0.0146755	0.84407	0.808575	0.874611	0.761033	0.750423	0.771029	0.0782918	0.0615933	0.0964559	0.0121322	0.00984955	0.014621	35670	932	16279	608	7435	117	4206	77	0.484552	0.440644	0.528462	0.0157364	0.0131809	0.0185609	0.0309852	0.0260188	0.0364453	0.015598	0.0131759	0.0182746	0.825656	0.792522	0.857698	0.665636	0.654872	0.676533	0.0751488	0.0619742	0.0889573	0.0152075	0.0128532	0.0177919	0.781623	0.737774	0.822654	0.760592	0.750639	0.770145	0.0843621	0.0686421	0.101632	0.0151349	0.0127817	0.0177265	0.840615	0.802236	0.876375	0.812239	0.803494	0.820847	0.113088	0.0925675	0.134617	0.0149722	0.0127229	0.0174596
ABD_PEL	B19.20	070.3	Viral hepatitis C	infectious diseases	29623	660	13450	366	6503	88	3596	52	0.5	0.5	0.5	0.0135322	0.011068	0.016304	0.0267031	0.0218936	0.0320849	0.0134256	0.0110712	0.0160739	0.808329	0.765694	0.850116	0.70429	0.692903	0.716135	0.0660515	0.0519601	0.081266	0.0129738	0.0107198	0.0155696	0.781134	0.730787	0.830085	0.745041	0.73458	0.755348	0.0727069	0.0574857	0.0909607	0.0132025	0.0108747	0.0158272	0.822832	0.779403	0.861422	0.790558	0.781016	0.800554	0.0846774	0.0665779	0.105349	0.0131642	0.0109191	0.0156784	35670	351	16279	192	7435	50	4206	23	0.493108	0.417991	0.562429	0.00672495	0.00484196	0.00860794	0.0133601	0.00963726	0.0170689	0.00669015	0.004843	0.00853531	0.835843	0.776019	0.884173	0.695091	0.684869	0.704509	0.0365491	0.0252561	0.0469998	0.00654468	0.00477234	0.00826887	0.76936	0.696114	0.835571	0.783591	0.774307	0.792337	0.0405486	0.0271203	0.0538034	0.00662461	0.00478913	0.00835859	0.767231	0.684204	0.834531	0.850034	0.841964	0.857297	0.0510638	0.0334671	0.068967	0.00662165	0.00484217	0.00834936
ABD_PEL	B25.9	079	Viral infection	infectious diseases	29623	482	13450	248	6503	51	3596	25	0.670055	0.610475	0.726395	0.557589	0.544822	0.569433	0.0270544	0.0191904	0.0353104	0.0078449	0.0059119	0.00992447	0.882107	0.832883	0.925986	0.786099	0.776249	0.79579	0.0569492	0.041278	0.0737316	0.00707797	0.00540874	0.00879763	0.878031	0.822957	0.92687	0.768876	0.758877	0.77841	0.0564972	0.0408384	0.0730138	0.00735183	0.00559551	0.00914269	0.944525	0.906929	0.974596	0.91081	0.903887	0.917269	0.134328	0.100149	0.16866	0.0069423	0.00533549	0.00864569	35670	313	16279	168	7435	35	4206	25	0.5	0.5	0.5	0.00470747	0.00322798	0.00618695	0.00937082	0.00643518	0.0122978	0.00470185	0.00324832	0.00615537	0.931378	0.89691	0.9608	0.93033	0.924412	0.935709	0.097561	0.0651696	0.131319	0.00468545	0.00336747	0.00589861	0.892598	0.84132	0.937165	0.868729	0.861332	0.876264	0.0524272	0.0330718	0.0717673	0.00476435	0.00338061	0.00613669	0.948687	0.91104	0.978385	0.933692	0.928043	0.939475	0.108499	0.0720661	0.145327	0.00446249	0.00317969	0.00579626
ABD_PEL	K68.11	080	Postoperative infection	infectious diseases	29623	457	13450	242	6503	80	3596	43	0.596502	0.546583	0.653176	0.556512	0.544672	0.568664	0.0341594	0.0249396	0.0438909	0.0121499	0.0094659	0.0149763	0.739892	0.690237	0.788605	0.795633	0.785176	0.805936	0.0634249	0.0451902	0.0829903	0.0119629	0.00932309	0.0147244	0.800703	0.75345	0.850093	0.710288	0.699985	0.720898	0.061753	0.0463991	0.0771936	0.0119627	0.00947022	0.014756	0.894767	0.858448	0.928093	0.77149	0.761033	0.781332	0.0861009	0.0658733	0.10616	0.0112168	0.00892569	0.013676	35670	546	16279	282	7435	69	4206	44	0.549918	0.493712	0.608778	0.534902	0.523739	0.547142	0.0220588	0.0153664	0.0287422	0.00922845	0.00714596	0.0114449	0.726676	0.662522	0.784177	0.568662	0.556812	0.580498	0.0319952	0.0243912	0.0405762	0.00917085	0.00718191	0.0113105	0.786412	0.724216	0.83989	0.796907	0.787761	0.806056	0.0586035	0.0423136	0.0749733	0.00921998	0.00725544	0.0113114	0.891961	0.84459	0.933176	0.856355	0.847882	0.864428	0.0949153	0.0730634	0.118126	0.00845916	0.00668853	0.01034
ABD_PEL	B35.1	110.11	Dermatophytosis of nail	infectious diseases	29623	184	13450	130	6503	29	3596	22	0.464657	0.369489	0.561074	0.00445948	0.00292173	0.00615101	0.00887936	0.00582643	0.0122268	0.00444345	0.00292402	0.00611437	0.677841	0.562154	0.783585	0.629402	0.617407	0.64155	0.0163265	0.00986842	0.0242241	0.00443171	0.00291563	0.00609936	0.782483	0.689432	0.863961	0.795479	0.785484	0.805167	0.0306122	0.0186906	0.0451913	0.00441796	0.00291021	0.00607856	0.776528	0.676955	0.866369	0.862371	0.85391	0.869445	0.0386681	0.0221388	0.0567838	0.00440734	0.00291074	0.00606149	35670	143	16279	113	7435	33	4206	22	0.673317	0.608975	0.722462	0.46967	0.457566	0.480972	0.0144964	0.0094035	0.0197938	0.0044171	0.00295051	0.00588456	0.487755	0.380608	0.608208	0.882851	0.875854	0.889576	0.0202475	0.00883905	0.0342085	0.00442423	0.00296192	0.00589811	0.505486	0.408245	0.603801	0.191123	0.182919	0.2	0.00987817	0.00656914	0.0134452	0.00442818	0.00296439	0.0059021	0.642304	0.554844	0.724699	0.523739	0.513245	0.535306	0.0155685	0.00997748	0.0216129	0.00441466	0.00295169	0.00588239
ABD_PEL	B37.0	112	Candidiasis	infectious diseases	29623	405	13450	268	6503	52	3596	34	0.623708	0.562702	0.690538	0.556205	0.543749	0.568203	0.0243408	0.0170068	0.0327869	0.00796279	0.00586984	0.0100568	0.801062	0.733924	0.857273	0.752114	0.742427	0.76196	0.0472813	0.0338094	0.0613662	0.00783823	0.00581727	0.00990853	0.767564	0.696602	0.835543	0.721359	0.710441	0.732124	0.0402542	0.0278354	0.0541383	0.00785359	0.00579074	0.00993005	0.822544	0.765738	0.877008	0.75642	0.746421	0.766569	0.0503597	0.0362057	0.066586	0.00779333	0.00579495	0.0098454	35670	454	16279	281	7435	42	4206	27	0.481025	0.404794	0.548511	0.00564896	0.00403497	0.00739744	0.0112345	0.00803751	0.0146862	0.00566766	0.00409433	0.00737098	0.687562	0.585298	0.780843	0.740148	0.73073	0.74997	0.0262097	0.0165887	0.0359616	0.00562716	0.00408871	0.0072678	0.61479	0.5184	0.706761	0.690652	0.68002	0.701281	0.0204429	0.0126133	0.0286205	0.00563195	0.00407454	0.0072636	0.75023	0.687564	0.80809	0.48191	0.470074	0.492266	0.0203459	0.0144796	0.0266482	0.00562866	0.00406858	0.0072997
ABD_PEL	C18.9	153.2	Colon cancer	neoplasms	29623	1216	13450	439	6503	235	3596	87	0.427187	0.395883	0.459271	0.0361372	0.0316777	0.0407504	0.0697536	0.06141	0.0783097	0.0348641	0.0307728	0.0390989	0.638612	0.60224	0.677498	0.755497	0.744268	0.766416	0.120575	0.100057	0.140756	0.0344082	0.0304686	0.0384397	0.661762	0.624554	0.699928	0.706751	0.695218	0.718591	0.116721	0.098354	0.135652	0.0343731	0.0303716	0.0385752	0.754149	0.724929	0.783584	0.671075	0.659384	0.683377	0.144058	0.125861	0.16191	0.0338899	0.0300861	0.0379538	35670	1253	16279	395	7435	183	4206	81	0.587773	0.553796	0.623239	0.476395	0.465094	0.487693	0.0621537	0.0522643	0.0730252	0.0240859	0.0208342	0.0274692	0.661043	0.620591	0.699987	0.534364	0.523332	0.5458	0.0718499	0.0601628	0.0840164	0.0241087	0.0209423	0.0274707	0.638525	0.596353	0.680442	0.607397	0.596234	0.618699	0.0736274	0.0618877	0.0861073	0.0240591	0.0208475	0.0274368	0.747917	0.711749	0.781077	0.672091	0.661466	0.682182	0.0990392	0.08292	0.114637	0.023837	0.0208099	0.0270135
ABD_PEL	C20	153.3	Malignant neoplasm of rectum, rectosigmoid junction, and anus	neoplasms	29623	893	13450	275	6503	171	3596	57	0.666919	0.634137	0.698543	0.56743	0.555274	0.578656	0.0857979	0.0721874	0.10062	0.0255383	0.0217964	0.0295622	0.72687	0.684638	0.768778	0.736122	0.725354	0.747501	0.109959	0.0911866	0.129602	0.0245748	0.0211498	0.0284516	0.712009	0.675574	0.750839	0.518991	0.506997	0.530682	0.0816207	0.0694808	0.0962822	0.0251313	0.0214226	0.0290819	0.861296	0.833482	0.887293	0.773182	0.76364	0.783023	0.157624	0.134913	0.183699	0.0223085	0.0193312	0.0256242	35670	495	16279	163	7435	104	4206	39	0.409777	0.366315	0.457793	0.0139879	0.0112979	0.0166812	0.0275899	0.0223434	0.0328151	0.0137959	0.0111799	0.0164166	0.741367	0.69495	0.789456	0.853665	0.845864	0.861735	0.0857143	0.0634296	0.107094	0.0133531	0.0109297	0.0159059	0.603958	0.543278	0.661355	0.656893	0.645319	0.667518	0.0413378	0.0304866	0.0517065	0.013802	0.0111806	0.0164584	0.802069	0.760071	0.839613	0.668325	0.658104	0.678413	0.0644917	0.0520553	0.0780325	0.01295	0.0106711	0.0154025
ABD_PEL	C25.9	157	Pancreatic cancer	neoplasms	29623	816	13450	266	6503	139	3596	70	0.603342	0.566762	0.638829	0.457789	0.445022	0.470091	0.0562098	0.0459455	0.0665788	0.0209276	0.0177279	0.0245526	0.780418	0.739897	0.825562	0.842842	0.834069	0.850992	0.141176	0.114706	0.169388	0.0195036	0.0164976	0.0225838	0.719739	0.678606	0.760705	0.579732	0.568349	0.591573	0.0719864	0.059991	0.0866348	0.0206902	0.0174927	0.0240878	0.813094	0.774558	0.850259	0.797632	0.787786	0.807166	0.125	0.103309	0.151046	0.0191908	0.0164249	0.0221424	35670	660	16279	194	7435	152	4206	47	0.640634	0.607234	0.671331	0.478951	0.468319	0.490925	0.0597087	0.0493642	0.0698496	0.0199829	0.0168848	0.0230813	0.869039	0.83569	0.897976	0.779691	0.770948	0.78924	0.130573	0.110866	0.151435	0.0161088	0.0136583	0.0186182	0.774665	0.73946	0.806443	0.646268	0.635239	0.656893	0.0836237	0.070464	0.0972747	0.0192813	0.0163476	0.0222647	0.875124	0.844131	0.900662	0.785743	0.777001	0.79543	0.134709	0.11431	0.157269	0.0166791	0.0142731	0.0190931
ABD_PEL	D49.0	158	Neoplasm of unspecified nature of digestive system	neoplasms	29623	378	13450	259	6503	60	3596	41	0.49001	0.426908	0.549692	0.00922651	0.00691988	0.0115331	0.0182843	0.0137447	0.0228033	0.00915465	0.00690795	0.0114022	0.639531	0.560266	0.713717	0.736583	0.72643	0.74704	0.0370995	0.0249701	0.0493067	0.00913934	0.00695141	0.0113628	0.630597	0.552208	0.706647	0.497463	0.485468	0.510072	0.0268017	0.0191495	0.034575	0.00913361	0.00691217	0.0113507	0.668933	0.600863	0.739685	0.740581	0.729202	0.751199	0.0387464	0.0262301	0.0514542	0.00911651	0.00690827	0.0113363	35670	368	16279	253	7435	79	4206	51	0.55654	0.502929	0.608387	0.469401	0.457966	0.480165	0.0252039	0.0183337	0.0319018	0.0105089	0.00813814	0.0127482	0.694148	0.635982	0.751488	0.717149	0.706927	0.727377	0.0427856	0.0309703	0.0546987	0.0104611	0.00809411	0.0126675	0.663342	0.604942	0.723589	0.584667	0.573638	0.595699	0.0331872	0.0242031	0.0414112	0.0104707	0.00809779	0.012683	0.653325	0.592518	0.720305	0.687424	0.677592	0.697384	0.0372825	0.0272154	0.0476827	0.0104763	0.00812654	0.0126623
ABD_PEL	C34.90	165.1	Cancer of bronchus; lung	neoplasms	29623	1094	13450	411	6503	140	3596	73	0.618851	0.583822	0.652978	0.459173	0.447174	0.471329	0.0588708	0.0490046	0.0692263	0.0212317	0.0180996	0.0244889	0.74111	0.696049	0.78416	0.839305	0.830078	0.848689	0.12111	0.0956418	0.145741	0.0205487	0.0176225	0.0236457	0.710252	0.663891	0.752309	0.594495	0.582193	0.605878	0.0744121	0.0613876	0.0879946	0.0211009	0.0179953	0.0243317	0.782552	0.733491	0.831292	0.763955	0.752879	0.774108	0.118323	0.0976148	0.139645	0.0196571	0.0168541	0.0225122	35670	1347	16279	492	7435	166	4206	72	0.673781	0.645181	0.699028	0.482986	0.47115	0.494829	0.07015	0.0597268	0.0815071	0.0219377	0.0188628	0.0251403	0.699755	0.658196	0.740169	0.613853	0.602824	0.624344	0.0741696	0.0617355	0.086932	0.0219733	0.0190056	0.0250113	0.692493	0.653693	0.733875	0.618292	0.607794	0.62959	0.074364	0.0620727	0.0871817	0.0218078	0.0187139	0.0247971	0.868732	0.834141	0.899664	0.852993	0.844654	0.860797	0.188567	0.161216	0.215183	0.0176385	0.0151468	0.0203306
ABD_PEL	C49.9	170.2	Cancer of connective tissue	neoplasms	29623	307	13450	127	6503	61	3596	26	0.439936	0.383191	0.499605	0.00938029	0.00707366	0.0118407	0.0185862	0.0140479	0.0234043	0.0092953	0.0070364	0.0117057	0.561874	0.476334	0.651718	0.960634	0.956016	0.964939	0.111111	0.0640328	0.164513	0.00930581	0.00711694	0.0116574	0.548282	0.470863	0.622869	0.415654	0.403656	0.428114	0.0221307	0.016312	0.0285677	0.00929421	0.00705026	0.0116854	0.723742	0.656532	0.787725	0.705982	0.69506	0.716904	0.043043	0.0317138	0.0562021	0.00933021	0.00714024	0.0116562	35670	396	16279	143	7435	64	4206	30	0.5	0.5	0.5	0.00860794	0.00645595	0.0106288	0.0170689	0.0128291	0.021034	0.00854006	0.00643586	0.010516	0.604866	0.530264	0.677554	0.621251	0.610087	0.632683	0.0249307	0.0168055	0.0331004	0.00867702	0.00662272	0.0106665	0.547352	0.471986	0.616374	0.52347	0.511769	0.534509	0.021541	0.0145162	0.027942	0.00864691	0.00655946	0.0106704	0.689476	0.630226	0.750246	0.605111	0.595155	0.616005	0.0297422	0.0213472	0.0383741	0.0085979	0.00653696	0.0106067
ABD_PEL	C43.9	172.11	Melanomas of skin	neoplasms	29623	1176	13450	373	6503	194	3596	60	0.547002	0.514182	0.57996	0.455482	0.442869	0.467019	0.0659457	0.0557323	0.0768623	0.0290237	0.0252007	0.0328408	0.6962	0.659121	0.735418	0.625096	0.612487	0.636014	0.0990392	0.0828338	0.114577	0.0287005	0.0250469	0.0322631	0.775926	0.740748	0.808674	0.757804	0.747962	0.768107	0.139814	0.118484	0.162655	0.0278867	0.0243094	0.0315403	0.851049	0.823344	0.877644	0.765954	0.755959	0.775185	0.173724	0.149666	0.195597	0.0260558	0.0227454	0.0294128	35670	760	16279	237	7435	98	4206	41	0.457078	0.406448	0.50873	0.0131809	0.0107566	0.0158709	0.0260188	0.0212842	0.0312459	0.0130797	0.0107538	0.0156566	0.724081	0.676202	0.774871	0.564896	0.554136	0.576332	0.0471281	0.0375867	0.0578941	0.0129271	0.0105758	0.0154237	0.687331	0.631745	0.74076	0.539341	0.528447	0.550104	0.0430288	0.0340846	0.0527515	0.0131226	0.0108047	0.0157091	0.815047	0.75872	0.865717	0.870612	0.863077	0.878009	0.122263	0.0945161	0.149416	0.0122346	0.0101487	0.0145329
ABD_PEL	D48.5	173	Neoplasm of uncertain behavior of skin	neoplasms	29623	497	13450	351	6503	96	3596	62	0.59991	0.557085	0.641394	0.454252	0.442104	0.466254	0.0389927	0.0306938	0.0477969	0.014536	0.0118626	0.0173525	0.617672	0.5646	0.667528	0.553898	0.542365	0.56605	0.0422582	0.032634	0.052159	0.0145217	0.0118622	0.0173234	0.629608	0.575177	0.678358	0.613102	0.600492	0.626173	0.0462472	0.0354147	0.057572	0.0145684	0.0118846	0.0173503	0.703371	0.651266	0.752672	0.598954	0.586499	0.611564	0.0516364	0.0398969	0.062389	0.0144089	0.0117445	0.0172117	35670	457	16279	343	7435	59	4206	54	0.52146	0.453143	0.582944	0.467518	0.456086	0.478147	0.016886	0.0114869	0.0226053	0.00789597	0.00593534	0.00999342	0.59697	0.525056	0.664907	0.486886	0.475319	0.498594	0.0210418	0.0148625	0.027286	0.00790888	0.00597055	0.0100159	0.581104	0.510506	0.648746	0.512979	0.501143	0.523877	0.0210868	0.0148937	0.027718	0.00790193	0.00595186	0.0100063	0.600169	0.522185	0.672507	0.531944	0.521184	0.542972	0.0219224	0.0153267	0.0291626	0.00788674	0.00593883	0.00999252
ABD_PEL	C64.9	189.11	Malignant neoplasm of kidney, except pelvis	neoplasms	29623	1329	13450	547	6503	179	3596	86	0.594759	0.560085	0.629613	0.459942	0.448408	0.472397	0.0699153	0.0583748	0.0814624	0.027026	0.0234061	0.0306682	0.687974	0.647572	0.727415	0.756728	0.74581	0.767799	0.107223	0.0876563	0.126316	0.0265498	0.0230672	0.0299798	0.690411	0.650326	0.727882	0.644933	0.632931	0.657239	0.0905868	0.0740711	0.104899	0.0268116	0.0233927	0.0302077	0.773744	0.737684	0.807408	0.647547	0.635399	0.659234	0.107477	0.0920526	0.123225	0.0252408	0.0220821	0.0282807	35670	583	16279	245	7435	67	4206	41	0.54701	0.48602	0.604495	0.468594	0.45649	0.479758	0.0208178	0.0147525	0.0274069	0.0089809	0.00702231	0.0110654	0.471178	0.401498	0.544844	0.741896	0.731268	0.751849	0.0194175	0.0115779	0.0280374	0.00947026	0.00743345	0.0116051	0.678762	0.612085	0.743757	0.786685	0.777404	0.796369	0.0411125	0.0283596	0.0547331	0.00909532	0.00712626	0.0111746	0.698543	0.629726	0.761527	0.667384	0.656755	0.678013	0.0351151	0.025216	0.0449712	0.00947411	0.00755104	0.0114823
ABD_PEL	C67.9	189.21	Malignant neoplasm of bladder	neoplasms	29623	911	13450	374	6503	140	3596	86	0.651701	0.621167	0.681863	0.461941	0.45025	0.473785	0.0636875	0.0525436	0.0752714	0.0210403	0.0175864	0.0244661	0.683265	0.636796	0.727054	0.562663	0.550665	0.574362	0.0663165	0.0541428	0.078767	0.0211399	0.0178241	0.0244102	0.648373	0.606569	0.694133	0.7006	0.689524	0.711672	0.0724154	0.0571672	0.089195	0.0212076	0.0179044	0.0245956	0.790426	0.754182	0.827676	0.63094	0.61971	0.644168	0.0846682	0.0694676	0.0998099	0.0213165	0.0183097	0.0243433	35670	257	16279	128	7435	46	4206	27	0.625233	0.567199	0.685766	0.469805	0.457424	0.481506	0.0179372	0.0123183	0.0239208	0.00614324	0.00442363	0.00799277	0.738827	0.672153	0.799266	0.625555	0.614116	0.636449	0.0252101	0.0176955	0.0335323	0.00625538	0.00462178	0.00807994	0.457563	0.369634	0.540029	0.882717	0.874781	0.889307	0.0158014	0.00657049	0.0281032	0.00624527	0.00452428	0.00808538	0.755103	0.680014	0.827462	0.641829	0.6312	0.653127	0.0263254	0.0183483	0.0353409	0.0065475	0.0049302	0.00831455
ABD_PEL	C71.9	191.11	Cancer of brain	neoplasms	29623	121	13450	88	6503	31	3596	23	0.583414	0.489857	0.669722	0.554206	0.542211	0.566208	0.0129384	0.00739241	0.0190565	0.00474365	0.00321811	0.00642082	0.645171	0.541209	0.746761	0.651853	0.640624	0.663855	0.0165074	0.00943376	0.0244232	0.00472578	0.00319968	0.0064029	0.5	0.5	0.5	0.00476703	0.00322928	0.00645856	0.00948883	0.00643777	0.0128342	0.00474477	0.00321958	0.00642248	0.689586	0.583898	0.787761	0.692142	0.680759	0.703675	0.0215054	0.0132444	0.0305006	0.00473358	0.00320768	0.00641141	35670	80	16279	62	7435	26	4206	22	0.5	0.5	0.5	0.00349697	0.00228648	0.00497646	0.00696958	0.00456253	0.00990364	0.00348632	0.00228126	0.00495917	0.618453	0.505035	0.734097	0.815198	0.806994	0.824079	0.0157593	0.00733476	0.0247512	0.00348392	0.0022793	0.00495322	0.566582	0.449672	0.693047	0.665367	0.654876	0.675995	0.0103421	0.00549845	0.0158733	0.00348595	0.00228078	0.00495794	0.67717	0.563587	0.776469	0.581036	0.5692	0.591806	0.012052	0.0070086	0.0175719	0.00348588	0.00228772	0.00491088
ABD_PEL	C73	193	Thyroid cancer	neoplasms	29623	366	13450	139	6503	103	3596	28	0.426149	0.373895	0.473712	0.0158388	0.0129171	0.0187606	0.0311838	0.0255048	0.0368302	0.0156105	0.0127647	0.0184637	0.679885	0.627226	0.733099	0.54052	0.527445	0.552207	0.0484076	0.0385989	0.0584513	0.015456	0.0127063	0.0183359	0.509953	0.444803	0.574652	0.923574	0.917419	0.929417	0.0847145	0.0529276	0.11743	0.0154858	0.0127748	0.0183508	0.754084	0.699512	0.803011	0.833615	0.825	0.842227	0.0983333	0.0740115	0.12087	0.0150224	0.0124354	0.0178776	35670	661	16279	230	7435	156	4206	53	0.554817	0.515519	0.590752	0.472226	0.460514	0.4842	0.0484966	0.0394912	0.0584172	0.0205337	0.0174305	0.0237711	0.578953	0.534659	0.625039	0.560323	0.548756	0.57149	0.0549292	0.044617	0.0660072	0.0206867	0.0175866	0.023876	0.644236	0.593205	0.695617	0.765299	0.755881	0.774042	0.0830268	0.0658224	0.100152	0.0203382	0.0173923	0.0235409	0.67002	0.614568	0.720937	0.888635	0.881103	0.89617	0.139293	0.108826	0.168484	0.0194364	0.0165467	0.0225586
ABD_PEL	G89.3	195	Cancer, suspected or other	neoplasms	29623	1047	13450	564	6503	160	3596	89	0.466358	0.427558	0.504686	0.024604	0.0209096	0.0281409	0.0480264	0.0409626	0.0547412	0.0241198	0.0206837	0.0274089	0.77324	0.738533	0.807751	0.69737	0.686452	0.709215	0.103008	0.0849879	0.119858	0.0231783	0.0200616	0.0262129	0.731444	0.691224	0.769559	0.587421	0.575427	0.599569	0.0846128	0.0697784	0.0978951	0.0236097	0.0202769	0.0269063	0.818875	0.783506	0.853677	0.696602	0.685065	0.708446	0.118015	0.0998178	0.135502	0.0229897	0.0199968	0.0258408	35670	1280	16279	649	7435	177	4206	95	0.568109	0.533834	0.603013	0.474243	0.463211	0.485945	0.0569361	0.0470988	0.0671146	0.0233726	0.0201317	0.0266244	0.827084	0.799217	0.855464	0.787492	0.778346	0.796913	0.138495	0.11661	0.160266	0.0221918	0.01925	0.0251892	0.759673	0.721947	0.798752	0.705716	0.695494	0.715938	0.101068	0.0848268	0.117993	0.0225357	0.0194945	0.0256218	0.829468	0.80106	0.859383	0.737323	0.727367	0.746607	0.123035	0.103853	0.141772	0.0220065	0.0191277	0.0248408
ABD_PEL	C80.1	195.1	Malignant neoplasm, other	neoplasms	29623	1325	13450	755	6503	218	3596	154	0.505738	0.47154	0.538789	0.451176	0.438721	0.464097	0.0644823	0.0537259	0.0770212	0.0325239	0.0284646	0.0370001	0.64196	0.6053	0.678059	0.415962	0.404121	0.42688	0.0848193	0.0724949	0.0974481	0.0322569	0.0282786	0.0366727	0.535797	0.497	0.571915	0.378748	0.367369	0.390897	0.0725436	0.0621692	0.083904	0.0325013	0.0284483	0.0370372	0.683859	0.646597	0.718061	0.635553	0.624173	0.647086	0.107008	0.0898045	0.125046	0.0324492	0.0286567	0.0366488	35670	1518	16279	821	7435	261	4206	161	0.578833	0.550035	0.605454	0.479354	0.468457	0.490387	0.0846536	0.0727863	0.0965075	0.0338878	0.0300853	0.0377031	0.679827	0.645519	0.712942	0.719032	0.708941	0.728447	0.124109	0.107018	0.141728	0.0334365	0.0297779	0.0371878	0.616788	0.582657	0.653225	0.622596	0.61116	0.633763	0.0942544	0.0806133	0.107911	0.0337391	0.0300665	0.0373393	0.724873	0.695198	0.756405	0.726698	0.715938	0.736113	0.136788	0.120395	0.156001	0.0328873	0.0294094	0.0364548
ABD_PEL	C79.89	198	Secondary malignant neoplasm	neoplasms	29623	543	13450	358	6503	120	3596	70	0.447466	0.404296	0.491593	0.018453	0.01507	0.0218361	0.0362374	0.0296925	0.0427389	0.0181201	0.0148634	0.0213806	0.704599	0.660591	0.745835	0.636783	0.625554	0.647701	0.0671406	0.0543935	0.0802526	0.0179669	0.01476	0.0211855	0.636105	0.585823	0.684115	0.714593	0.702753	0.724754	0.0616785	0.0462792	0.0776099	0.0180836	0.0148814	0.02128	0.758062	0.720781	0.793434	0.756881	0.746882	0.766416	0.0908568	0.0720599	0.108545	0.0177857	0.0146956	0.0208451	35670	719	16279	461	7435	136	4206	93	0.580209	0.540122	0.62008	0.473302	0.46227	0.485003	0.045809	0.037793	0.055437	0.0179457	0.0151128	0.0210377	0.693487	0.649372	0.734308	0.739744	0.730323	0.749428	0.0728318	0.0576781	0.0884254	0.0177738	0.0150229	0.0208251	0.665037	0.623805	0.707421	0.575387	0.56382	0.58736	0.0556386	0.0454368	0.0675628	0.0178594	0.0150241	0.0209431	0.689858	0.642634	0.735587	0.598386	0.588164	0.609553	0.0621859	0.0506296	0.0744668	0.0180581	0.0154095	0.0210053
ABD_PEL	C77.2	198.1	Secondary malignancy of lymph nodes	neoplasms	29623	551	13450	354	6503	97	3596	62	0.486115	0.437312	0.536695	0.0149162	0.0121482	0.0179955	0.0293939	0.0240049	0.0353549	0.0147085	0.0120474	0.0176757	0.650091	0.592929	0.70581	0.414578	0.401811	0.426576	0.0398487	0.031941	0.0487947	0.0146175	0.0120347	0.0175906	0.534982	0.480801	0.590893	0.186837	0.177149	0.196371	0.0325649	0.0263821	0.0394166	0.0147692	0.0121377	0.0177844	0.707933	0.664897	0.748652	0.561587	0.549435	0.572813	0.0506161	0.0406593	0.0621266	0.0147787	0.0122545	0.0177022	35670	502	16279	306	7435	82	4206	53	0.624774	0.57947	0.67061	0.472495	0.460928	0.484065	0.0316049	0.0242255	0.038977	0.0109059	0.00855534	0.0132571	0.736018	0.687479	0.782614	0.644385	0.633759	0.655548	0.042029	0.0312941	0.0529812	0.0108244	0.00854717	0.0131593	0.6952	0.642978	0.751615	0.645999	0.634832	0.656627	0.0408163	0.0300044	0.0516561	0.0108759	0.00854359	0.0132198	0.763077	0.716056	0.815362	0.717014	0.706523	0.727236	0.0539568	0.04117	0.0673774	0.0108148	0.00852004	0.0131252
ABD_PEL	C78.00	198.2	Secondary malignancy of respiratory organs	neoplasms	29623	793	13450	361	6503	108	3596	48	0.454155	0.406158	0.503763	0.0166077	0.0135322	0.0195294	0.0326728	0.0267031	0.0383107	0.0164402	0.0135292	0.0192074	0.723893	0.682484	0.767089	0.636475	0.625707	0.647855	0.0633914	0.0499415	0.0764803	0.0162418	0.0134754	0.0190452	0.665565	0.611542	0.719853	0.66477	0.654006	0.676461	0.0579084	0.0454492	0.0717039	0.0163667	0.0135841	0.0191033	0.802537	0.757838	0.842109	0.800092	0.790251	0.810553	0.100968	0.0805986	0.123226	0.0163883	0.013655	0.0190175	35670	863	16279	380	7435	95	4206	52	0.560239	0.513451	0.604024	0.470208	0.460118	0.481372	0.0305193	0.0235105	0.0381245	0.0127384	0.0105618	0.0152966	0.739185	0.686648	0.787866	0.726967	0.71688	0.73652	0.0575673	0.0455319	0.0724442	0.0127692	0.0106364	0.0152297	0.692471	0.63896	0.743199	0.673167	0.66227	0.683124	0.0492958	0.0383844	0.0616708	0.0126866	0.010548	0.0151846	0.828549	0.785864	0.86787	0.794082	0.785605	0.803093	0.0859701	0.0687192	0.105648	0.0128505	0.0108583	0.0152691
ABD_PEL	C78.6	198.3	Secondary malignant neoplasm of digestive systems	neoplasms	29623	555	13450	276	6503	97	3596	58	0.5	0.5	0.5	0.0149162	0.0119945	0.0175304	0.0293939	0.0237046	0.0344567	0.0147083	0.011896	0.0172245	0.713228	0.654787	0.76822	0.791788	0.781789	0.801634	0.0738714	0.0559801	0.0915499	0.0144263	0.0117724	0.0167837	0.62393	0.560475	0.678683	0.787636	0.778714	0.797482	0.054757	0.0384092	0.0702253	0.0146278	0.011903	0.0171042	0.834286	0.791153	0.869988	0.632324	0.62094	0.645091	0.0678363	0.0552078	0.0800624	0.0138047	0.0114255	0.0159944	35670	1081	16279	524	7435	148	4206	88	0.624139	0.588097	0.656649	0.477337	0.466174	0.488773	0.0558795	0.0467262	0.065306	0.0195918	0.0168161	0.0224914	0.73883	0.698868	0.781317	0.759919	0.750639	0.770141	0.0925267	0.0754897	0.110439	0.0191836	0.016555	0.0218366	0.660055	0.61485	0.709738	0.711231	0.70074	0.722125	0.0701602	0.0565651	0.0842217	0.0195236	0.0168432	0.0222098	0.818155	0.785242	0.851994	0.736382	0.726026	0.7462	0.104205	0.0870729	0.12264	0.0195217	0.0171257	0.0220411
ABD_PEL	C78.7	198.4	Secondary malignant neoplasm of liver	neoplasms	29623	1329	13450	544	6503	253	3596	112	0.452825	0.418205	0.483802	0.0389051	0.0345956	0.0433684	0.0748964	0.0668775	0.0831316	0.0374358	0.0335089	0.0415062	0.670995	0.63642	0.704977	0.446717	0.435487	0.459184	0.104084	0.0917833	0.117267	0.0367267	0.0328544	0.04088	0.64939	0.61611	0.684257	0.709826	0.699062	0.721825	0.121099	0.103034	0.139972	0.0369681	0.0330539	0.0410082	0.805717	0.780645	0.830332	0.766108	0.756874	0.776411	0.196513	0.172637	0.221099	0.0362454	0.0327972	0.0399885	35670	1679	16279	636	7435	188	4206	94	0.564574	0.530034	0.598285	0.474378	0.462542	0.485007	0.0596728	0.0491287	0.0699075	0.0250998	0.0221732	0.028376	0.755089	0.717961	0.790026	0.708944	0.699529	0.719845	0.105045	0.0890755	0.122221	0.0245716	0.021747	0.0277194	0.722416	0.687221	0.758682	0.65918	0.649354	0.670208	0.0917563	0.0775894	0.107413	0.0242594	0.0213465	0.0274413	0.81318	0.782808	0.842891	0.675857	0.665498	0.686086	0.112666	0.0976842	0.129201	0.024278	0.0215261	0.0272106
ABD_PEL	C79.31	198.5	Secondary malignancy of brain/spine	neoplasms	29623	738	13450	249	6503	92	3596	37	0.599848	0.552168	0.641841	0.453944	0.441173	0.465943	0.0374085	0.0293882	0.0457919	0.0140431	0.0114189	0.0166646	0.662799	0.610999	0.713854	0.476396	0.464701	0.488855	0.0405748	0.0324737	0.0495876	0.014066	0.0114851	0.0165822	0.691408	0.637002	0.74586	0.594495	0.582654	0.606186	0.0497297	0.0388463	0.0606083	0.0140835	0.0115267	0.0166683	0.770432	0.729304	0.809875	0.626634	0.614332	0.638332	0.0603715	0.0484801	0.0724705	0.0145693	0.0119668	0.0171532	35670	916	16279	334	7435	62	4206	37	0.531806	0.46628	0.594651	0.467922	0.45689	0.479489	0.0183623	0.0124403	0.0248374	0.00856862	0.00652834	0.0106037	0.779258	0.714679	0.830201	0.759785	0.74956	0.769603	0.0479744	0.0340204	0.0625076	0.00868929	0.00674056	0.0105674	0.717411	0.651293	0.781723	0.738803	0.728843	0.748756	0.0395648	0.0274079	0.0521692	0.00863144	0.00671334	0.0105547	0.803457	0.738458	0.864094	0.853531	0.84465	0.861069	0.0731915	0.0515453	0.0937327	0.00873163	0.0069006	0.0105867
ABD_PEL	C79.51	198.6	Secondary malignancy of bone	neoplasms	29623	1238	13450	559	6503	165	3596	96	0.595557	0.561395	0.628946	0.459019	0.447324	0.471475	0.0648591	0.0549716	0.0748786	0.0249386	0.0214222	0.028288	0.720013	0.679278	0.759926	0.677995	0.666765	0.689374	0.0942907	0.0783964	0.110682	0.024302	0.0209094	0.0274529	0.678456	0.63798	0.718591	0.762571	0.752722	0.774104	0.0938967	0.0759614	0.113363	0.024547	0.0210967	0.0277941	0.803949	0.766992	0.840732	0.795325	0.78548	0.805782	0.148433	0.123902	0.171902	0.0225493	0.0195234	0.0253294	35670	1812	16279	659	7435	238	4206	105	0.617156	0.589341	0.644221	0.482986	0.471822	0.494691	0.0860675	0.0746266	0.0971195	0.0312463	0.0278673	0.0348603	0.773772	0.745051	0.803148	0.738803	0.729254	0.748621	0.142983	0.123675	0.162141	0.0296282	0.0263872	0.0330133	0.727364	0.698615	0.756874	0.621923	0.610891	0.633093	0.109598	0.0950503	0.123616	0.0307515	0.0274994	0.0343072	0.850286	0.824843	0.874749	0.696974	0.687149	0.707068	0.153326	0.135155	0.172416	0.0270228	0.0241241	0.0302738
ABD_PEL	D3A.8	199	Neoplasm of uncertain behavior	neoplasms	29623	219	13450	108	6503	57	3596	33	0.424528	0.360945	0.490851	0.00876518	0.00630478	0.010918	0.017378	0.0125306	0.0216002	0.00869248	0.0062685	0.0108145	0.673612	0.606033	0.74336	0.695218	0.684296	0.706601	0.0322266	0.0214269	0.0431168	0.00868143	0.00635185	0.0108206	0.57226	0.486289	0.664194	0.898508	0.890973	0.906047	0.0544413	0.0296285	0.078593	0.00868122	0.00632297	0.0108142	0.743641	0.675618	0.807895	0.601876	0.590343	0.613717	0.0343156	0.0241387	0.0439617	0.00854708	0.00624737	0.0106204	35670	257	16279	120	7435	44	4206	32	0.391603	0.327384	0.46238	0.00591796	0.00416947	0.00780094	0.0117663	0.00830431	0.0154811	0.00588977	0.00416509	0.00774783	0.622951	0.535927	0.703792	0.639543	0.628783	0.650178	0.0190337	0.0118948	0.0268935	0.00587912	0.00417934	0.00777271	0.559249	0.465516	0.648972	0.802824	0.793275	0.812105	0.0200535	0.0105917	0.030208	0.00598379	0.00428049	0.00784043	0.699256	0.616695	0.775373	0.572697	0.561533	0.58346	0.0203515	0.0134594	0.0273829	0.0059847	0.00432951	0.00778347
ABD_PEL	C85.90	202.2	Non-Hodgkins lymphoma	neoplasms	29623	614	13450	356	6503	104	3596	60	0.502567	0.457185	0.553701	0.551592	0.540055	0.564047	0.0312292	0.0230972	0.0398937	0.0157593	0.0129587	0.018854	0.671257	0.619375	0.720851	0.664155	0.651392	0.674923	0.0553633	0.0427574	0.0679713	0.0156917	0.0129442	0.0186632	0.646126	0.58933	0.702603	0.615716	0.604333	0.627403	0.0508925	0.0394537	0.0621967	0.0157321	0.0129349	0.0187565	0.700129	0.642833	0.751862	0.725819	0.715358	0.735972	0.0679561	0.0517621	0.0841525	0.0156215	0.0129477	0.0186124	35670	458	16279	257	7435	68	4206	44	0.579469	0.51997	0.632321	0.469805	0.45918	0.481237	0.0232904	0.0171055	0.0295588	0.00907315	0.00710808	0.0112981	0.732276	0.664666	0.795299	0.874647	0.866711	0.882317	0.0661323	0.0446772	0.0886339	0.0089624	0.00705883	0.0110776	0.643214	0.576696	0.708355	0.522125	0.510958	0.533971	0.026842	0.0199356	0.0345596	0.00906505	0.00712871	0.011239	0.770565	0.708058	0.826686	0.86698	0.858907	0.874781	0.0731022	0.0519474	0.0948861	0.00902014	0.00716917	0.0110768
ABD_PEL	C91.10	204.12	Lymphoid leukemia, chronic	neoplasms	29623	466	13450	202	6503	95	3596	45	0.619924	0.577637	0.661291	0.455328	0.44333	0.467015	0.0406284	0.0318725	0.0497758	0.0143743	0.0116927	0.0171914	0.726037	0.679361	0.775206	0.575734	0.564355	0.587579	0.0522157	0.0414401	0.0629491	0.0144784	0.0118408	0.0171078	0.607206	0.544875	0.670604	0.894818	0.88759	0.902203	0.0731707	0.0485701	0.0978281	0.014366	0.0116702	0.0171257	0.776237	0.724754	0.826857	0.797939	0.787944	0.80702	0.0887656	0.0691114	0.10737	0.01413	0.0115532	0.0167449	35670	269	16279	115	7435	48	4206	22	0.587888	0.520142	0.651014	0.468998	0.457028	0.48003	0.0169323	0.0113993	0.0233284	0.006411	0.00469139	0.00840402	0.724849	0.640244	0.806594	0.833221	0.824613	0.841026	0.0417311	0.0272521	0.0578436	0.00624428	0.00460325	0.008155	0.665677	0.572416	0.75975	0.726967	0.716742	0.736789	0.0268456	0.0171666	0.037404	0.00633705	0.00464355	0.00831192	0.83927	0.777286	0.899309	0.881775	0.874781	0.888904	0.0678685	0.0468575	0.0918261	0.00576284	0.00426631	0.00756228
ABD_PEL	K31.7	211	Benign neoplasm of other parts of digestive system	neoplasms	29623	197	13450	156	6503	44	3596	36	0.5	0.5	0.5	0.00676611	0.00476703	0.00891896	0.0134413	0.00948883	0.0176802	0.00672034	0.00474785	0.00884456	0.580061	0.504902	0.649715	0.197755	0.188217	0.2073	0.0162172	0.0116205	0.021429	0.00673433	0.0047646	0.00885398	0.541151	0.456894	0.621928	0.528833	0.516523	0.541442	0.0173188	0.0109317	0.0246687	0.00677645	0.00480721	0.00889738	0.557999	0.488954	0.628748	0.58942	0.577118	0.601419	0.0191036	0.012512	0.0272872	0.00671929	0.00474759	0.00884196	35670	340	16279	281	7435	31	4206	27	0.491182	0.40672	0.582487	0.00416947	0.00268998	0.00578346	0.00830431	0.00536553	0.0115004	0.00418167	0.0027304	0.0057641	0.508396	0.410317	0.602474	0.108675	0.101278	0.115535	0.00926895	0.00601861	0.0127585	0.00418425	0.0027334	0.00576161	0.592657	0.479102	0.701423	0.606859	0.595831	0.617619	0.0128335	0.00757128	0.0188646	0.0041807	0.00273639	0.00575218	0.596151	0.512176	0.679454	0.616274	0.604438	0.627572	0.0124611	0.00695392	0.0182862	0.00420619	0.00276512	0.00576962
ABD_PEL	D22.9	216	Benign neoplasm of skin	neoplasms	29623	275	13450	207	6503	44	3596	31	0.564783	0.494666	0.634983	0.449331	0.43749	0.461018	0.016479	0.0109139	0.0224415	0.00672596	0.00491486	0.00868769	0.598636	0.521249	0.66963	0.542058	0.530063	0.553591	0.0197498	0.0127129	0.0270638	0.00674968	0.00493392	0.00870127	0.574618	0.499077	0.650715	0.378287	0.367511	0.38967	0.017497	0.0120918	0.0231058	0.00673152	0.00492067	0.00869082	0.6323	0.541777	0.716661	0.844072	0.83561	0.852222	0.0324427	0.019079	0.0480809	0.00670759	0.004896	0.0086638	35670	307	16279	239	7435	46	4206	42	0.5	0.5	0.5	0.00618695	0.0044351	0.00806994	0.0122978	0.00883104	0.0160107	0.00615453	0.00443284	0.0080051	0.536235	0.454227	0.61401	0.560726	0.550232	0.572159	0.0156721	0.00968957	0.0215067	0.00615656	0.00443072	0.00800379	0.549792	0.475466	0.619651	0.513652	0.502085	0.525087	0.0152505	0.00952124	0.0209843	0.00615507	0.00443149	0.00800387	0.58723	0.5052	0.66824	0.420175	0.409408	0.430941	0.0164271	0.0109118	0.0217342	0.00618265	0.0044564	0.00800768
ABD_PEL	E04.1	241.1	Nontoxic uninodular goiter	endocrine/metabolic	29623	307	13450	222	6503	49	3596	39	0.560627	0.499459	0.625552	0.449485	0.437794	0.462406	0.018102	0.0123243	0.0245403	0.00748425	0.00552684	0.00959236	0.516901	0.424536	0.607143	0.743503	0.733042	0.75396	0.0222743	0.0127531	0.0333939	0.00757607	0.00565491	0.0097031	0.515801	0.446847	0.583952	0.186683	0.177149	0.196678	0.0174624	0.0126602	0.0227842	0.0075332	0.00558265	0.00965055	0.53841	0.461503	0.612891	0.32262	0.31093	0.334619	0.0173991	0.0123776	0.0231528	0.0075262	0.00557426	0.00963537	35670	725	16279	529	7435	111	4206	86	0.581213	0.537386	0.623486	0.472091	0.460521	0.483796	0.0377544	0.0300846	0.0458906	0.0147274	0.0121479	0.0171801	0.558792	0.506908	0.615555	0.512576	0.501278	0.524277	0.0356573	0.0272389	0.0435509	0.0147256	0.0121563	0.0171823	0.48408	0.432555	0.540095	0.0875588	0.0810995	0.0941493	0.030303	0.0248271	0.0356899	0.0147499	0.0121649	0.0172192	0.587008	0.533063	0.63813	0.515804	0.50383	0.526567	0.0389749	0.0308859	0.0473348	0.0147224	0.0121623	0.0171725
ABD_PEL	E03.8	244.2	Acquired hypothyroidism	endocrine/metabolic	29623	319	13450	195	6503	30	3596	21	0.540288	0.453361	0.623797	0.448101	0.436103	0.46071	0.010477	0.00611442	0.0155128	0.00462908	0.00312542	0.00628482	0.629193	0.510987	0.743619	0.795479	0.78533	0.805013	0.0220588	0.0117801	0.033571	0.00462946	0.00313981	0.00628707	0.561733	0.453177	0.669987	0.618945	0.60772	0.631247	0.012749	0.00652262	0.0195092	0.00468282	0.00323306	0.0063727	0.60294	0.490545	0.701773	0.614947	0.603721	0.626634	0.0141732	0.00799968	0.0211684	0.00464918	0.00315046	0.00632232	35670	520	16279	344	7435	88	4206	57	0.58645	0.539775	0.635219	0.47115	0.458638	0.481641	0.030572	0.023528	0.0379101	0.0116949	0.0094821	0.0143051	0.608275	0.55349	0.661613	0.469805	0.458642	0.481241	0.0319253	0.0247824	0.039652	0.011689	0.00950856	0.0142841	0.540052	0.478677	0.594419	0.632549	0.621785	0.643443	0.0298295	0.0207462	0.0387658	0.011711	0.00952305	0.014322	0.656304	0.594636	0.7154	0.797983	0.788968	0.806728	0.0565327	0.0422235	0.0721595	0.0116495	0.00948356	0.0142289
ABD_PEL	E03.9	244.4	Hypothyroidism NOS	endocrine/metabolic	29623	1719	13450	979	6503	243	3596	165	0.563247	0.531587	0.593889	0.459942	0.44932	0.472409	0.0854167	0.0724565	0.0981147	0.0363414	0.0323905	0.040697	0.681228	0.644239	0.716599	0.723051	0.711672	0.734123	0.133718	0.114284	0.153636	0.0355497	0.0316992	0.0396103	0.63071	0.592731	0.667158	0.63909	0.62816	0.651392	0.106585	0.0910747	0.122237	0.0361585	0.0322482	0.0403417	0.678898	0.644314	0.713281	0.679225	0.667846	0.691685	0.129382	0.112207	0.147296	0.0355925	0.0318249	0.0396783	35670	3320	16279	1854	7435	611	4206	402	0.572143	0.550304	0.590488	0.493611	0.481372	0.504781	0.177768	0.162953	0.192552	0.0752759	0.0703721	0.0803505	0.638209	0.614493	0.661288	0.49267	0.480693	0.503564	0.192637	0.178379	0.207218	0.0744055	0.0698557	0.0791109	0.625723	0.601296	0.647745	0.640888	0.629855	0.65111	0.198198	0.180164	0.21533	0.0743589	0.0697374	0.0793438	0.648109	0.623603	0.670583	0.499664	0.488231	0.510827	0.195154	0.179267	0.210668	0.0738113	0.0693256	0.0785607
ABD_PEL	E09.9	249	Secondary diabetes mellitus	endocrine/metabolic	29623	480	13450	280	6503	61	3596	39	0.646794	0.586044	0.700325	0.557589	0.546056	0.569891	0.0303337	0.0218306	0.0392421	0.00932816	0.00709912	0.0117042	0.840939	0.782478	0.892081	0.926034	0.919268	0.9328	0.136445	0.100358	0.175326	0.00871468	0.00665157	0.0109011	0.840697	0.777605	0.899358	0.85622	0.847605	0.864678	0.0895813	0.0667944	0.117203	0.00875191	0.00664589	0.0108882	0.886111	0.822854	0.938618	0.925265	0.918807	0.931881	0.164948	0.124994	0.206783	0.00806396	0.00618293	0.00997837	35670	372	16279	209	7435	53	4206	31	0.5	0.5	0.5	0.00712845	0.0052421	0.00901143	0.014156	0.0104295	0.0178619	0.00708853	0.00524152	0.00893224	0.860709	0.818162	0.904036	0.750235	0.740276	0.760461	0.0452442	0.0321377	0.0589437	0.00692754	0.00518974	0.0086868	0.826063	0.769977	0.872368	0.724008	0.713786	0.73423	0.0411215	0.0292954	0.0532846	0.00699492	0.00519032	0.00877735	0.903833	0.858936	0.941641	0.89926	0.892132	0.906123	0.0965018	0.0666647	0.124856	0.00678829	0.0050807	0.00845365
ABD_PEL	E10.9	250.1	Type 1 diabetes	endocrine/metabolic	29623	311	13450	167	6503	37	3596	30	0.560694	0.481579	0.640176	0.553898	0.5419	0.566515	0.0142712	0.00865144	0.0204518	0.0056789	0.00402529	0.0076356	0.840906	0.773943	0.898429	0.752883	0.742726	0.763498	0.0348348	0.0228492	0.0480544	0.00553157	0.00404324	0.00738471	0.629179	0.553958	0.712404	0.370598	0.358296	0.382443	0.0153957	0.0106303	0.0210782	0.00568892	0.00404096	0.0076075	0.813064	0.765914	0.853004	0.646932	0.635857	0.658158	0.0279424	0.018997	0.0384152	0.00566057	0.00404047	0.00756812	35670	313	16279	161	7435	40	4206	27	0.55464	0.475541	0.635464	0.534499	0.523336	0.5458	0.0131166	0.00811565	0.0188874	0.00536142	0.00390721	0.00720781	0.843928	0.765733	0.909868	0.851648	0.843309	0.859452	0.0499569	0.0327869	0.0679841	0.00500528	0.00364993	0.00665208	0.718661	0.63584	0.801715	0.586954	0.575921	0.598524	0.0197893	0.0130416	0.0276363	0.00538501	0.00389741	0.00716376	0.773276	0.700438	0.844711	0.696032	0.6846	0.706523	0.0258621	0.0171589	0.0354755	0.00542036	0.00396281	0.00719373
ABD_PEL	E11.9	250.2	Type 2 diabetes	endocrine/metabolic	29623	4633	13450	2552	6503	700	3596	457	0.549475	0.530693	0.568262	0.477318	0.465474	0.489928	0.208983	0.192475	0.225255	0.098175	0.0933644	0.103411	0.752457	0.73461	0.769521	0.637552	0.625557	0.649865	0.312628	0.291559	0.331527	0.0916621	0.0870498	0.0963315	0.732142	0.712081	0.75293	0.626941	0.615097	0.638936	0.299249	0.278646	0.318648	0.0908757	0.0862928	0.0955913	0.757099	0.738074	0.774558	0.71813	0.707054	0.728741	0.338983	0.315104	0.361501	0.0888318	0.0845202	0.09344	35670	4624	16279	2362	7435	657	4206	391	0.598811	0.579988	0.616353	0.504102	0.492128	0.515538	0.202811	0.187274	0.217317	0.0817678	0.0771748	0.0862002	0.822525	0.806493	0.837282	0.742703	0.732882	0.752256	0.347322	0.324337	0.36761	0.0704255	0.0665926	0.0742946	0.758984	0.739057	0.778186	0.732751	0.722794	0.742572	0.305973	0.284412	0.325909	0.0752186	0.0711674	0.0793704	0.795506	0.777455	0.81173	0.724546	0.714321	0.73423	0.322751	0.300844	0.342392	0.0737278	0.0698812	0.0777532
ABD_PEL	E11.22	250.22	Type 2 diabetes with renal manifestations	endocrine/metabolic	29623	1461	13450	793	6503	190	3596	122	0.551248	0.515686	0.585529	0.45579	0.443787	0.468095	0.0654872	0.0547799	0.0769266	0.028738	0.0252756	0.032484	0.884226	0.86216	0.903971	0.803783	0.793941	0.812859	0.196474	0.172133	0.222226	0.0257492	0.0229013	0.0286092	0.816743	0.782853	0.846478	0.782101	0.772101	0.791481	0.164997	0.14218	0.188531	0.0265435	0.0234501	0.029749	0.882401	0.858142	0.903229	0.80163	0.792092	0.81086	0.195761	0.170572	0.220049	0.0258622	0.0231521	0.0288807	35670	988	16279	557	7435	147	4206	71	0.661517	0.632535	0.687633	0.480161	0.468594	0.491863	0.0607533	0.0513054	0.0705214	0.0193698	0.016458	0.0222941	0.941429	0.924184	0.956528	0.86308	0.85541	0.870612	0.205928	0.177055	0.235016	0.0153229	0.0131427	0.017573	0.854986	0.824652	0.887036	0.836449	0.827569	0.844388	0.154381	0.129774	0.178602	0.0177547	0.0152485	0.0202521	0.934401	0.91791	0.949519	0.852051	0.843978	0.859987	0.19708	0.169641	0.224577	0.0165689	0.0143528	0.0188699
ABD_PEL	E11.40	250.24	Type 2 diabetes with neurological manifestations	endocrine/metabolic	29623	509	13450	272	6503	45	3596	32	0.59073	0.520695	0.650892	0.4501	0.438567	0.462248	0.0181219	0.0121442	0.0244975	0.00697423	0.00504462	0.00905119	0.8442	0.783383	0.894017	0.727664	0.715816	0.737506	0.0411478	0.0280101	0.0539063	0.00694325	0.00511972	0.00893008	0.778948	0.707511	0.843238	0.790251	0.779944	0.800092	0.0448179	0.0301954	0.0604002	0.00717006	0.00533872	0.00908136	0.796683	0.722783	0.857524	0.772413	0.762563	0.782254	0.0426908	0.0286188	0.0563557	0.00709261	0.00525257	0.00904663	35670	490	16279	287	7435	56	4206	34	0.635964	0.579053	0.686139	0.470881	0.459583	0.481375	0.0223658	0.0163319	0.0292481	0.00750915	0.0056793	0.00959936	0.870934	0.825729	0.90898	0.752253	0.742966	0.761671	0.0495356	0.0371333	0.0638873	0.00744231	0.00575043	0.00935275	0.761986	0.698065	0.81613	0.743779	0.733954	0.753605	0.0383645	0.0275219	0.051131	0.00762626	0.00587254	0.00959557	0.854384	0.808506	0.893613	0.763416	0.75346	0.7727	0.0507285	0.037631	0.0651611	0.00744402	0.00576855	0.00929319
ABD_PEL	R73.01	250.41	Impaired fasting glucose	endocrine/metabolic	29623	206	13450	166	6503	33	3596	30	0.617973	0.54592	0.685841	0.449792	0.437644	0.461787	0.0143251	0.00947821	0.0200638	0.00504933	0.00352834	0.00686756	0.555829	0.461321	0.646052	0.267415	0.256497	0.278333	0.0128471	0.00868284	0.0175685	0.0050516	0.00353159	0.00687071	0.531605	0.427668	0.627542	0.793019	0.783177	0.803018	0.0175182	0.00846027	0.0272827	0.00505214	0.0035313	0.00686866	0.533717	0.4298	0.639966	0.714901	0.703979	0.725208	0.0138298	0.00732757	0.0213249	0.00505457	0.0035297	0.0068645	35670	143	16279	110	7435	23	4206	21	0.581231	0.483378	0.675323	0.467518	0.455548	0.478278	0.00801804	0.00443001	0.0120235	0.00308401	0.00188324	0.00441759	0.540469	0.419793	0.654188	0.314997	0.304368	0.325353	0.00740596	0.00429184	0.0107281	0.00311545	0.00191264	0.00443253	0.5	0.5	0.5	0.00309348	0.00188299	0.00443847	0.00616787	0.00375889	0.00883771	0.00308474	0.00188396	0.00441895	0.568027	0.420991	0.699396	0.741358	0.730733	0.750773	0.0113111	0.00512249	0.0179468	0.00309019	0.0018889	0.00442037
ABD_PEL	R73.9	250.42	Other abnormal glucose	endocrine/metabolic	29623	1677	13450	1096	6503	257	3596	172	0.557029	0.524641	0.588447	0.557589	0.545283	0.569126	0.0904205	0.075593	0.103709	0.0382316	0.0338779	0.0425887	0.71171	0.675031	0.74482	0.75396	0.743345	0.764113	0.154334	0.13159	0.17638	0.0360227	0.0321518	0.0399416	0.707421	0.671957	0.741819	0.781024	0.771025	0.791792	0.163337	0.137928	0.186272	0.0365548	0.0325731	0.0405954	0.753756	0.713534	0.792004	0.827772	0.818853	0.837306	0.215686	0.184852	0.243773	0.0348652	0.0312224	0.0387931	35670	1420	16279	951	7435	223	4206	156	0.5	0.5	0.5	0.0299933	0.0260928	0.0338937	0.0582397	0.0508586	0.0655652	0.02919	0.0256001	0.03278	0.732298	0.696855	0.766695	0.651648	0.640484	0.66268	0.106897	0.0918216	0.121746	0.0282388	0.0249388	0.0317437	0.720097	0.683599	0.75463	0.814391	0.805646	0.823541	0.143921	0.120722	0.167179	0.02835	0.0250018	0.0318052	0.742053	0.705466	0.777205	0.650572	0.640212	0.661332	0.111491	0.0968731	0.126897	0.0277182	0.0244062	0.0311642
ABD_PEL	E16.2	251.1	Hypoglycemia	endocrine/metabolic	29623	307	13450	181	6503	39	3596	24	0.365502	0.307969	0.43442	0.00599723	0.00415193	0.00815008	0.011923	0.00826952	0.0161684	0.00598326	0.00417582	0.00809238	0.776752	0.69566	0.849314	0.880209	0.872055	0.887898	0.0511571	0.0312848	0.0745635	0.00584308	0.0041342	0.00787904	0.806284	0.732127	0.876151	0.705982	0.69491	0.717058	0.0323887	0.0222441	0.0436559	0.00590512	0.00420839	0.00798939	0.798628	0.711265	0.884449	0.876826	0.868984	0.88375	0.0609613	0.0406626	0.0842021	0.00575132	0.00406894	0.00771847	35670	367	16279	228	7435	56	4206	42	0.471992	0.40647	0.53991	0.00753194	0.00564896	0.00928043	0.0149513	0.0112345	0.0183902	0.00748328	0.00563923	0.0091966	0.831335	0.774425	0.874856	0.783726	0.77458	0.792199	0.0496454	0.0353937	0.0633598	0.00722476	0.00553221	0.00888657	0.777013	0.711572	0.839246	0.906523	0.899798	0.913114	0.0770252	0.0517236	0.102568	0.00732232	0.00556276	0.00903813	0.840434	0.792191	0.880303	0.689038	0.679354	0.699398	0.0398671	0.0282739	0.0502906	0.00737779	0.00564813	0.00902317
ABD_PEL	E21.3	252.1	Hyperparathyroidism	endocrine/metabolic	29623	246	13450	157	6503	45	3596	26	0.411713	0.342389	0.48469	0.00691988	0.00507074	0.00907274	0.0137447	0.0100903	0.0179823	0.00687425	0.00505558	0.00899124	0.648543	0.566233	0.736866	0.843918	0.83453	0.85253	0.0397351	0.0243645	0.0569749	0.00689103	0.00503216	0.00893881	0.710791	0.634753	0.79195	0.744118	0.7335	0.754732	0.0336818	0.0217835	0.0457262	0.00686112	0.00502158	0.00893577	0.644004	0.563032	0.723521	0.317392	0.306781	0.328006	0.0181376	0.0131608	0.0234156	0.00685584	0.00502963	0.00892628	35670	310	16279	193	7435	51	4206	44	0.58669	0.522694	0.64594	0.469132	0.457562	0.480972	0.0179149	0.0125344	0.0235381	0.00681316	0.00483189	0.0086601	0.686999	0.607568	0.761189	0.606456	0.595158	0.617354	0.0246667	0.016492	0.0323647	0.0067997	0.00491222	0.00852983	0.610485	0.534699	0.683749	0.342838	0.332482	0.353463	0.0172969	0.01218	0.0221866	0.00681139	0.0048405	0.00863176	0.684211	0.599333	0.770494	0.939475	0.933958	0.944855	0.0778689	0.0441428	0.113289	0.00678233	0.00487818	0.00851368
ABD_PEL	E27.8	255	Disorders of adrenal glands	endocrine/metabolic	29623	282	13450	200	6503	31	3596	29	0.453764	0.373216	0.538461	0.00476703	0.00322928	0.00661233	0.00948883	0.00643777	0.0131378	0.00476712	0.00325862	0.00657726	0.723982	0.609105	0.820343	0.694295	0.683219	0.705678	0.0235756	0.015601	0.0325841	0.00475709	0.00325926	0.00649656	0.599192	0.502282	0.692408	0.729202	0.718284	0.740274	0.0167504	0.00895343	0.0250887	0.00477015	0.00326192	0.00657074	0.609011	0.50872	0.698726	0.513455	0.502072	0.525146	0.0131004	0.00809446	0.0189087	0.00479945	0.00329697	0.00656384	35670	380	16279	286	7435	60	4206	38	0.550226	0.491991	0.611232	0.46846	0.457021	0.479761	0.0188679	0.0132954	0.024381	0.00800992	0.00603675	0.00998537	0.782786	0.711922	0.844035	0.672764	0.662408	0.682582	0.0371983	0.0275499	0.0467662	0.00788052	0.00599881	0.00985336	0.698524	0.634482	0.753658	0.697781	0.687962	0.708006	0.0352082	0.0252814	0.0454929	0.00798931	0.00603282	0.00995801	0.732579	0.669666	0.790473	0.684331	0.673161	0.695494	0.0377204	0.0281337	0.048084	0.00797903	0.00602495	0.00994124
ABD_PEL	E44.0	260	Protein-calorie malnutrition	endocrine/metabolic	29623	1212	13450	761	6503	168	3596	102	0.542545	0.505385	0.581693	0.554667	0.542976	0.566969	0.057905	0.0468686	0.0696054	0.0253914	0.021864	0.0287872	0.812803	0.779009	0.845401	0.707673	0.696444	0.718438	0.124367	0.105949	0.142675	0.0241993	0.0210785	0.0273114	0.807265	0.771445	0.837763	0.718284	0.706751	0.729356	0.125119	0.105467	0.14508	0.0240891	0.0208666	0.0273851	0.874635	0.845107	0.90019	0.820083	0.810391	0.829467	0.188627	0.161767	0.215345	0.0228629	0.0200723	0.0258514	35670	1084	16279	655	7435	148	4206	109	0.579328	0.542154	0.616399	0.47384	0.462266	0.485945	0.0495627	0.0405735	0.0584267	0.01961	0.0168274	0.0226373	0.840244	0.80624	0.874275	0.773907	0.764623	0.783188	0.121275	0.102525	0.139776	0.0183652	0.0158653	0.0209997	0.80613	0.768894	0.840372	0.830531	0.821654	0.838736	0.133425	0.111262	0.156379	0.0188231	0.0162227	0.0216703	0.8717	0.840948	0.900719	0.825958	0.816806	0.834435	0.152031	0.128511	0.175761	0.0178642	0.0154917	0.0203927
ABD_PEL	R64	260.1	Cachexia	endocrine/metabolic	29623	482	13450	297	6503	65	3596	45	0.5	0.5	0.5	0.00999539	0.00753498	0.0126096	0.0197929	0.0149573	0.0249051	0.00993486	0.00755453	0.012464	0.911991	0.875089	0.944403	0.849608	0.840535	0.858527	0.102752	0.0774312	0.129327	0.00867433	0.00684322	0.0107773	0.913451	0.881636	0.939652	0.860526	0.852064	0.868219	0.10464	0.0784624	0.132313	0.00926464	0.00728014	0.0114989	0.923304	0.889082	0.948672	0.843149	0.834073	0.851915	0.10683	0.0821887	0.133236	0.00928464	0.00733881	0.011372	35670	353	16279	222	7435	43	4206	23	0.605859	0.536125	0.666878	0.469132	0.4581	0.480168	0.0159561	0.0106511	0.0223165	0.00576373	0.00405206	0.00747736	0.941065	0.909592	0.964609	0.877337	0.869536	0.885145	0.0769231	0.0542699	0.101051	0.0053647	0.00391255	0.00693005	0.936229	0.91017	0.960051	0.878547	0.870609	0.885407	0.0757421	0.0522057	0.0990843	0.00557024	0.00407998	0.0071628	0.939841	0.909623	0.963924	0.855952	0.847882	0.863887	0.0695048	0.0491646	0.0916089	0.00539655	0.00398043	0.00695628
ABD_PEL	E43	260.2	severe protein-calorie malnutrition	endocrine/metabolic	29623	2539	13450	1365	6503	378	3596	214	0.5	0.5	0.5	0.058127	0.0527449	0.063513	0.109868	0.100204	0.11944	0.0555091	0.0510496	0.0599718	0.846717	0.824718	0.866394	0.750577	0.739962	0.760572	0.275246	0.251275	0.298565	0.0458428	0.0422074	0.0492594	0.828628	0.807154	0.848252	0.78087	0.771336	0.790866	0.277017	0.251682	0.303293	0.0476598	0.0437759	0.0515631	0.88107	0.862744	0.897745	0.792865	0.782716	0.802403	0.315896	0.288895	0.341927	0.043318	0.040089	0.0468943	35670	2032	16279	1102	7435	293	4206	173	0.543752	0.515315	0.573348	0.475588	0.464287	0.486755	0.0849566	0.0738294	0.0964501	0.0381404	0.0343241	0.0419612	0.862871	0.840061	0.884918	0.802824	0.793003	0.81197	0.241201	0.214772	0.267014	0.0324123	0.0292577	0.0353828	0.845339	0.82104	0.868044	0.774714	0.765427	0.784802	0.213246	0.190922	0.235408	0.0326402	0.0293485	0.0357454	0.889521	0.871019	0.90829	0.812912	0.803763	0.821389	0.258133	0.230549	0.283017	0.0298695	0.0267408	0.0325566
ABD_PEL	R62.7	260.3	Adult failure to thrive	endocrine/metabolic	29623	611	13450	373	6503	72	3596	47	0.473138	0.413241	0.529095	0.0110718	0.00891896	0.0136898	0.0219011	0.0176802	0.0270099	0.011047	0.00898233	0.0135672	0.824954	0.77543	0.870611	0.80978	0.799627	0.819779	0.0775541	0.0590911	0.0991013	0.0107807	0.00880604	0.0131517	0.798226	0.74414	0.850726	0.849147	0.83992	0.857608	0.0823199	0.0606604	0.106039	0.0106546	0.00861454	0.0130701	0.874585	0.830283	0.909535	0.824543	0.815466	0.833769	0.0922832	0.0704689	0.114288	0.0106851	0.00879174	0.0129711	35670	597	16279	358	7435	77	4206	60	0.558434	0.5055	0.609648	0.469401	0.458776	0.48191	0.0247219	0.0183756	0.0320731	0.0102858	0.00807809	0.0124994	0.868317	0.831615	0.901653	0.885407	0.878413	0.892939	0.110647	0.085371	0.140026	0.00970843	0.00774647	0.0117133	0.84337	0.800818	0.885839	0.80807	0.799324	0.817619	0.0763754	0.0584328	0.0935912	0.0101796	0.00810599	0.0122304	0.861469	0.818393	0.899596	0.862946	0.855145	0.871419	0.0990274	0.075725	0.122764	0.0100485	0.00805824	0.0120318
ABD_PEL	R63.0	260.6	Anorexia	endocrine/metabolic	29623	767	13450	546	6503	98	3596	64	0.5	0.5	0.5	0.01507	0.0121482	0.0179917	0.0296925	0.0240049	0.0353474	0.01496	0.0121896	0.0177304	0.712	0.662123	0.763052	0.758112	0.747805	0.768572	0.0675756	0.0514706	0.0846291	0.0146921	0.0120132	0.0173473	0.666775	0.606588	0.72187	0.716439	0.705363	0.727357	0.0601427	0.0459409	0.0749341	0.0148221	0.0120666	0.0175146	0.764852	0.716314	0.810904	0.66354	0.652161	0.674616	0.0673487	0.0537875	0.081549	0.0146522	0.0120482	0.0172156	35670	1049	16279	732	7435	125	4206	92	0.527305	0.487681	0.566825	0.534364	0.523739	0.545931	0.0361915	0.0280816	0.0448513	0.016687	0.0140303	0.01935	0.689078	0.636351	0.740987	0.69657	0.685407	0.706792	0.0639004	0.0501794	0.0773053	0.0163599	0.0138203	0.0190423	0.704106	0.65476	0.751129	0.690383	0.680158	0.700205	0.0649878	0.051322	0.0779489	0.0164596	0.0139126	0.01913	0.761717	0.719576	0.800573	0.659718	0.648689	0.670477	0.0705364	0.0574568	0.0832443	0.0165236	0.0140592	0.0191293
ABD_PEL	E53.8	261.2	Vitamin B-complex deficiencies	endocrine/metabolic	29623	265	13450	187	6503	58	3596	44	0.439821	0.380055	0.500724	0.00891896	0.00676611	0.0113794	0.0176802	0.0134413	0.0225027	0.00884069	0.00672618	0.0112569	0.668765	0.598089	0.737475	0.529448	0.517442	0.54283	0.0279543	0.0201572	0.0366268	0.00882115	0.00670701	0.0112263	0.605634	0.538506	0.66772	0.509918	0.497609	0.52269	0.0238897	0.0166498	0.0319331	0.00883184	0.00672249	0.0112374	0.619291	0.554129	0.686645	0.255421	0.244499	0.266804	0.0222132	0.016675	0.0283402	0.00882637	0.00671259	0.0112077	35670	506	16279	367	7435	97	4206	74	0.5	0.5	0.5	0.0130464	0.0103564	0.0158709	0.0257568	0.0205005	0.0312459	0.0128775	0.0102638	0.0156218	0.668847	0.60588	0.725661	0.707061	0.697239	0.71689	0.0497382	0.0381738	0.0632163	0.0128035	0.0102613	0.015544	0.629952	0.576962	0.6852	0.436853	0.425286	0.447751	0.0345861	0.0268377	0.0428686	0.0128553	0.0103124	0.0155969	0.64376	0.582923	0.698362	0.707196	0.696839	0.716745	0.0464301	0.0337951	0.0596769	0.012807	0.01023	0.0155429
ABD_PEL	E55.9	261.4	Vitamin D deficiency	endocrine/metabolic	29623	735	13450	485	6503	169	3596	108	0.50753	0.470834	0.546785	0.55113	0.539136	0.562048	0.0507317	0.0406238	0.0615835	0.0253136	0.0215169	0.0289663	0.531199	0.490732	0.57461	0.258035	0.246805	0.268495	0.0548482	0.0458933	0.0630173	0.0253688	0.0216173	0.0290115	0.551089	0.50709	0.596879	0.533139	0.522063	0.545906	0.0606436	0.0495304	0.0714073	0.02539	0.0217075	0.0290074	0.497591	0.452277	0.544582	0.798401	0.788555	0.807627	0.0575126	0.0411917	0.07397	0.0253163	0.0215208	0.0289582	35670	1689	16279	1156	7435	217	4206	176	0.506672	0.475297	0.54115	0.532482	0.521856	0.544183	0.0564604	0.0471354	0.0667727	0.0286668	0.0253837	0.0321982	0.596458	0.556292	0.63313	0.333692	0.323194	0.344183	0.0677456	0.0585803	0.0775025	0.0285155	0.0252662	0.0319656	0.59567	0.557151	0.632256	0.554001	0.542559	0.565434	0.0742602	0.0621451	0.086742	0.0285623	0.0253113	0.0320314	0.619078	0.579266	0.655349	0.682717	0.671819	0.693346	0.0831714	0.0689856	0.0980094	0.0284504	0.0252185	0.0318574
ABD_PEL	R80.9	269	Proteinuria	endocrine/metabolic	29623	442	13450	301	6503	64	3596	50	0.5	0.5	0.5	0.00984161	0.00768876	0.012302	0.0194914	0.0152602	0.024305	0.00977055	0.00768194	0.0121575	0.719398	0.647879	0.782281	0.694295	0.683519	0.705982	0.0414658	0.0292606	0.0533557	0.00967311	0.00761098	0.0120245	0.602379	0.529839	0.6709	0.810241	0.800707	0.820083	0.0374415	0.024003	0.0519915	0.00983554	0.00772975	0.0122052	0.755846	0.693912	0.812857	0.642934	0.631086	0.654317	0.0397022	0.0290698	0.0510535	0.00962851	0.00756595	0.0119773	35670	463	16279	335	7435	75	4206	54	0.493447	0.433313	0.554309	0.0100874	0.00793544	0.0125084	0.0199734	0.0157459	0.0247078	0.00999481	0.00789876	0.01235	0.747967	0.698235	0.79535	0.67774	0.666577	0.687559	0.0438947	0.0331833	0.0552299	0.00989649	0.00784793	0.0121314	0.641627	0.576652	0.709728	0.646806	0.636174	0.657838	0.033137	0.0239416	0.0430113	0.00996268	0.00787959	0.0122692	0.731493	0.679499	0.782282	0.532213	0.520504	0.543107	0.0349612	0.0263593	0.0435025	0.00989594	0.00785269	0.0121708
ABD_PEL	E88.09	270.38	Other specified disorders of plasma protein metabolism	endocrine/metabolic	29623	319	13450	213	6503	45	3596	31	0.56591	0.490696	0.63655	0.554206	0.542826	0.566362	0.0176211	0.0115125	0.0252312	0.00688551	0.00507971	0.00884227	0.813183	0.739976	0.875445	0.865908	0.857758	0.874216	0.0603448	0.0384184	0.083082	0.0067511	0.00495975	0.00862711	0.763611	0.680368	0.838669	0.671844	0.659849	0.683381	0.0317604	0.0219368	0.0423427	0.00680206	0.00500043	0.00869155	0.793713	0.714217	0.867263	0.807473	0.797317	0.817319	0.0500759	0.0344821	0.0676521	0.00680292	0.00503073	0.00868135	35670	316	16279	201	7435	50	4206	29	0.5	0.5	0.5	0.00672495	0.00497646	0.00860794	0.0133601	0.00990364	0.0170689	0.00668428	0.00496677	0.0085339	0.895347	0.855548	0.925472	0.834701	0.826765	0.842774	0.0668185	0.0484106	0.0861719	0.00658126	0.00490897	0.00837375	0.840249	0.784494	0.884449	0.767989	0.758974	0.77727	0.0453791	0.0320027	0.0592038	0.00661819	0.00490508	0.00844422	0.90634	0.868976	0.937166	0.80659	0.79771	0.815871	0.0576671	0.0422297	0.0752295	0.00647	0.00481705	0.00825401
ABD_PEL	R73.03	271.3	Intestinal disaccharidase deficiencies and disaccharide malabsorption	endocrine/metabolic	29623	878	13450	648	6503	156	3596	109	0.505621	0.464195	0.542441	0.449946	0.437636	0.462098	0.0468958	0.0378684	0.0571309	0.0234452	0.0199729	0.0273567	0.632878	0.586283	0.677245	0.713824	0.703202	0.723977	0.0736685	0.0577095	0.0893619	0.0233317	0.0199186	0.0272129	0.584503	0.535527	0.63118	0.70429	0.692603	0.715055	0.0678623	0.052727	0.0842235	0.0233648	0.019882	0.0272204	0.649654	0.609546	0.688564	0.656774	0.64416	0.668618	0.0738589	0.0595728	0.0890696	0.0234248	0.0200756	0.0272069	35670	1298	16279	913	7435	217	4206	169	0.505195	0.469145	0.538916	0.468863	0.457431	0.479627	0.0563919	0.0467664	0.0669076	0.0283865	0.0251355	0.0321285	0.664192	0.631497	0.696599	0.591392	0.580901	0.601214	0.0854907	0.0729952	0.0993008	0.0280744	0.0248312	0.0317868	0.637787	0.602267	0.674444	0.795696	0.786012	0.804438	0.104891	0.0861467	0.125582	0.0281638	0.0249023	0.031884	0.703887	0.672036	0.735797	0.584936	0.574307	0.595834	0.0923529	0.0796624	0.10699	0.0279483	0.0247406	0.0316794
ABD_PEL	E78.5	272.1	Hyperlipidemia	endocrine/metabolic	29623	6791	13450	4159	6503	1098	3596	754	0.591312	0.577024	0.60615	0.51607	0.504682	0.528222	0.329712	0.312948	0.347476	0.142354	0.137587	0.147539	0.706638	0.691039	0.723759	0.63909	0.62786	0.651549	0.392441	0.373827	0.413392	0.132386	0.127644	0.137408	0.674763	0.657896	0.69355	0.648009	0.636014	0.659849	0.373392	0.353161	0.396064	0.135469	0.130651	0.140381	0.740906	0.725764	0.758501	0.677072	0.665847	0.687994	0.416018	0.396056	0.437567	0.126544	0.121436	0.131262	35670	5667	16279	3395	7435	884	4206	590	0.654845	0.641169	0.668576	0.539206	0.528447	0.550235	0.293899	0.277582	0.310477	0.104338	0.0995119	0.109096	0.74775	0.730872	0.764918	0.632414	0.621654	0.643985	0.323682	0.305035	0.34285	0.0956448	0.0913238	0.0998433	0.699116	0.681534	0.718388	0.698319	0.688362	0.708544	0.314277	0.2933	0.336079	0.099103	0.0945971	0.103396	0.758159	0.742133	0.774864	0.704775	0.695356	0.715131	0.349244	0.327606	0.369992	0.0958769	0.0913605	0.0998158
ABD_PEL	E78.00	272.11	Hypercholesterolemia	endocrine/metabolic	29623	2255	13450	1559	6503	453	3596	298	0.61678	0.597798	0.63784	0.484546	0.472394	0.496848	0.172346	0.156535	0.18955	0.0644607	0.0594806	0.0699631	0.614007	0.589883	0.63819	0.521759	0.509146	0.534838	0.165773	0.149769	0.183223	0.0645244	0.0596097	0.0700263	0.578593	0.553671	0.604733	0.468707	0.45594	0.481316	0.149224	0.134086	0.164546	0.0646796	0.0597231	0.0701369	0.640918	0.6162	0.665642	0.568661	0.556355	0.580194	0.179104	0.162282	0.198482	0.0643487	0.0596466	0.0696185	35670	1913	16279	1277	7435	290	4206	227	0.629588	0.604841	0.65304	0.488366	0.476796	0.500336	0.106623	0.0939043	0.119334	0.0374592	0.0335235	0.0412525	0.675456	0.645476	0.70299	0.468998	0.4581	0.480972	0.106383	0.09388	0.118875	0.0373704	0.0336092	0.0410615	0.633863	0.60017	0.662278	0.648823	0.638325	0.65959	0.111603	0.0959601	0.126417	0.0374967	0.0336504	0.0412721	0.693536	0.666792	0.720044	0.668863	0.658369	0.679902	0.130035	0.113877	0.146359	0.0375949	0.0337766	0.0412539
ABD_PEL	E78.2	272.13	Mixed hyperlipidemia	endocrine/metabolic	29623	2141	13450	1432	6503	327	3596	235	0.603245	0.578228	0.627604	0.471936	0.458711	0.483169	0.124873	0.111026	0.139552	0.0480402	0.0438512	0.0526388	0.675839	0.649308	0.702875	0.528833	0.516681	0.541442	0.140292	0.125564	0.156095	0.0474353	0.0433987	0.0518963	0.627676	0.595782	0.657768	0.598493	0.586806	0.610799	0.131693	0.114839	0.148989	0.047934	0.0438366	0.0524495	0.715245	0.68861	0.74028	0.561895	0.550507	0.574043	0.15284	0.137043	0.168556	0.0468055	0.0428207	0.0511101	35670	1866	16279	1208	7435	264	4206	185	0.6357	0.611453	0.658491	0.48729	0.475185	0.499533	0.0992439	0.0867488	0.111636	0.0343276	0.0306177	0.0378327	0.683075	0.65212	0.709892	0.484465	0.473433	0.495901	0.103811	0.0911428	0.116118	0.0343309	0.0307115	0.0377587	0.621834	0.583221	0.657153	0.634163	0.622323	0.644923	0.0993377	0.0844583	0.113891	0.034319	0.0307231	0.037699	0.722936	0.693079	0.750836	0.630397	0.619364	0.640891	0.123165	0.106683	0.138487	0.0338638	0.0302874	0.0371818
ABD_PEL	M10.9	274.1	Gout	endocrine/metabolic	29623	1301	13450	740	6503	210	3596	136	0.570965	0.5389	0.599946	0.459173	0.447636	0.471021	0.0761755	0.0648721	0.0885003	0.0313428	0.0276882	0.0355301	0.740941	0.706305	0.775364	0.6334	0.621863	0.644476	0.113755	0.0977156	0.130676	0.0302374	0.0269038	0.0340051	0.697451	0.65565	0.734147	0.728894	0.71858	0.740585	0.118941	0.0988115	0.140254	0.0308228	0.0273028	0.0346571	0.783348	0.749227	0.816702	0.673843	0.662156	0.685072	0.131805	0.11315	0.150724	0.0294524	0.0262147	0.0331641	35670	436	16279	237	7435	73	4206	51	0.638625	0.588613	0.683853	0.47236	0.460921	0.484734	0.0292007	0.0221947	0.0370192	0.00971248	0.00774586	0.0119408	0.878621	0.838326	0.915002	0.828245	0.819499	0.836856	0.0845878	0.0664299	0.106195	0.00936124	0.00750846	0.0114116	0.793793	0.739187	0.848388	0.752522	0.741896	0.762344	0.057377	0.0441836	0.0725682	0.00948815	0.00756135	0.0115983	0.890506	0.854649	0.9242	0.809818	0.800804	0.818695	0.0806242	0.0637846	0.101002	0.00919885	0.00739832	0.0112278
ABD_PEL	E83.42	275.3	Disorders of magnesium metabolism	endocrine/metabolic	29623	2069	13450	1248	6503	238	3596	150	0.540658	0.507878	0.571657	0.554975	0.542673	0.566354	0.0795165	0.0660726	0.0923099	0.0363425	0.0325243	0.0401603	0.783252	0.750645	0.815912	0.802706	0.793172	0.812394	0.195611	0.170597	0.221426	0.0339286	0.0305903	0.0372814	0.772402	0.740918	0.805406	0.810241	0.800857	0.820391	0.196615	0.169845	0.222521	0.0338826	0.0304651	0.0374112	0.831874	0.80611	0.857036	0.787329	0.77748	0.797174	0.205629	0.181053	0.231198	0.0331437	0.0299907	0.0364194	35670	2298	16279	1417	7435	272	4206	183	0.530215	0.502471	0.560573	0.473033	0.461063	0.485272	0.0759434	0.0644226	0.0867337	0.0360103	0.0322506	0.0395322	0.774529	0.743216	0.805748	0.745931	0.735709	0.756157	0.16894	0.148178	0.190147	0.0341792	0.0307697	0.0374019	0.773562	0.743518	0.80312	0.737996	0.727767	0.747545	0.16179	0.1405	0.182195	0.0342257	0.0309636	0.03763	0.794967	0.7685	0.821023	0.778211	0.768793	0.787629	0.186482	0.162241	0.209567	0.0344411	0.0311966	0.0375838
ABD_PEL	E83.51	275.51	Hypocalcemia	endocrine/metabolic	29623	663	13450	436	6503	118	3596	68	0.5	0.5	0.5	0.0181455	0.0152237	0.0215285	0.0356442	0.0299909	0.0421496	0.0178342	0.0150432	0.0210658	0.776299	0.729965	0.821162	0.756574	0.746113	0.767188	0.0938752	0.075677	0.11252	0.0174723	0.0148012	0.0205417	0.784671	0.739397	0.82866	0.661233	0.649239	0.672613	0.0793982	0.0652128	0.0935738	0.0174088	0.0147239	0.0204775	0.844842	0.802039	0.883578	0.737506	0.726588	0.748116	0.103937	0.0857573	0.122729	0.0168051	0.0142182	0.0198199	35670	701	16279	444	7435	98	4206	62	0.5	0.5	0.5	0.0131809	0.0106254	0.0157397	0.0260188	0.0210274	0.0309917	0.013049	0.010594	0.0155073	0.793315	0.75094	0.832594	0.811298	0.802552	0.82004	0.0824068	0.0644259	0.100516	0.0127726	0.0104955	0.0151183	0.783796	0.732005	0.829047	0.825286	0.816809	0.833894	0.0884211	0.0695896	0.109669	0.0126005	0.0103022	0.0149512	0.802342	0.754306	0.845571	0.726295	0.716876	0.736116	0.0677966	0.0533871	0.0833361	0.0126384	0.0104188	0.0150153
ABD_PEL	E83.39	275.53	Disorders of phosphorus metabolism	endocrine/metabolic	29623	1581	13450	915	6503	196	3596	115	0.566845	0.529835	0.600282	0.557743	0.54559	0.57066	0.0728562	0.060821	0.0854262	0.0297495	0.0263112	0.0336016	0.836404	0.807457	0.862061	0.72382	0.712129	0.735045	0.150426	0.130769	0.170565	0.0277179	0.0246484	0.0309067	0.804281	0.768532	0.838883	0.792096	0.782716	0.801634	0.167488	0.143297	0.192445	0.0278341	0.0247121	0.0313662	0.880531	0.854731	0.903677	0.815008	0.804859	0.8247	0.210112	0.182544	0.237823	0.0264613	0.0235103	0.0297033	35670	1264	16279	750	7435	185	4206	114	0.531228	0.495864	0.567455	0.471015	0.459449	0.482586	0.0529738	0.0439546	0.0627973	0.0243726	0.0212436	0.0276264	0.853167	0.822928	0.880454	0.817754	0.808473	0.826769	0.17829	0.151679	0.202504	0.0217331	0.01915	0.0243729	0.841713	0.808143	0.871927	0.84694	0.839001	0.85462	0.188302	0.161101	0.21649	0.0221038	0.0193786	0.0249051	0.877673	0.850678	0.902413	0.859045	0.851244	0.866577	0.210843	0.180444	0.23994	0.0210537	0.0187076	0.0237559
ABD_PEL	E83.52	275.6	Hypercalcemia	endocrine/metabolic	29623	417	13450	254	6503	51	3596	41	0.511953	0.443127	0.584247	0.552668	0.540823	0.564355	0.0162327	0.0101618	0.0228818	0.00781992	0.00557869	0.00991229	0.689052	0.625836	0.753864	0.513302	0.501615	0.525454	0.0264534	0.0190884	0.0343245	0.00790624	0.00572136	0.00996912	0.627299	0.555574	0.703239	0.515762	0.50361	0.527453	0.0223533	0.0152405	0.0295604	0.00787002	0.00564684	0.00996232	0.675893	0.610903	0.745888	0.481316	0.468399	0.492861	0.0237337	0.0163905	0.0310454	0.00783066	0.00561625	0.00991728	35670	495	16279	316	7435	79	4206	59	0.607716	0.557953	0.655459	0.471553	0.460387	0.483665	0.0291574	0.0225199	0.0362936	0.0105156	0.00842587	0.0128624	0.741689	0.680094	0.798828	0.780901	0.771886	0.789916	0.0567458	0.0424787	0.0713507	0.0104275	0.00840252	0.0126874	0.669394	0.600916	0.735855	0.720377	0.71002	0.730599	0.0406091	0.0300982	0.0525174	0.0104425	0.00841239	0.0127395	0.724019	0.668414	0.777831	0.764223	0.754943	0.774314	0.0488334	0.0361626	0.0617083	0.0105088	0.00851238	0.0127657
ABD_PEL	E87.8	276.1	Electrolyte imbalance	endocrine/metabolic	29623	1025	13450	617	6503	118	3596	79	0.531371	0.483968	0.576984	0.553437	0.540966	0.566046	0.0396825	0.0298946	0.0497535	0.0180842	0.0152279	0.0212395	0.85722	0.824082	0.887256	0.800554	0.790866	0.810088	0.120678	0.098493	0.142274	0.0169561	0.014505	0.019771	0.788313	0.744619	0.830735	0.768876	0.758419	0.779029	0.0972973	0.0779887	0.117853	0.0171305	0.0145783	0.0199682	0.897072	0.871821	0.920483	0.750577	0.740581	0.761187	0.115594	0.096491	0.137203	0.0163946	0.0140857	0.0191527	35670	883	16279	582	7435	97	4206	76	0.5	0.5	0.5	0.0130464	0.0104909	0.0157364	0.0257568	0.020764	0.0309852	0.0130133	0.0105843	0.0155701	0.821857	0.783154	0.858502	0.709617	0.699126	0.719707	0.0689953	0.0552844	0.0832433	0.0129647	0.0107415	0.01535	0.777633	0.724708	0.826971	0.807935	0.799324	0.817354	0.0798969	0.0622222	0.099217	0.0127823	0.0104866	0.0151222	0.843998	0.806002	0.883404	0.703161	0.691997	0.714055	0.0699536	0.0564894	0.0845956	0.012699	0.0105501	0.014934
ABD_PEL	E87.0	276.11	Hyperosmolality and/or hypernatremia	endocrine/metabolic	29623	1041	13450	615	6503	135	3596	89	0.5	0.5	0.5	0.0207596	0.0173766	0.0242965	0.0406749	0.0341596	0.0474403	0.0205355	0.0173902	0.0238238	0.885114	0.853189	0.913343	0.822543	0.813009	0.83147	0.157664	0.132932	0.183242	0.0169918	0.0144553	0.0195653	0.85374	0.814268	0.891437	0.858066	0.850065	0.866523	0.179556	0.149858	0.209637	0.0186331	0.015961	0.0213989	0.897579	0.866976	0.925919	0.87006	0.861756	0.877599	0.200568	0.1686	0.232617	0.0164605	0.0141263	0.0189656	35670	745	16279	425	7435	103	4206	68	0.578907	0.534925	0.62446	0.471553	0.459849	0.482586	0.0348809	0.0271257	0.0429222	0.0137034	0.0109974	0.0161501	0.856349	0.80801	0.89571	0.839812	0.831873	0.848151	0.115813	0.0898847	0.138242	0.0124362	0.0101424	0.0146239	0.854925	0.806692	0.895894	0.841022	0.833356	0.84963	0.11791	0.0931983	0.140485	0.0131056	0.0106426	0.0152574	0.898302	0.86399	0.926878	0.817754	0.809681	0.826496	0.112639	0.08987	0.134034	0.0117764	0.00965409	0.0138108
ABD_PEL	E87.1	276.12	Hyposmolality and/or hyponatremia	endocrine/metabolic	29623	2587	13450	1548	6503	350	3596	217	0.511468	0.485846	0.538014	0.549746	0.537133	0.561283	0.100737	0.0884035	0.115643	0.0520455	0.0476043	0.0563684	0.83143	0.808962	0.853286	0.739812	0.729048	0.750273	0.241256	0.217811	0.264172	0.0447736	0.0411872	0.048573	0.824551	0.80133	0.846621	0.743657	0.732585	0.754421	0.243991	0.219759	0.267366	0.0453202	0.0415231	0.0491836	0.862991	0.842286	0.883571	0.762571	0.752418	0.772874	0.273754	0.248903	0.299043	0.0433014	0.0397842	0.0468749	35670	2138	16279	1296	7435	292	4206	201	0.5395	0.509529	0.568517	0.474916	0.462808	0.486083	0.0835681	0.0726489	0.0964281	0.0381416	0.0343492	0.0419191	0.823376	0.8	0.846356	0.759919	0.749966	0.77001	0.199192	0.178726	0.221423	0.0343126	0.0310402	0.0376355	0.791712	0.760944	0.818657	0.853531	0.845457	0.861466	0.243224	0.215224	0.273482	0.0345819	0.0313414	0.0379366	0.833172	0.808813	0.856999	0.760054	0.750094	0.769338	0.2	0.177595	0.22235	0.0339989	0.0308616	0.0371108
ABD_PEL	E87.5	276.13	Hyperpotassemia	endocrine/metabolic	29623	2165	13450	1191	6503	280	3596	170	0.503501	0.47269	0.53108	0.549131	0.536675	0.561129	0.0797238	0.0671774	0.0919934	0.0421063	0.0376479	0.0464395	0.84699	0.824602	0.869665	0.789789	0.781024	0.799477	0.237591	0.212147	0.26368	0.0364188	0.0329023	0.0398877	0.826898	0.801078	0.849923	0.812548	0.803779	0.821317	0.245201	0.21642	0.273005	0.0379576	0.0340674	0.0416439	0.881578	0.862045	0.900776	0.773028	0.763186	0.783177	0.243852	0.218268	0.268355	0.0340442	0.0307021	0.0374802	35670	1493	16279	839	7435	220	4206	125	0.576321	0.544173	0.60741	0.477068	0.466301	0.487159	0.0716332	0.0611311	0.0823152	0.0288338	0.0256248	0.0324095	0.892145	0.870306	0.914692	0.841829	0.833218	0.850037	0.232376	0.205286	0.260604	0.0240587	0.0216256	0.0266928	0.867316	0.840453	0.89267	0.796907	0.787623	0.805918	0.193376	0.170556	0.216336	0.0252364	0.0223626	0.0282533	0.914024	0.89458	0.933006	0.87922	0.871954	0.886083	0.282748	0.250214	0.315211	0.0231221	0.0207686	0.0258821
ABD_PEL	E87.6	276.14	Hypopotassemia	endocrine/metabolic	29623	2191	13450	1346	6503	274	3596	175	0.482011	0.45331	0.512217	0.0421344	0.0378287	0.0473666	0.0808617	0.0728997	0.0904489	0.0413909	0.037726	0.0458534	0.76899	0.738873	0.796508	0.737967	0.72643	0.748735	0.181556	0.159022	0.204167	0.0384371	0.0351841	0.0423386	0.734395	0.69884	0.767603	0.833615	0.825004	0.84238	0.219336	0.188705	0.248119	0.039557	0.0361209	0.0437384	0.797499	0.77138	0.824997	0.800707	0.791323	0.80978	0.219277	0.193433	0.245811	0.038059	0.0349271	0.0419339	35670	3007	16279	1784	7435	390	4206	252	0.526871	0.501304	0.550881	0.475185	0.464156	0.486079	0.104635	0.0920494	0.116876	0.0507092	0.0466862	0.0551828	0.767062	0.742373	0.790743	0.742703	0.732616	0.752118	0.215662	0.194294	0.237234	0.0470137	0.0435541	0.0509291	0.769462	0.745482	0.794007	0.755212	0.746197	0.764899	0.219554	0.197788	0.241857	0.0467374	0.043134	0.0506367	0.800623	0.778847	0.820674	0.690787	0.680689	0.702085	0.208061	0.189015	0.227308	0.0462687	0.0428088	0.0501959
ABD_PEL	E87.2	276.41	Acidosis	endocrine/metabolic	29623	2005	13450	1186	6503	231	3596	143	0.5	0.5	0.5	0.0355221	0.0313701	0.0401353	0.0686071	0.060832	0.0771733	0.0352946	0.0317047	0.0392834	0.852286	0.826315	0.874878	0.796248	0.787175	0.805782	0.208955	0.183783	0.235156	0.0311481	0.0278169	0.0343916	0.846089	0.820066	0.868962	0.712133	0.701672	0.72259	0.172414	0.152669	0.193608	0.03131	0.0282853	0.0346231	0.887756	0.865667	0.908117	0.800707	0.792092	0.810549	0.228571	0.204151	0.253807	0.0285595	0.0255525	0.0315349	35670	1678	16279	981	7435	231	4206	131	0.5	0.5	0.5	0.0310693	0.0274378	0.0351042	0.0602661	0.0534101	0.0678274	0.0303591	0.0270693	0.0340144	0.870745	0.845788	0.89532	0.834297	0.825824	0.842505	0.226131	0.199744	0.255266	0.026033	0.0233682	0.0289458	0.838728	0.811094	0.867203	0.81197	0.803494	0.820985	0.1947	0.171855	0.220868	0.0271764	0.0243929	0.0304727	0.898235	0.876783	0.920061	0.829321	0.82044	0.837394	0.235081	0.209398	0.264846	0.0240339	0.0215748	0.0267839
ABD_PEL	E87.3	276.42	Alkalosis	endocrine/metabolic	29623	516	13450	320	6503	57	3596	40	0.460428	0.399377	0.527724	0.00876518	0.00645856	0.0110718	0.017378	0.0128342	0.0219011	0.00876666	0.00654248	0.0109943	0.889634	0.83945	0.934529	0.802091	0.792861	0.811625	0.0694143	0.0501475	0.088736	0.00792971	0.00602732	0.00989011	0.886618	0.83223	0.931646	0.918192	0.911883	0.924496	0.130719	0.0942311	0.167464	0.00809971	0.00624342	0.0100846	0.922008	0.8872	0.954858	0.833461	0.824235	0.842238	0.0845309	0.0628708	0.10712	0.00776696	0.00595845	0.00959627	35670	436	16279	274	7435	58	4206	32	0.561218	0.499599	0.62256	0.468729	0.457024	0.48043	0.0188773	0.0131258	0.0258781	0.00775811	0.00604865	0.00985639	0.859839	0.810607	0.903375	0.819368	0.811026	0.827976	0.0654141	0.0489191	0.084572	0.00747359	0.00582086	0.00938023	0.866449	0.812181	0.916373	0.906523	0.899391	0.912576	0.110115	0.0816301	0.142096	0.00762716	0.00595352	0.00958425	0.889788	0.838372	0.933366	0.832549	0.823668	0.841157	0.072971	0.0545723	0.0929618	0.00722347	0.00560231	0.00903659
ABD_PEL	E86.0	276.5	Hypovolemia	endocrine/metabolic	29623	2122	13450	1303	6503	285	3596	184	0.458457	0.42646	0.488416	0.0438259	0.0389051	0.048443	0.0839717	0.0748964	0.0924095	0.04272	0.0384936	0.0467039	0.7515	0.723481	0.779052	0.619406	0.607566	0.631405	0.155002	0.137039	0.172613	0.04075	0.036752	0.0445271	0.732389	0.70228	0.762511	0.717823	0.707362	0.729048	0.163247	0.142788	0.184035	0.0406093	0.0366631	0.0445401	0.775101	0.747543	0.800948	0.748578	0.737348	0.759188	0.193389	0.169404	0.215894	0.0403028	0.0364619	0.0440293	35670	2601	16279	1641	7435	315	4206	208	0.5	0.5	0.5	0.0423672	0.0380599	0.0468056	0.0812903	0.0733288	0.0894257	0.0415056	0.0378264	0.0452968	0.732345	0.703941	0.759766	0.643309	0.63228	0.65461	0.143964	0.128186	0.160063	0.0403751	0.0368717	0.0439281	0.698117	0.666294	0.725673	0.663753	0.653258	0.674512	0.137931	0.121631	0.155436	0.0402148	0.0366307	0.0438522	0.735035	0.709402	0.762487	0.642098	0.630528	0.652589	0.14848	0.132169	0.165436	0.0405276	0.0369776	0.0440775
ABD_PEL	E87.70	276.6	Fluid overload	endocrine/metabolic	29623	1751	13450	1045	6503	243	3596	150	0.513702	0.478635	0.545429	0.55113	0.538982	0.562675	0.0730391	0.0594221	0.0858228	0.0364428	0.0323744	0.0406447	0.859685	0.834631	0.884866	0.806243	0.796402	0.815166	0.230769	0.202334	0.256633	0.0312778	0.0280634	0.0347451	0.847446	0.820478	0.874235	0.839305	0.831001	0.848685	0.254104	0.22221	0.283706	0.0315374	0.0281889	0.0349323	0.888398	0.867045	0.910847	0.82731	0.818388	0.836537	0.26264	0.233918	0.2913	0.0300256	0.0267561	0.0332435	35670	1319	16279	775	7435	186	4206	108	0.548893	0.515245	0.586735	0.472764	0.460252	0.484331	0.0563312	0.0463407	0.066732	0.0245206	0.021284	0.0278867	0.874537	0.847808	0.900778	0.811701	0.803225	0.820444	0.172577	0.148922	0.196276	0.0208073	0.0181209	0.0236653	0.854831	0.822164	0.886072	0.829455	0.821382	0.838332	0.187179	0.160711	0.211842	0.0216649	0.0188693	0.0246303	0.900477	0.872943	0.926574	0.827169	0.818695	0.835911	0.195366	0.169257	0.221821	0.0196693	0.0172566	0.0221815
ABD_PEL	E80.6	277.4	Disorders of bilirubin excretion	endocrine/metabolic	29623	655	13450	376	6503	87	3596	56	0.541488	0.490582	0.594036	0.553898	0.54205	0.565585	0.0307384	0.0224923	0.0395323	0.0132738	0.0107766	0.015919	0.842977	0.800403	0.880878	0.853145	0.844841	0.861302	0.109972	0.0842912	0.135413	0.0126603	0.0103285	0.0151463	0.763608	0.70108	0.820742	0.823774	0.81439	0.832846	0.0861244	0.0664975	0.108494	0.0127742	0.0104035	0.0153341	0.860955	0.815532	0.899424	0.804398	0.794549	0.813778	0.0978723	0.0782797	0.118469	0.0126079	0.0104188	0.0149329	35670	376	16279	229	7435	55	4206	34	0.503234	0.437275	0.570684	0.533289	0.521184	0.544724	0.0147643	0.0096659	0.0207348	0.00735291	0.00550975	0.00945774	0.78629	0.715347	0.851939	0.800134	0.791654	0.809415	0.0498721	0.0359389	0.0659549	0.00727873	0.00552757	0.0092925	0.75423	0.683653	0.814377	0.68998	0.67922	0.700205	0.0359682	0.0257713	0.046479	0.00734801	0.00553914	0.00939105	0.834173	0.766147	0.893199	0.673974	0.663215	0.684334	0.0380952	0.0287179	0.0490358	0.00717968	0.00540841	0.00919642
ABD_PEL	E66.9	278.1	Obesity	endocrine/metabolic	29623	2555	13450	1673	6503	429	3596	278	0.525321	0.499294	0.549194	0.55236	0.540208	0.565128	0.127136	0.111449	0.14273	0.0620088	0.0569137	0.0668501	0.820225	0.80103	0.837708	0.734584	0.72397	0.745041	0.278428	0.254715	0.301363	0.0573299	0.0532672	0.0613054	0.819912	0.802037	0.837442	0.691066	0.680298	0.701526	0.258398	0.237092	0.279531	0.0570839	0.0532017	0.0610459	0.816924	0.796928	0.835406	0.711672	0.700753	0.722743	0.266719	0.244604	0.288652	0.0566392	0.052356	0.0607811	35670	3762	16279	2426	7435	583	4206	413	0.521536	0.499585	0.542531	0.534633	0.522919	0.544859	0.145679	0.129742	0.160815	0.0729744	0.0681001	0.0776516	0.829608	0.815019	0.844033	0.670477	0.659849	0.681237	0.290677	0.270787	0.309511	0.0642768	0.0601513	0.0682491	0.836409	0.821977	0.849845	0.731271	0.721449	0.740955	0.318089	0.295804	0.338953	0.0642724	0.0601554	0.0683417	0.840269	0.82516	0.853768	0.725219	0.715669	0.734368	0.316951	0.294735	0.338589	0.0631824	0.0590698	0.0668724
ABD_PEL	E66.01	278.11	Morbid obesity	endocrine/metabolic	29623	832	13450	533	6503	169	3596	106	0.595618	0.559872	0.631695	0.560049	0.547282	0.572355	0.0695935	0.0563076	0.0816538	0.0252642	0.0217945	0.0287406	0.921337	0.901034	0.937026	0.854375	0.844995	0.86314	0.231955	0.202012	0.262522	0.0210313	0.0184747	0.0238544	0.917893	0.893418	0.936581	0.881132	0.873135	0.888821	0.263108	0.223776	0.295881	0.0208844	0.018368	0.0235117	0.936428	0.918137	0.951455	0.871598	0.862829	0.879594	0.257778	0.222022	0.289098	0.0193641	0.0167871	0.0221728	35670	2130	16279	1300	7435	275	4206	196	0.554309	0.522731	0.583114	0.538937	0.527774	0.549566	0.0839123	0.0710022	0.0960103	0.0360878	0.03222	0.0397573	0.904555	0.888198	0.919247	0.81197	0.803228	0.821385	0.252406	0.22739	0.27633	0.0300949	0.0271303	0.032857	0.903988	0.888545	0.919947	0.809011	0.799328	0.818292	0.252632	0.227003	0.277374	0.0311877	0.0281861	0.0340678	0.92806	0.915286	0.939794	0.82421	0.815064	0.833221	0.273485	0.246567	0.298606	0.0282756	0.0253491	0.0308366
ABD_PEL	D89.9	279	Disorders involving the immune mechanism	endocrine/metabolic	29623	537	13450	317	6503	45	3596	26	0.666606	0.600231	0.725593	0.556974	0.544518	0.568972	0.0237208	0.0160894	0.0310677	0.00698766	0.00506447	0.00876458	0.861491	0.804349	0.91181	0.749808	0.739501	0.760418	0.0457478	0.0328253	0.0597384	0.00665613	0.00500828	0.00834293	0.824779	0.753428	0.894862	0.805167	0.795633	0.815316	0.052356	0.0359255	0.0683387	0.006963	0.00508969	0.00867249	0.899997	0.848894	0.942801	0.829463	0.819925	0.83854	0.0657119	0.0472544	0.0838885	0.00673485	0.00504594	0.00840115	35670	410	16279	257	7435	54	4206	34	0.45168	0.388754	0.522049	0.00726295	0.0053766	0.00928043	0.0144212	0.0106957	0.0183902	0.00723031	0.00538477	0.00920223	0.8422	0.780992	0.893876	0.756153	0.746466	0.765706	0.048294	0.03442	0.0620552	0.0069231	0.00528863	0.00875703	0.76853	0.700223	0.830802	0.788971	0.780094	0.798117	0.0438757	0.0303007	0.0576699	0.0072984	0.00546732	0.00924292	0.911637	0.870587	0.949499	0.828783	0.821251	0.837929	0.0701242	0.0516591	0.090336	0.00675396	0.00505621	0.00845274
ABD_PEL	D84.9	279.1	Immunity deficiency	endocrine/metabolic	29623	774	13450	527	6503	105	3596	71	0.592341	0.547611	0.636926	0.557281	0.545129	0.570045	0.0438393	0.0335828	0.0539517	0.015976	0.0130672	0.0188907	0.781582	0.738406	0.818246	0.677072	0.665693	0.688913	0.0699734	0.056	0.0850906	0.0157018	0.0129858	0.0183925	0.737678	0.690042	0.782291	0.656466	0.644775	0.668153	0.0644891	0.0514313	0.0791612	0.0160259	0.0132303	0.0187847	0.846205	0.810297	0.879083	0.831309	0.822082	0.840381	0.120289	0.0960262	0.144997	0.0151213	0.0125294	0.0176396	35670	711	16279	476	7435	129	4206	84	0.503338	0.458379	0.54623	0.532751	0.520777	0.544859	0.0339266	0.026224	0.042122	0.0170574	0.0144759	0.0201567	0.790322	0.752096	0.82643	0.679623	0.669129	0.690518	0.0795981	0.0671268	0.0948754	0.0164181	0.014041	0.0192885	0.721845	0.67664	0.762231	0.677471	0.667384	0.688241	0.0661994	0.0533508	0.0804702	0.0168407	0.0143708	0.019856	0.854594	0.821169	0.885956	0.738399	0.728571	0.747545	0.0999537	0.0833304	0.117072	0.0160367	0.0137156	0.0187398
ABD_PEL	D50.9	280.1	Iron deficiency anemias, unspecified or not due to blood loss	hematopoietic	29623	1793	13450	1057	6503	231	3596	146	0.486025	0.454061	0.516581	0.0355221	0.0312164	0.0399854	0.0686071	0.0605428	0.0768961	0.0348893	0.0311046	0.0388124	0.760369	0.727382	0.791081	0.788405	0.778714	0.798401	0.170084	0.146072	0.194258	0.0337845	0.030349	0.0375145	0.742078	0.709677	0.773763	0.77395	0.763336	0.78503	0.158076	0.135192	0.18089	0.0335984	0.030011	0.0373686	0.794176	0.757502	0.825526	0.781332	0.771486	0.791635	0.187429	0.163102	0.211142	0.0326487	0.0292467	0.0363342	35670	2379	16279	1493	7435	332	4206	223	0.516057	0.488837	0.541652	0.533423	0.521722	0.544183	0.086865	0.0746323	0.0991876	0.0431399	0.0391704	0.0471918	0.753519	0.729094	0.778474	0.706792	0.695891	0.716745	0.170472	0.151099	0.190098	0.0412035	0.0376167	0.0449183	0.707752	0.678795	0.736878	0.702219	0.69159	0.712313	0.154316	0.136822	0.173204	0.0417094	0.037856	0.0455272	0.75704	0.729403	0.784932	0.764761	0.755346	0.774045	0.195862	0.174226	0.217876	0.0407329	0.0370972	0.0443711
ABD_PEL	D50.0	280.2	Iron deficiency anemia secondary to blood loss (chronic)	hematopoietic	29623	824	13450	507	6503	155	3596	90	0.464525	0.424631	0.507833	0.0238352	0.0204521	0.0275296	0.0465605	0.0400844	0.0535841	0.0233007	0.0200978	0.0268045	0.647262	0.598421	0.692937	0.682608	0.670767	0.693065	0.0826667	0.0675475	0.099427	0.0228972	0.0197835	0.0262632	0.644013	0.597614	0.69156	0.827772	0.819007	0.836537	0.104	0.0796776	0.128271	0.0230529	0.0198775	0.0265481	0.744339	0.706323	0.784747	0.718438	0.707516	0.729206	0.100246	0.0825502	0.118393	0.0226782	0.0196021	0.0260678	35670	901	16279	604	7435	136	4206	92	0.498435	0.456834	0.542417	0.0182919	0.0153329	0.0215198	0.0359266	0.0302027	0.042133	0.0180084	0.0152041	0.021064	0.683519	0.636786	0.728331	0.596907	0.58534	0.607263	0.0590267	0.0494618	0.07022	0.0177929	0.0150394	0.020773	0.695166	0.645919	0.740028	0.573369	0.562071	0.584936	0.0615385	0.0506469	0.0723607	0.0177931	0.0151349	0.0207557	0.759221	0.718049	0.800666	0.793948	0.784129	0.803093	0.0998825	0.0819557	0.119892	0.0175307	0.0148129	0.0202786
ABD_PEL	D61.818	284.1	Pancytopenia	hematopoietic	29623	761	13450	491	6503	93	3596	62	0.562403	0.51802	0.613121	0.555128	0.543595	0.567738	0.0353451	0.0271868	0.0448782	0.0142199	0.0115971	0.0171469	0.772129	0.723393	0.816594	0.702906	0.692753	0.713824	0.0639535	0.0500964	0.0796088	0.0140252	0.0115849	0.0169886	0.766915	0.711201	0.818217	0.755497	0.745348	0.7658	0.0745052	0.0571429	0.0933516	0.0140163	0.0114718	0.0168983	0.856665	0.822405	0.889186	0.728279	0.717357	0.739351	0.0830306	0.0658557	0.100939	0.0138971	0.0115053	0.0165517	35670	675	16279	412	7435	79	4206	53	0.5	0.5	0.5	0.0106254	0.00847344	0.0131809	0.0210274	0.0168045	0.0260188	0.0105814	0.00851084	0.0130401	0.805725	0.760841	0.846901	0.61466	0.602283	0.625286	0.045954	0.0357506	0.0564882	0.0109822	0.00899365	0.0132759	0.748847	0.694549	0.799345	0.760726	0.751039	0.77001	0.055231	0.0412789	0.0699232	0.0106789	0.00863811	0.0130765	0.815442	0.768047	0.856763	0.649092	0.637925	0.659449	0.0495446	0.0384451	0.0611783	0.0106525	0.00876861	0.0128157
ABD_PEL	D64.9	285	Other anemias	hematopoietic	29623	5847	13450	3233	6503	789	3596	488	0.5	0.5	0.5	0.121329	0.113794	0.129325	0.216402	0.204335	0.229031	0.112392	0.107831	0.117232	0.800749	0.783224	0.81686	0.750423	0.739966	0.761037	0.409174	0.387466	0.432309	0.0913681	0.0869827	0.0956982	0.761527	0.740643	0.780323	0.741196	0.729971	0.752268	0.37551	0.350091	0.398067	0.093488	0.0891222	0.0980788	0.814282	0.795888	0.830187	0.80732	0.79732	0.816858	0.45498	0.429623	0.480283	0.0872616	0.0828645	0.0916406	35670	6441	16279	3596	7435	885	4206	547	0.481606	0.463211	0.500082	0.119032	0.111631	0.126564	0.21274	0.200842	0.22469	0.108678	0.103953	0.11348	0.773733	0.757386	0.78945	0.744183	0.733692	0.75347	0.381664	0.35912	0.402419	0.0932598	0.0891524	0.0972602	0.755947	0.738581	0.773874	0.74499	0.734902	0.754677	0.369261	0.346287	0.391503	0.0938058	0.0894684	0.097973	0.790534	0.773069	0.806274	0.736516	0.726288	0.746473	0.38991	0.367789	0.412115	0.0900235	0.0860987	0.094139
ABD_PEL	D62	285.1	Acute posthemorrhagic anemia	hematopoietic	29623	2117	13450	1301	6503	298	3596	190	0.5	0.5	0.5	0.045825	0.0407466	0.0508996	0.0876342	0.0783026	0.0968686	0.0443825	0.0400299	0.0487317	0.817106	0.788615	0.84488	0.821621	0.812544	0.831001	0.266751	0.238125	0.296073	0.0382204	0.0346365	0.0418466	0.804117	0.775505	0.831272	0.801784	0.792096	0.811629	0.233195	0.20434	0.258896	0.0392756	0.0357349	0.0428965	0.865182	0.840774	0.88808	0.846379	0.837306	0.855451	0.309606	0.27907	0.340559	0.0358446	0.0325152	0.0393166	35670	1665	16279	993	7435	243	4206	148	0.538954	0.507772	0.571958	0.473436	0.462004	0.485272	0.0702921	0.0597648	0.0821826	0.0317962	0.0281453	0.0354393	0.834893	0.809263	0.860318	0.763282	0.753194	0.773104	0.173709	0.151972	0.195843	0.0285656	0.0255612	0.0317059	0.790243	0.758522	0.819753	0.764761	0.75575	0.775121	0.161151	0.140297	0.181735	0.0296991	0.0266714	0.0328357	0.846124	0.818237	0.872062	0.825555	0.816406	0.834163	0.21726	0.191126	0.242575	0.0280019	0.025185	0.0308738
ABD_PEL	D63.8	285.2	Anemia of chronic disease	hematopoietic	29623	833	13450	513	6503	148	3596	88	0.468413	0.431016	0.509284	0.0227587	0.0192219	0.0264493	0.0445046	0.0377188	0.0515356	0.0222725	0.018934	0.0257556	0.868237	0.843191	0.891712	0.722282	0.711056	0.734123	0.127536	0.108046	0.146737	0.0207497	0.0176725	0.0239769	0.828151	0.796702	0.856438	0.801015	0.790712	0.810395	0.139628	0.115433	0.163453	0.0212125	0.0181146	0.0245526	0.876466	0.85179	0.899633	0.772874	0.763494	0.782566	0.147721	0.12566	0.170761	0.0206954	0.0176204	0.0238243	35670	838	16279	498	7435	146	4206	84	0.5	0.5	0.5	0.0196369	0.0166779	0.0227303	0.0385173	0.0328086	0.0444503	0.0192661	0.0164462	0.0222142	0.870383	0.843076	0.896148	0.778749	0.768386	0.78803	0.126394	0.106891	0.147014	0.017992	0.0153832	0.0205926	0.8297	0.790947	0.86507	0.763147	0.753867	0.772293	0.111952	0.0932588	0.131041	0.018255	0.0156285	0.0209488	0.874723	0.844671	0.904537	0.764896	0.754943	0.773907	0.12337	0.105798	0.143492	0.0174873	0.0149613	0.0200319
ABD_PEL	D63.1	285.21	Anemia in chronic kidney disease	hematopoietic	29623	1440	13450	771	6503	190	3596	122	0.510587	0.475068	0.54646	0.451176	0.438721	0.464555	0.0575654	0.0473428	0.0675718	0.0287378	0.0251254	0.032344	0.888326	0.866609	0.908869	0.820544	0.81131	0.829463	0.212019	0.184901	0.237659	0.0266396	0.0236109	0.0295629	0.821382	0.790597	0.853085	0.85376	0.845302	0.862068	0.205514	0.174356	0.235964	0.0271889	0.0239572	0.0303876	0.897082	0.88007	0.914287	0.795479	0.785787	0.805628	0.19686	0.171966	0.223882	0.026126	0.0231421	0.0291273	35670	1015	16279	556	7435	145	4206	84	0.561948	0.522167	0.604832	0.47236	0.461328	0.483934	0.046195	0.0370802	0.0558798	0.0191881	0.0164011	0.0223501	0.929881	0.909642	0.94797	0.845461	0.838194	0.853934	0.182206	0.155326	0.211482	0.0157722	0.0136132	0.0180085	0.82503	0.790893	0.862029	0.82959	0.820847	0.838067	0.136333	0.113696	0.16177	0.018392	0.0158328	0.02117	0.924654	0.906239	0.942018	0.823941	0.816002	0.832952	0.163578	0.140882	0.190722	0.0169707	0.0146992	0.0193536
ABD_PEL	D63.0	285.22	Anemia in neoplastic disease	hematopoietic	29623	512	13450	344	6503	62	3596	48	0.47318	0.411967	0.533374	0.00953406	0.00722743	0.0118445	0.018888	0.0143511	0.0234118	0.00950488	0.00727931	0.0117372	0.766318	0.701302	0.82687	0.620944	0.6091	0.632635	0.0404827	0.030173	0.051566	0.00935112	0.00729331	0.0115418	0.704885	0.643291	0.764156	0.765032	0.754413	0.7758	0.045	0.031369	0.0594879	0.00953148	0.00738002	0.0118119	0.785279	0.721423	0.845449	0.750884	0.739809	0.761652	0.0515222	0.0380538	0.0665576	0.009369	0.00740531	0.0115122	35670	572	16279	355	7435	64	4206	45	0.601213	0.545154	0.655298	0.470343	0.45918	0.481516	0.0233135	0.0170085	0.0297537	0.00858255	0.00663092	0.0105336	0.766252	0.705665	0.82926	0.754001	0.743376	0.764496	0.0439101	0.0313476	0.0562555	0.00833253	0.00648066	0.0102753	0.735956	0.67061	0.79844	0.590854	0.579284	0.602152	0.0324427	0.0240421	0.0406785	0.00852979	0.00663896	0.0103927	0.790851	0.730317	0.846789	0.791258	0.78265	0.800134	0.0548112	0.0392385	0.0701123	0.00884534	0.00701114	0.0107148
ABD_PEL	D68.4	286.4	Acquired coagulation factor deficiency	hematopoietic	29623	253	13450	172	6503	29	3596	23	0.483387	0.391014	0.578476	0.00445948	0.00292173	0.00599723	0.00887936	0.00582643	0.011923	0.00445643	0.00294485	0.00596786	0.87213	0.797138	0.940222	0.902199	0.894972	0.909426	0.0647059	0.0384573	0.0889542	0.00431445	0.00286829	0.00574567	0.813072	0.716965	0.891057	0.718899	0.707823	0.729513	0.0266241	0.0166573	0.0363253	0.0043994	0.00293809	0.00584759	0.937687	0.904141	0.967516	0.713209	0.70306	0.724127	0.0301612	0.019936	0.0405553	0.00415053	0.00273996	0.00554395	35670	163	16279	105	7435	29	4206	21	0.5	0.5	0.5	0.00390047	0.00255548	0.00524546	0.00777063	0.00509793	0.0104362	0.00388571	0.00255301	0.0052184	0.901739	0.834383	0.959811	0.928312	0.922663	0.934637	0.0794473	0.051192	0.109693	0.0036908	0.00244483	0.00493322	0.791367	0.705013	0.875007	0.728716	0.719704	0.73961	0.0222976	0.0139647	0.0310775	0.00385526	0.00253573	0.00517443	0.917755	0.848938	0.977231	0.909617	0.903161	0.916207	0.0692521	0.044685	0.093925	0.00371778	0.00244549	0.00496931
ABD_PEL	D68.9	286.7	Other and unspecified coagulation defects	hematopoietic	29623	736	13450	454	6503	84	3596	63	0.496761	0.441082	0.548136	0.0129171	0.0101453	0.0158388	0.0255048	0.0200868	0.0311838	0.0128939	0.0102559	0.0156691	0.853775	0.80407	0.898509	0.765493	0.755805	0.776107	0.0840841	0.0653338	0.103371	0.0122696	0.00981457	0.0147088	0.773175	0.709301	0.831531	0.831462	0.822232	0.840535	0.089701	0.065451	0.111844	0.0126946	0.0101356	0.0152215	0.868883	0.827466	0.905842	0.821467	0.811779	0.830544	0.100697	0.0769742	0.123145	0.0121466	0.00977385	0.0145117	35670	520	16279	309	7435	93	4206	59	0.536115	0.486486	0.587434	0.534633	0.522929	0.545931	0.0280899	0.0207733	0.0358923	0.0123538	0.010004	0.014834	0.870697	0.828588	0.908358	0.852993	0.844785	0.861466	0.11498	0.0903958	0.140465	0.0114164	0.00932036	0.0135704	0.836652	0.789485	0.876396	0.726833	0.716607	0.737058	0.069629	0.0550091	0.0842394	0.0117056	0.00951057	0.0139941	0.873034	0.829951	0.910221	0.805111	0.796369	0.814391	0.0971963	0.0778204	0.117004	0.0114812	0.00942441	0.0136963
ABD_PEL	D68.59	286.81	Primary hypercoagulable state	hematopoietic	29623	201	13450	125	6503	31	3596	21	0.632033	0.542124	0.703853	0.555128	0.543134	0.56728	0.0149813	0.00882615	0.0215352	0.00474679	0.00307915	0.00656664	0.736473	0.644324	0.818583	0.813778	0.804244	0.82347	0.0288693	0.0163125	0.0429603	0.00472439	0.00308044	0.00653843	0.684741	0.576538	0.783159	0.824389	0.81547	0.833469	0.0272572	0.0154367	0.042346	0.00474048	0.00311377	0.00654049	0.776013	0.718777	0.82854	0.510226	0.498232	0.521759	0.01849	0.012241	0.0257531	0.00473173	0.00307756	0.00653848	35670	246	16279	152	7435	47	4206	22	0.61866	0.551463	0.688643	0.536247	0.525353	0.547007	0.018782	0.0130011	0.0251375	0.00627902	0.00455585	0.00813468	0.824281	0.765128	0.879726	0.732885	0.723332	0.74351	0.0377907	0.0263399	0.0498022	0.00621311	0.00452749	0.00803306	0.689825	0.611547	0.765456	0.780094	0.769734	0.789106	0.0296736	0.0193773	0.0413084	0.00625718	0.00456228	0.00810382	0.791635	0.709696	0.864512	0.855414	0.848016	0.863618	0.0561896	0.0385856	0.0759521	0.0061486	0.0045632	0.00788478
ABD_PEL	R79.1	286.9	Abnormal coagulation profile	hematopoietic	29623	528	13450	378	6503	63	3596	48	0.5	0.5	0.5	0.00968784	0.00753498	0.0121521	0.0191898	0.0149573	0.0240124	0.00966018	0.00758407	0.0120366	0.752758	0.687897	0.812132	0.821928	0.81239	0.830847	0.0600649	0.042727	0.0788874	0.00956706	0.00751183	0.0119081	0.683028	0.616468	0.747851	0.563586	0.551899	0.574965	0.03206	0.0237833	0.0416237	0.00968437	0.00762144	0.0120543	0.792887	0.730683	0.85224	0.737198	0.725973	0.746579	0.0521353	0.0381594	0.0665631	0.00936183	0.00730102	0.0116601	35670	579	16279	384	7435	74	4206	53
ABD_PEL	D69.6	287.3	Thrombocytopenia	hematopoietic	29623	2762	13450	1687	6503	368	3596	242	0.480483	0.453766	0.507357	0.0565893	0.0510495	0.0616638	0.107117	0.0971401	0.116165	0.0547409	0.0502339	0.0588726	0.794973	0.770575	0.819936	0.702291	0.691835	0.713824	0.223737	0.202225	0.244821	0.0484323	0.0444257	0.052041	0.753258	0.725511	0.782448	0.772413	0.761491	0.782408	0.231568	0.207146	0.254134	0.0503312	0.0460865	0.0539751	0.820494	0.796553	0.842969	0.739966	0.729202	0.750884	0.241364	0.216732	0.262608	0.0462712	0.0425003	0.0499385	35670	2005	16279	1204	7435	293	4206	190	0.547305	0.519739	0.573798	0.476126	0.465098	0.487428	0.0858953	0.0746404	0.0965951	0.0381208	0.0343052	0.0421822	0.800359	0.775954	0.825684	0.746738	0.73732	0.756295	0.185906	0.165583	0.20708	0.0355908	0.0322421	0.0392503	0.805415	0.781088	0.8297	0.802959	0.793948	0.812239	0.212789	0.188616	0.236831	0.0351889	0.0317253	0.0388366	0.844194	0.822607	0.865772	0.804707	0.795831	0.814395	0.22766	0.203299	0.252343	0.0329286	0.0297453	0.0364713
ABD_PEL	D69.59	287.32	Secondary thrombocytopenia	hematopoietic	29623	516	13450	332	6503	58	3596	36	0.499291	0.434086	0.563642	0.00891896	0.00661233	0.0112294	0.0176802	0.0131378	0.0222095	0.00891164	0.00668557	0.0111423	0.69817	0.63584	0.765649	0.659849	0.648927	0.671536	0.0332168	0.0237149	0.0441809	0.00893636	0.00681604	0.0112081	0.671897	0.599536	0.747946	0.670767	0.659849	0.683069	0.032535	0.0233914	0.0433252	0.00893236	0.00678492	0.0112042	0.792009	0.733581	0.849023	0.764109	0.753345	0.774566	0.0507426	0.0360901	0.0664258	0.00877795	0.0066387	0.0109995	35670	354	16279	244	7435	64	4206	46	0.561811	0.50005	0.618536	0.468998	0.457431	0.480161	0.0208333	0.0149317	0.0269477	0.00853412	0.00655868	0.0107737	0.815506	0.760914	0.860309	0.740013	0.730464	0.749428	0.0491884	0.0377313	0.0630032	0.00839203	0.00653784	0.0105559	0.762606	0.698979	0.819272	0.871015	0.86348	0.878416	0.0680272	0.0472867	0.0899715	0.00843861	0.00658167	0.0105818	0.864708	0.817944	0.906078	0.8039	0.794351	0.812243	0.0653846	0.0495432	0.0833949	0.00823336	0.00639528	0.0103322
ABD_PEL	D72.819	288.1	Decreased white blood cell count	hematopoietic	29623	561	13450	356	6503	64	3596	39	0.61362	0.554982	0.673773	0.556512	0.544518	0.569122	0.0289562	0.0204007	0.0380021	0.00982083	0.00745592	0.0121842	0.766547	0.699912	0.826824	0.769952	0.759492	0.779494	0.0555556	0.0413013	0.0715322	0.00963318	0.00740683	0.0118656	0.738046	0.672984	0.799736	0.688298	0.677226	0.699988	0.042513	0.0312176	0.0548959	0.00970438	0.00739223	0.0120288	0.761924	0.684096	0.833364	0.816085	0.806397	0.825004	0.0670827	0.0479607	0.0865088	0.00974869	0.0075277	0.0119574	35670	553	16279	377	7435	71	4206	51	0.499233	0.441587	0.559261	0.00954943	0.00753194	0.0118359	0.0189182	0.0149513	0.0233949	0.009494	0.00753926	0.0117096	0.780684	0.7216	0.82916	0.672898	0.661735	0.68312	0.0440252	0.0333158	0.0561408	0.00952991	0.00761567	0.0116937	0.723204	0.665225	0.77691	0.603766	0.59193	0.615467	0.0347313	0.026684	0.0443153	0.00948178	0.00752	0.0116873	0.788704	0.72966	0.842323	0.696705	0.686479	0.70653	0.0473173	0.0360277	0.0600702	0.00940192	0.00750972	0.0115088
ABD_PEL	D70.1	288.11	Neutropenia	hematopoietic	29623	626	13450	348	6503	79	3596	53	0.553195	0.495844	0.606592	0.450715	0.439178	0.463332	0.0282916	0.0208555	0.0361942	0.0120761	0.00971881	0.0147238	0.638911	0.573651	0.69759	0.743195	0.732277	0.752887	0.0457143	0.0327679	0.0585954	0.0123487	0.00999524	0.0148219	0.578249	0.521531	0.64144	0.450561	0.43902	0.463025	0.0314448	0.0242128	0.0391414	0.012276	0.00994505	0.014871	0.782733	0.73145	0.829049	0.766877	0.757343	0.776722	0.0687961	0.0521927	0.0862098	0.0121511	0.00980894	0.0146382	35670	817	16279	476	7435	89	4206	56	0.548339	0.494835	0.599435	0.469401	0.457966	0.480168	0.0276066	0.0205314	0.0344165	0.0119421	0.00963182	0.014255	0.6843	0.629602	0.739521	0.574983	0.564085	0.585746	0.04068	0.0317552	0.0501411	0.011953	0.00967809	0.0142913	0.685861	0.622575	0.744019	0.696167	0.685272	0.706399	0.0472375	0.0355928	0.059446	0.0118971	0.00962911	0.0142472	0.774753	0.72373	0.823527	0.74889	0.739069	0.758443	0.0622803	0.0481906	0.0770443	0.0120346	0.00988504	0.0143096
ABD_PEL	D72.829	288.2	Elevated white blood cell count	hematopoietic	29623	2871	13450	1704	6503	396	3596	255	0.513498	0.487475	0.53707	0.549746	0.536983	0.561133	0.113265	0.0983396	0.127748	0.0584828	0.0537571	0.0634275	0.793722	0.770904	0.816985	0.715208	0.703056	0.726284	0.241605	0.218812	0.264996	0.0508069	0.0467568	0.054789	0.786901	0.762854	0.811393	0.774566	0.765335	0.784257	0.267732	0.241786	0.292491	0.0511311	0.0471597	0.0553497	0.831103	0.808248	0.852588	0.800092	0.790404	0.809784	0.304069	0.275382	0.333158	0.048536	0.0448459	0.0525577	35670	2755	16279	1668	7435	373	4206	240	0.488804	0.464291	0.515836	0.0501681	0.0453262	0.0552791	0.095543	0.0867216	0.104767	0.0483936	0.0443034	0.0527239	0.790825	0.765552	0.816055	0.657969	0.648013	0.668325	0.189869	0.172355	0.208838	0.0434572	0.0399613	0.0471564	0.755474	0.728806	0.783562	0.764492	0.75575	0.774311	0.210906	0.189516	0.2364	0.0440472	0.0404061	0.0478297	0.815646	0.793612	0.836991	0.794082	0.784529	0.802559	0.249142	0.22463	0.274082	0.0427636	0.0392938	0.046281
ABD_PEL	R59.0	289.4	Lymphadenitis	hematopoietic	29623	1665	13450	1103	6503	278	3596	182	0.561571	0.527905	0.589849	0.558665	0.546209	0.571121	0.0986181	0.0841457	0.113081	0.0410685	0.0371138	0.0453012	0.677362	0.646737	0.708857	0.471475	0.45978	0.483469	0.115771	0.102573	0.129859	0.0403618	0.0364709	0.0445365	0.558329	0.521657	0.592842	0.587114	0.57573	0.598801	0.0962639	0.0820987	0.110819	0.0409808	0.0370794	0.045144	0.703037	0.667007	0.735591	0.809011	0.799938	0.818853	0.189295	0.163561	0.215621	0.0398445	0.036082	0.0438285	35670	1697	16279	1086	7435	238	4206	172	0.5	0.5	0.5	0.0320108	0.0281103	0.0357767	0.0620357	0.0546834	0.0690819	0.0312283	0.027699	0.034636	0.610335	0.573172	0.645822	0.58924	0.577942	0.599738	0.0861759	0.073045	0.0993038	0.0311813	0.0277626	0.03455	0.582193	0.544221	0.622046	0.618561	0.608332	0.629186	0.0822006	0.0691874	0.0946682	0.0311413	0.0276555	0.0345632	0.664252	0.628065	0.701758	0.758843	0.749428	0.767858	0.118052	0.0991646	0.137379	0.0308606	0.0274041	0.034173
ABD_PEL	R40.0	291.8	Alteration of consciousness	mental disorders	29623	313	13450	209	6503	44	3596	30	0.5	0.5	0.5	0.00676611	0.00507458	0.00891896	0.0134413	0.0100979	0.0176802	0.00673477	0.00507899	0.00884213	0.878584	0.820721	0.92667	0.768415	0.75765	0.778106	0.0492424	0.0352422	0.0646079	0.00651953	0.00491465	0.00854221	0.814255	0.740362	0.875536	0.680917	0.669683	0.692911	0.0344346	0.0247731	0.0457705	0.00664674	0.00498137	0.00864846	0.902254	0.83749	0.950923	0.872828	0.865135	0.881136	0.082131	0.0586735	0.106959	0.00631352	0.00473275	0.00821846	35670	316	16279	199	7435	41	4206	26	0.587294	0.512429	0.657838	0.468594	0.4577	0.480699	0.0144674	0.0096152	0.0200101	0.00549388	0.00403666	0.00721039	0.727356	0.624481	0.8217	0.834701	0.826631	0.842771	0.039093	0.025109	0.0541008	0.00540844	0.00394058	0.00703472	0.813903	0.733272	0.887101	0.899933	0.892804	0.907065	0.0676692	0.044273	0.0943655	0.00537296	0.00392115	0.00696399	0.78506	0.690833	0.872437	0.902757	0.895763	0.909617	0.0670968	0.0439485	0.0921996	0.00529589	0.003862	0.00690571
ABD_PEL	G31.84	292.2	Mild cognitive impairment	mental disorders	29623	298	13450	194	6503	41	3596	28	0.5	0.5	0.5	0.00630478	0.00445948	0.00830386	0.0125306	0.00887936	0.0164709	0.00627913	0.00447096	0.00823799	0.816499	0.73044	0.88825	0.878518	0.870517	0.886514	0.063981	0.0402497	0.0875761	0.00606757	0.00433078	0.0078715	0.750511	0.666538	0.830233	0.846071	0.837606	0.854221	0.0439351	0.0265901	0.0615985	0.00622404	0.00446022	0.00806696	0.785949	0.701156	0.856037	0.880055	0.872213	0.888363	0.060241	0.0364075	0.0832367	0.0061162	0.00437543	0.00790676	35670	178	16279	131	7435	37	4206	25	0.666415	0.600989	0.718726	0.469939	0.4581	0.480434	0.01598	0.0109045	0.0212666	0.00494941	0.00348141	0.00667923	0.797633	0.717431	0.869227	0.905985	0.89926	0.913114	0.061745	0.0375826	0.0854509	0.00491749	0.00345559	0.00662911	0.73586	0.64777	0.814584	0.802824	0.793544	0.812108	0.0304233	0.0184204	0.0429213	0.00492398	0.00341517	0.00662717	0.748259	0.654045	0.831798	0.88312	0.87572	0.890249	0.0481928	0.028198	0.0674181	0.00491479	0.00344108	0.00661684
ABD_PEL	R41.3	292.3	Memory loss	mental disorders	29623	185	13450	151	6503	27	3596	21	0.519814	0.428286	0.615799	0.44764	0.436106	0.46071	0.00883002	0.00496268	0.0132692	0.00413913	0.00262116	0.0056577	0.56581	0.457479	0.678196	0.756728	0.746579	0.767031	0.0137157	0.00622239	0.0222497	0.00413676	0.002621	0.00565292	0.4421	0.328295	0.56404	0.991235	0.988774	0.993388	0.0338983	0	0.12	0.00414119	0.00262233	0.00565929	0.609922	0.474463	0.73572	0.714286	0.703671	0.725358	0.0158898	0.00858358	0.0244814	0.00413665	0.00261969	0.00565364	35670	246	16279	194	7435	49	4206	33	0.693614	0.652469	0.727066	0.471822	0.461194	0.483396	0.0224048	0.0161972	0.0290437	0.00654233	0.00481515	0.00839716	0.751018	0.680744	0.816868	0.786819	0.777673	0.795831	0.0376442	0.025625	0.0509651	0.00651742	0.00478797	0.00835619	0.662237	0.590566	0.733041	0.626631	0.615868	0.638332	0.02391	0.0160945	0.0324818	0.00656205	0.00482412	0.00838467	0.70511	0.636716	0.77789	0.548756	0.53772	0.55926	0.022151	0.0153562	0.0294205	0.0065146	0.00478625	0.00832869
ABD_PEL	R41.82	292.4	Altered mental status	mental disorders	29623	1657	13450	983	6503	189	3596	126	0.517598	0.481362	0.554154	0.451945	0.439793	0.463482	0.0586371	0.0482057	0.0688773	0.0289357	0.0252533	0.0326243	0.861996	0.834728	0.886362	0.779179	0.76918	0.788559	0.174713	0.151822	0.1999	0.0255575	0.0225232	0.028565	0.831715	0.799724	0.862324	0.847916	0.839305	0.85622	0.204344	0.174913	0.234639	0.0269367	0.0239938	0.030037	0.861855	0.832542	0.890532	0.868522	0.860218	0.875907	0.24	0.209197	0.273132	0.0248275	0.0220337	0.027742	35670	1375	16279	860	7435	196	4206	124	0.603222	0.5713	0.633012	0.478682	0.467518	0.490249	0.0691643	0.0585513	0.0802711	0.0257709	0.0224175	0.0291178	0.879974	0.85352	0.905006	0.837122	0.828914	0.844923	0.207979	0.181202	0.2353	0.0222955	0.0194856	0.0249313	0.856308	0.825541	0.886279	0.806859	0.798241	0.815871	0.176606	0.152862	0.199779	0.0224877	0.0196956	0.0252985	0.905789	0.882033	0.926027	0.81614	0.807394	0.825289	0.197299	0.172002	0.222367	0.0212619	0.0186433	0.0237566
ABD_PEL	R22.0	293.1	Swelling, mass, or lump in head and neck [Space-occupying lesion, intracranial NOS]	mental disorders	29623	375	13450	262	6503	37	3596	31	0.587875	0.499819	0.666945	0.554513	0.542669	0.565893	0.0156303	0.00950756	0.0220424	0.00570333	0.00405506	0.00750779	0.60341	0.497344	0.700257	0.898662	0.891123	0.90589	0.0323054	0.0146612	0.052263	0.00570769	0.00405719	0.00756	0.649464	0.548876	0.741191	0.626173	0.613867	0.638171	0.0193626	0.0120862	0.0269388	0.00570113	0.00406675	0.00753341	0.68763	0.588514	0.775471	0.683684	0.672301	0.693987	0.0228028	0.0143453	0.0324235	0.00567	0.00402715	0.00747738	35670	417	16279	297	7435	56	4206	46	0.507978	0.437038	0.572664	0.533423	0.522253	0.54459	0.0153278	0.00959314	0.0214213	0.00749252	0.00578467	0.00946193	0.596618	0.523459	0.665309	0.34082	0.330061	0.351715	0.0188188	0.0136385	0.0240503	0.00749542	0.00578442	0.00944897	0.644321	0.570986	0.713221	0.397176	0.386412	0.408608	0.0209699	0.0156036	0.0268689	0.00751313	0.00580616	0.00945005	0.697455	0.618758	0.770443	0.739072	0.72885	0.748352	0.0338645	0.022456	0.0447544	0.00743043	0.00572663	0.009341
ABD_PEL	G62.0	316.1	Polyneuropathy due to drugs	mental disorders	29623	269	13450	139	6503	48	3596	23	0.49528	0.42233	0.56588	0.00738121	0.00538213	0.00953791	0.0146543	0.0107066	0.0188956	0.00732996	0.00536757	0.00944692	0.622883	0.533414	0.706138	0.507151	0.495306	0.518691	0.020776	0.0145488	0.0275499	0.00735438	0.00544199	0.00947597	0.501178	0.423046	0.572316	0.184223	0.173608	0.193449	0.0163174	0.0118839	0.0210888	0.00742019	0.00545996	0.0095409	0.809692	0.734141	0.876783	0.783946	0.773481	0.793941	0.0474576	0.0323448	0.062295	0.00711968	0.00528221	0.00921202	35670	388	16279	217	7435	60	4206	30	0.600633	0.53608	0.655775	0.470074	0.458238	0.481775	0.0218471	0.0152851	0.0282311	0.00800644	0.00603312	0.00997655	0.710617	0.653526	0.763385	0.563954	0.552787	0.57458	0.0281775	0.0200308	0.0356443	0.00800704	0.00603653	0.00996128	0.657718	0.592887	0.717681	0.536785	0.525891	0.547418	0.0243626	0.017086	0.0317105	0.00798634	0.00601177	0.00994632	0.738242	0.685073	0.787564	0.644116	0.633218	0.654206	0.0328947	0.0235513	0.0418524	0.00797794	0.00604598	0.00989511
ABD_PEL	G47.30	327.3	Sleep apnea	neurological	29623	791	13450	560	6503	131	3596	105	0.486523	0.443005	0.534754	0.0201445	0.0170652	0.0236814	0.0394935	0.0335577	0.0462671	0.019784	0.0168632	0.0231343	0.621395	0.575269	0.667663	0.692296	0.680913	0.703218	0.0627635	0.048573	0.077177	0.0198029	0.0168701	0.0230879	0.600094	0.552604	0.647082	0.377672	0.366135	0.388901	0.0479887	0.0390401	0.0569431	0.0198649	0.016885	0.0231257	0.644167	0.597786	0.687723	0.441796	0.429644	0.453026	0.0551796	0.0451086	0.0653371	0.0199076	0.0169902	0.0231625	35670	655	16279	444	7435	109	4206	83	0.555062	0.509854	0.601668	0.470477	0.458642	0.482313	0.034339	0.026842	0.0427365	0.0144566	0.0119949	0.0173049	0.770365	0.731471	0.80816	0.620175	0.609008	0.631338	0.0599201	0.0485004	0.0727884	0.0142136	0.0118154	0.0169791	0.738481	0.698798	0.778828	0.582515	0.571083	0.592737	0.0542352	0.0432174	0.0657231	0.0143569	0.0118765	0.017146	0.756652	0.71169	0.799871	0.542569	0.531002	0.55387	0.051325	0.0414765	0.0625	0.0141695	0.0117711	0.0169302
ABD_PEL	G47.33	327.32	Obstructive sleep apnea	neurological	29623	2822	13450	1699	6503	484	3596	319	0.53157	0.508551	0.554068	0.463478	0.451484	0.476088	0.145062	0.129787	0.159305	0.0692851	0.0642103	0.0746351	0.786134	0.766231	0.80444	0.701369	0.690908	0.712137	0.268274	0.246401	0.288974	0.062681	0.0582745	0.0672764	0.758447	0.735516	0.780055	0.746117	0.735353	0.7575	0.274923	0.25011	0.298269	0.0639143	0.0595332	0.068313	0.782915	0.760589	0.803756	0.707058	0.695986	0.717669	0.268152	0.245304	0.289688	0.0620101	0.0576596	0.0664495	35670	2580	16279	1440	7435	358	4206	216	0.536592	0.510911	0.562375	0.476261	0.464022	0.486486	0.0998613	0.0867762	0.112065	0.046378	0.0422724	0.0504957	0.813996	0.792324	0.836	0.73033	0.72037	0.740286	0.214034	0.19268	0.235573	0.042346	0.0388123	0.0459174	0.793553	0.76993	0.816497	0.750504	0.740414	0.760457	0.210974	0.188128	0.232662	0.0440528	0.0405229	0.0478395	0.819661	0.79718	0.843657	0.805783	0.7965	0.814257	0.252588	0.228416	0.27605	0.0413429	0.0378284	0.0447769
ABD_PEL	G47.00	327.4	Insomnia	neurological	29623	1213	13450	798	6503	171	3596	110	0.540795	0.50156	0.58013	0.554513	0.541592	0.566508	0.0584985	0.0474927	0.070325	0.0258099	0.0222869	0.0292033	0.668376	0.621319	0.709974	0.820544	0.811318	0.829925	0.113895	0.0902138	0.135441	0.0253518	0.0219793	0.0286924	0.698003	0.659497	0.737568	0.79594	0.78671	0.805324	0.11356	0.0909029	0.135041	0.0252653	0.0218419	0.0284931	0.712458	0.666464	0.754161	0.576042	0.56389	0.587271	0.0879921	0.0745871	0.101423	0.0249149	0.0215578	0.0282818	35670	1477	16279	959	7435	210	4206	145	0.5	0.5	0.5	0.0282448	0.0244788	0.0321453	0.0549379	0.0477878	0.0622882	0.0276203	0.0241662	0.0311977	0.579742	0.535918	0.621913	0.780767	0.771083	0.789778	0.087346	0.0697912	0.105865	0.0275039	0.0241996	0.0309187	0.572262	0.534911	0.613611	0.6039	0.59341	0.614526	0.0724409	0.0597468	0.0848839	0.0276528	0.0242719	0.0312079	0.584612	0.54056	0.628789	0.835911	0.827707	0.843981	0.098966	0.0766394	0.121168	0.0278418	0.0245494	0.0313134
ABD_PEL	G25.81	327.71	Restless legs syndrome	neurological	29623	209	13450	143	6503	31	3596	22	0.5	0.5	0.5	0.00476703	0.00322928	0.0064624	0.00948883	0.00643777	0.0128418	0.00474954	0.00323349	0.00642099	0.58534	0.492239	0.674166	0.495464	0.483158	0.507616	0.0138263	0.00892299	0.0198396	0.00475155	0.00323667	0.00642474	0.457649	0.351259	0.567539	0.774258	0.764259	0.784407	0.0121131	0.00520783	0.020396	0.00475339	0.0032374	0.00642848	0.691141	0.595884	0.789779	0.839459	0.83069	0.848228	0.027933	0.0154702	0.0428988	0.00473642	0.00322759	0.00640727	35670	276	16279	166	7435	35	4206	28	0.576371	0.493801	0.649937	0.468056	0.457431	0.478816	0.011991	0.00750314	0.0168033	0.00469328	0.0032369	0.00628195	0.546409	0.45022	0.64079	0.272629	0.262539	0.282717	0.0113346	0.00765125	0.0152951	0.00470263	0.00324921	0.00628409	0.582494	0.49435	0.671816	0.688366	0.67774	0.699132	0.0161359	0.00938828	0.0245251	0.00471388	0.003259	0.00629819	0.544297	0.443314	0.645815	0.73423	0.724412	0.743914	0.0139721	0.00705974	0.0219991	0.00472362	0.00326947	0.00630912
ABD_PEL	G89.18	338.1	Acute pain	neurological	29623	1520	13450	974	6503	243	3596	155	0.562864	0.530021	0.591575	0.558204	0.546363	0.569587	0.0876469	0.0748468	0.100611	0.0361351	0.0322743	0.0402746	0.709998	0.673303	0.745926	0.717823	0.707208	0.729663	0.140515	0.11998	0.161021	0.0348256	0.0312229	0.0389824	0.716345	0.681357	0.750707	0.819775	0.810703	0.829156	0.168794	0.141063	0.195855	0.0350621	0.0315099	0.0390854	0.797922	0.766309	0.829872	0.781485	0.771336	0.792715	0.193988	0.169396	0.219011	0.0325061	0.0289168	0.0362587	35670	1726	16279	1100	7435	256	4206	180	0.527561	0.497176	0.55826	0.535037	0.52306	0.547011	0.0714478	0.0602001	0.0830511	0.0334309	0.0296684	0.0373104	0.669975	0.636401	0.703267	0.767855	0.758305	0.777004	0.127401	0.106352	0.146957	0.0328373	0.0292962	0.0364223	0.656967	0.619908	0.691704	0.51271	0.501543	0.523739	0.0949288	0.0825139	0.107486	0.0329135	0.0292206	0.0365888	0.726253	0.692961	0.757275	0.806321	0.797848	0.815064	0.15986	0.137347	0.182439	0.0322681	0.0288117	0.0358159
ABD_PEL	G89.29	338.2	Chronic pain	neurological	29623	2066	13450	1185	6503	317	3596	205	0.543678	0.515048	0.568786	0.556051	0.543595	0.56743	0.104251	0.0898104	0.118352	0.0467692	0.0424405	0.0513854	0.669738	0.638647	0.699795	0.692142	0.680909	0.702906	0.156698	0.136959	0.176265	0.0460921	0.0418528	0.0503024	0.692589	0.663734	0.72	0.711979	0.701215	0.722132	0.164212	0.143615	0.18441	0.0454482	0.0411841	0.0497336	0.708106	0.679307	0.73611	0.668768	0.65677	0.680151	0.162519	0.142746	0.18069	0.0458041	0.0416783	0.0500228	35670	3174	16279	1897	7435	468	4206	308	0.500875	0.478942	0.523109	0.529657	0.518356	0.54082	0.111309	0.0980452	0.124043	0.0596697	0.0551632	0.0647514	0.697813	0.671888	0.722976	0.598252	0.587626	0.609684	0.18142	0.163842	0.198575	0.056972	0.0527767	0.0615484	0.678736	0.653014	0.704636	0.676664	0.66617	0.68729	0.187838	0.168596	0.207622	0.0574756	0.0530794	0.0620386	0.738259	0.716266	0.761467	0.73813	0.728312	0.74768	0.22646	0.204367	0.247802	0.0562187	0.0519167	0.060616
ABD_PEL	R51	339	Other headache syndromes	neurological	29623	908	13450	604	6503	124	3596	91	0.576409	0.530487	0.621166	0.55682	0.545441	0.568199	0.0488449	0.0379583	0.0598418	0.0188151	0.0157801	0.0217049	0.657888	0.612931	0.703028	0.505459	0.492538	0.517304	0.0557839	0.0452473	0.0668046	0.0187157	0.0157002	0.0215818	0.720117	0.673414	0.76668	0.679225	0.666923	0.690604	0.0728889	0.0583186	0.0870711	0.018511	0.0155293	0.0213628	0.751234	0.704649	0.792151	0.800554	0.790862	0.810091	0.101178	0.0784019	0.121968	0.0183483	0.0153376	0.0211277	35670	1648	16279	1133	7435	209	4206	156	0.585026	0.551792	0.620315	0.541089	0.529923	0.553201	0.0718172	0.0605061	0.0833577	0.027592	0.0241863	0.0310152	0.660239	0.62458	0.699477	0.448958	0.438601	0.459721	0.0749605	0.0637223	0.08612	0.0272563	0.0240724	0.0306101	0.681257	0.64776	0.718677	0.595293	0.584667	0.605252	0.0851323	0.0716906	0.0980836	0.0272566	0.0239695	0.030586	0.732871	0.697934	0.768467	0.682717	0.672219	0.692939	0.107454	0.0917171	0.122606	0.026881	0.0238117	0.0301372
ABD_PEL	G40.909	345	Epilepsy, recurrent seizures, convulsions	neurological	29623	434	13450	243	6503	44	3596	30	0.526746	0.454831	0.597924	0.553129	0.540674	0.565739	0.0149153	0.00941398	0.021608	0.00678252	0.00484505	0.00887835	0.751154	0.662997	0.830261	0.867138	0.858984	0.875138	0.0567686	0.0364787	0.0795507	0.0067506	0.0049332	0.008835	0.722083	0.64209	0.796063	0.739044	0.728583	0.749658	0.0308395	0.0203229	0.0435585	0.00674314	0.00492378	0.00884029	0.763843	0.693118	0.831481	0.672766	0.661695	0.683992	0.0309654	0.0215723	0.0420518	0.00679687	0.00499637	0.00886943	35670	533	16279	309	7435	64	4206	42	0.493351	0.431658	0.557536	0.00860794	0.00645595	0.0107633	0.0170689	0.0128291	0.0212973	0.00857572	0.00648812	0.0106687	0.753091	0.681531	0.814658	0.756288	0.746604	0.765975	0.0443038	0.0312476	0.0582031	0.00846014	0.0064733	0.0105971	0.76553	0.700948	0.826795	0.753463	0.744855	0.763154	0.0438185	0.030685	0.0572327	0.00841894	0.00643771	0.0105131	0.825145	0.766375	0.875071	0.795562	0.786685	0.804442	0.0594059	0.0433433	0.076292	0.00837373	0.00640633	0.0104486
ABD_PEL	R56.9	345.3	Convulsions	neurological	29623	578	13450	352	6503	94	3596	66	0.548543	0.499155	0.596845	0.55436	0.542815	0.565589	0.034	0.0249564	0.0437602	0.014267	0.0114579	0.0172289	0.758289	0.710573	0.804388	0.724127	0.712898	0.734892	0.0665973	0.0502869	0.0824105	0.0139927	0.0111922	0.0168888	0.732132	0.684225	0.78272	0.580348	0.568661	0.591727	0.0494601	0.0388656	0.0619724	0.0139846	0.0112182	0.0168582	0.763665	0.712636	0.814783	0.829156	0.820083	0.838232	0.0915781	0.0695918	0.114384	0.0137542	0.0110495	0.016544	35670	602	16279	384	7435	108	4206	78	0.484209	0.436902	0.529763	0.0145259	0.0118359	0.0172192	0.0286358	0.0233949	0.0338555	0.0143223	0.011723	0.0169264	0.722513	0.674836	0.766718	0.574176	0.563144	0.585074	0.0486779	0.0385159	0.0589466	0.0140681	0.0115182	0.0166262	0.747878	0.696438	0.794444	0.727505	0.717014	0.737458	0.0663594	0.0516755	0.0812916	0.0140306	0.0114951	0.0165593	0.760314	0.715058	0.803429	0.797848	0.788833	0.806997	0.0818571	0.0636081	0.100682	0.014105	0.0115709	0.0166998
ABD_PEL	G93.6	348.2	Cerebral edema and compression of brain	neurological	29623	238	13450	182	6503	45	3596	32	0.543533	0.474705	0.61564	0.553591	0.541289	0.565585	0.0162657	0.010145	0.0227596	0.00687211	0.00505652	0.0089899	0.786422	0.724755	0.842108	0.580809	0.569118	0.593422	0.0278174	0.0198786	0.0365529	0.00668888	0.00492545	0.00876388	0.739018	0.655013	0.808477	0.833923	0.824539	0.842842	0.0425532	0.0269778	0.0605616	0.00676401	0.00498261	0.00883348	0.828093	0.760802	0.884789	0.666462	0.654928	0.678302	0.0355714	0.0257186	0.0466806	0.00670591	0.00492046	0.00876751	35670	218	16279	165	7435	28	4206	26	0.590638	0.50002	0.683298	0.467922	0.455814	0.479361	0.01001	0.00600856	0.0146064	0.00375672	0.00242862	0.00521763	0.625658	0.522242	0.732812	0.856355	0.847606	0.864425	0.0201835	0.00928228	0.0322328	0.0037565	0.00243239	0.00521588	0.624009	0.517808	0.723483	0.594217	0.583588	0.605652	0.0124386	0.00725594	0.0182355	0.00376064	0.0024528	0.00522517	0.666493	0.540891	0.784547	0.601883	0.590709	0.612374	0.0133333	0.00798403	0.0192079	0.00380018	0.00253087	0.00525673
ABD_PEL	G93.40	348.8	Encephalopathy, not elsewhere classified	neurological	29623	493	13450	334	6503	63	3596	42	0.54931	0.485474	0.608585	0.449792	0.438259	0.461795	0.0224044	0.01552	0.0291606	0.00963913	0.00755758	0.012017	0.924611	0.904198	0.944405	0.743195	0.733192	0.754271	0.0691193	0.0531329	0.0859917	0.00891619	0.00704551	0.0109849	0.901158	0.860117	0.935944	0.867446	0.858527	0.875292	0.11134	0.0847817	0.138973	0.00919008	0.00731213	0.0113509	0.939793	0.910134	0.963073	0.834999	0.825311	0.843614	0.0990764	0.0754065	0.12323	0.00856798	0.00677433	0.0105269	35670	443	16279	271	7435	59	4206	45	0.598341	0.538161	0.656717	0.469939	0.459163	0.481241	0.0213558	0.0153647	0.0279524	0.0078884	0.0059227	0.00998779	0.879102	0.827023	0.921201	0.815602	0.806456	0.823941	0.066712	0.0498229	0.0852884	0.00737726	0.00570192	0.00922368	0.857272	0.806978	0.902167	0.847882	0.839005	0.855683	0.0767347	0.057232	0.0982112	0.00783723	0.00603005	0.00979237	0.906302	0.872211	0.93779	0.885676	0.878813	0.892542	0.0995763	0.0747212	0.127389	0.00762951	0.00598542	0.00943319
ABD_PEL	G93.89	348.9	Other conditions of brain, NOS	neurological	29623	603	13450	410	6503	77	3596	57	0.543311	0.490009	0.597838	0.553898	0.542361	0.566354	0.0274891	0.0198141	0.0366155	0.0117715	0.00941309	0.0145727	0.813851	0.767347	0.859067	0.816239	0.807008	0.826545	0.0800616	0.0610571	0.102494	0.0113571	0.00911725	0.0140502	0.784732	0.723752	0.84229	0.870368	0.86191	0.878368	0.102236	0.077245	0.130681	0.0112906	0.00913188	0.0138406	0.847624	0.802406	0.888782	0.824081	0.815005	0.833619	0.09062	0.0700854	0.112891	0.0110635	0.00893795	0.013542	35670	578	16279	405	7435	83	4206	72	0.595668	0.548156	0.643866	0.471284	0.459849	0.482589	0.0296223	0.0224941	0.0370012	0.0110588	0.00871777	0.0135309	0.688935	0.635447	0.746872	0.584533	0.574311	0.595834	0.0391913	0.0297348	0.0491187	0.01104	0.00873986	0.0134996	0.683637	0.621808	0.746883	0.822192	0.814119	0.830531	0.0557143	0.0410197	0.0743829	0.0109821	0.00869259	0.0133818	0.73758	0.679818	0.791398	0.649765	0.639001	0.661063	0.0454545	0.0348078	0.0570441	0.0111447	0.00890995	0.0135011
ABD_PEL	R25.1	350.1	Abnormal involuntary movements	neurological	29623	276	13450	188	6503	27	3596	21	0.501218	0.41254	0.594505	0.447332	0.43518	0.460249	0.00827815	0.00443453	0.0129944	0.00416138	0.00280291	0.00597209	0.710875	0.577531	0.832476	0.840996	0.832227	0.849919	0.0318352	0.017474	0.0480718	0.00413075	0.00279465	0.00586518	0.676006	0.571162	0.776245	0.733046	0.721513	0.743503	0.0169875	0.00907518	0.0257284	0.0041389	0.00278659	0.00592641	0.709526	0.574703	0.842926	0.940028	0.934184	0.945871	0.0714286	0.0386473	0.109215	0.00409165	0.00277389	0.00577872	35670	320	16279	209	7435	44	4206	33	0.5	0.5	0.5	0.00591796	0.00430397	0.00780094	0.0117663	0.00857105	0.0154811	0.00589225	0.00430723	0.00774146	0.644574	0.539867	0.744755	0.890114	0.882717	0.896977	0.0466744	0.027777	0.0678883	0.00585405	0.00429689	0.00760158	0.631235	0.557162	0.714336	0.46308	0.45151	0.47465	0.0167488	0.0117474	0.0227735	0.005885	0.00431398	0.00770575	0.712786	0.618054	0.808523	0.832952	0.82461	0.841695	0.0386997	0.0255313	0.0541011	0.00582227	0.00428772	0.00755778
ABD_PEL	G62.9	357	Inflammatory and toxic neuropathy	neurological	29623	691	13450	438	6503	157	3596	98	0.516835	0.475286	0.556327	0.451023	0.439789	0.463478	0.0490144	0.0390241	0.0582897	0.0235599	0.0198956	0.0270768	0.660691	0.626342	0.700083	0.6334	0.622021	0.644626	0.075969	0.0621597	0.0893345	0.023433	0.0198461	0.0268878	0.599419	0.554417	0.642148	0.582039	0.570352	0.594956	0.0698152	0.0574375	0.0817614	0.0235296	0.0198856	0.0269944	0.710433	0.67271	0.747335	0.683531	0.672609	0.695218	0.0909894	0.0748749	0.106365	0.0233288	0.0197514	0.026709	35670	868	16279	548	7435	108	4206	82	0.581561	0.538281	0.624928	0.471957	0.46079	0.482855	0.0368008	0.0291285	0.045978	0.0144026	0.0118452	0.0173391	0.636476	0.583195	0.685442	0.373235	0.362206	0.383732	0.0383822	0.0305301	0.046239	0.0143803	0.0118546	0.0172597	0.636523	0.583495	0.685615	0.495898	0.48621	0.507199	0.0419223	0.0330569	0.0512238	0.0144008	0.0118794	0.0172999	0.689982	0.652084	0.730205	0.413584	0.402149	0.424613	0.0425999	0.0344437	0.051613	0.0145351	0.0120399	0.0173946
ABD_PEL	H40.9	365	Glaucoma	sense organs	29623	384	13450	234	6503	57	3596	42	0.583819	0.519731	0.640247	0.450715	0.439024	0.462248	0.0224412	0.0155816	0.030523	0.00869763	0.00660275	0.0112385	0.70996	0.627942	0.784232	0.797939	0.788252	0.807481	0.0464441	0.0306564	0.0630406	0.0085893	0.00654387	0.0110828	0.695701	0.613964	0.772674	0.739351	0.728737	0.750115	0.0396601	0.0277453	0.0537158	0.00859802	0.00653585	0.0111025	0.677787	0.609054	0.745349	0.351069	0.339843	0.361987	0.024503	0.0183849	0.0318865	0.00866072	0.00657747	0.0111557	35670	350	16279	215	7435	56	4206	33	0.662953	0.612923	0.704302	0.471688	0.459987	0.482448	0.0238569	0.0176324	0.0301248	0.00746684	0.00575381	0.00943767	0.7035	0.625199	0.780767	0.582112	0.571083	0.593009	0.027543	0.0202589	0.0354009	0.00741012	0.00570607	0.00930372	0.643315	0.555967	0.725436	0.649361	0.638732	0.65999	0.0261487	0.0181415	0.0344447	0.00743874	0.00572374	0.00935439	0.727806	0.669985	0.788229	0.70343	0.692935	0.714055	0.0341656	0.0243861	0.0449738	0.00749415	0.00578656	0.00938646
ABD_PEL	H26.9	366	Cataract	sense organs	29623	348	13450	242	6503	43	3596	34	0.596164	0.528001	0.6613	0.4501	0.437487	0.462094	0.0175824	0.0115731	0.0235432	0.00658866	0.00463878	0.0083917	0.648769	0.564978	0.725542	0.781793	0.772567	0.791942	0.027416	0.0164821	0.0383045	0.00657645	0.00463462	0.00837822	0.657506	0.571892	0.732726	0.587729	0.575581	0.599266	0.022603	0.0148199	0.0302954	0.00659082	0.00464402	0.00839799	0.60315	0.529159	0.673077	0.522221	0.51083	0.534676	0.0189454	0.0122964	0.0259092	0.0065948	0.00464564	0.00840008	35670	434	16279	304	7435	49	4206	42	0.652527	0.599935	0.700943	0.470746	0.459314	0.48272	0.0204132	0.0143989	0.0261642	0.00656448	0.00473431	0.00826002	0.6996	0.631902	0.761466	0.6885	0.677737	0.698863	0.0277078	0.0188187	0.0365452	0.00659773	0.00478799	0.00826571	0.678393	0.598206	0.751526	0.569603	0.558167	0.581036	0.0226023	0.0154473	0.0294036	0.00657634	0.00475718	0.00825463	0.781865	0.719096	0.836992	0.721856	0.711769	0.732616	0.0345472	0.0239285	0.0446353	0.00653687	0.00476709	0.00816362
ABD_PEL	H25.13	366.2	Senile cataract	sense organs	29623	438	13450	318	6503	62	3596	47	0.619738	0.56604	0.671716	0.452407	0.440105	0.464097	0.0267833	0.0199211	0.0345417	0.00945738	0.00736606	0.0119964	0.639655	0.558546	0.712982	0.756881	0.746732	0.766727	0.0365631	0.024093	0.0498553	0.00942502	0.00733043	0.0119409	0.562235	0.492545	0.629309	0.400431	0.388436	0.411656	0.0230519	0.0165976	0.0297909	0.00947795	0.0073585	0.0120216	0.655508	0.590124	0.718223	0.656774	0.646163	0.668468	0.0320902	0.0225423	0.0431156	0.00943536	0.0073235	0.0119771	35670	602	16279	423	7435	60	4206	49	0.676243	0.632568	0.713643	0.472495	0.460928	0.484065	0.0263158	0.0193982	0.0339239	0.00805794	0.00611894	0.010122	0.71654	0.653428	0.775132	0.602152	0.590316	0.613046	0.0307995	0.0219395	0.0396909	0.00803021	0.00611016	0.0100397	0.704294	0.631823	0.766268	0.628514	0.618023	0.63887	0.0315568	0.0226525	0.0402668	0.00803078	0.00613351	0.010025	0.77522	0.711241	0.831934	0.724143	0.71351	0.733695	0.0411407	0.0292691	0.0530421	0.00791986	0.00607422	0.00985911
ABD_PEL	R42	386.9	Dizziness and giddiness (Light-headedness and vertigo)	sense organs	29623	1106	13450	799	6503	149	3596	104	0.5	0.5	0.5	0.0229125	0.0193757	0.0267607	0.0447986	0.0380148	0.0521265	0.0225956	0.0193228	0.0261564	0.59023	0.543711	0.636689	0.639397	0.628018	0.651549	0.0593662	0.0472997	0.0729872	0.0225596	0.0193351	0.0261359	0.578758	0.52615	0.631775	0.728894	0.718119	0.740281	0.0725934	0.056238	0.0892714	0.0224908	0.0192247	0.026058	0.664028	0.617727	0.710584	0.620944	0.610022	0.631708	0.0771247	0.0638016	0.0919833	0.0223894	0.0191815	0.0259292	35670	1608	16279	1178	7435	210	4206	152	0.514516	0.480537	0.54888	0.469805	0.459311	0.480975	0.0564864	0.046486	0.0675823	0.0277287	0.0243052	0.0312762	0.639627	0.600058	0.6764	0.617619	0.60726	0.628517	0.0826073	0.0696612	0.0960691	0.0275166	0.0241256	0.0310752	0.663967	0.626925	0.699835	0.532751	0.521315	0.544317	0.0790032	0.0674795	0.0913842	0.0273728	0.0240615	0.0308292	0.685786	0.64521	0.723166	0.764089	0.755212	0.773373	0.113246	0.0942119	0.134134	0.0273121	0.0239422	0.0308079
ABD_PEL	Z97.4	389	Hearing loss	sense organs	29623	1219	13450	812	6503	197	3596	131	0.539173	0.500681	0.57624	0.554513	0.541727	0.56605	0.0663874	0.0533389	0.078348	0.0294881	0.0258144	0.0333047	0.68028	0.644045	0.715672	0.661233	0.650154	0.673535	0.100449	0.0830956	0.116735	0.0291362	0.0255085	0.0329257	0.743289	0.708748	0.775169	0.644626	0.632939	0.655855	0.114899	0.0976068	0.130818	0.0291045	0.0256474	0.0327009	0.84742	0.822471	0.871762	0.673382	0.662617	0.685068	0.137987	0.11912	0.156465	0.0269075	0.0237708	0.0302008	35670	1333	16279	851	7435	167	4206	119	0.552455	0.511635	0.590492	0.536785	0.52535	0.547411	0.052284	0.0424487	0.0629289	0.0221669	0.0190556	0.0255269	0.669669	0.627345	0.713197	0.618426	0.607666	0.629993	0.0676964	0.0555157	0.0806825	0.0219508	0.0188358	0.0252773	0.736391	0.698222	0.774308	0.775252	0.766375	0.784533	0.10306	0.0841814	0.122713	0.0215057	0.0185337	0.0245706	0.868241	0.844089	0.893868	0.80121	0.792199	0.809956	0.148618	0.125974	0.172535	0.0202681	0.0176025	0.0232153
ABD_PEL	H90.3	389.1	Sensorineural hearing loss	sense organs	29623	250	13450	198	6503	45	3596	32	0.635484	0.571519	0.689199	0.45133	0.439486	0.463171	0.0203185	0.0139538	0.0272444	0.00686761	0.00490527	0.00898222	0.629999	0.552844	0.703648	0.624481	0.613252	0.635864	0.0216346	0.0137812	0.0296961	0.00688249	0.0049356	0.00898508	0.673301	0.58582	0.757573	0.823774	0.815316	0.832693	0.0385906	0.023567	0.0559671	0.00685272	0.00490486	0.00896323	0.671192	0.597236	0.753069	0.376595	0.364593	0.387982	0.0193517	0.0138049	0.0255549	0.00686457	0.00490493	0.00897868	35670	223	16279	183	7435	33	4206	28	0.673317	0.612253	0.720767	0.46967	0.459038	0.480565	0.0144964	0.00953247	0.0198568	0.00441715	0.00295818	0.00587682	0.659908	0.579057	0.7376	0.403093	0.392199	0.413726	0.0133393	0.00886098	0.01809	0.0044179	0.00296132	0.0058824	0.502526	0.406926	0.601652	0.404842	0.393268	0.415602	0.0098456	0.00581259	0.014274	0.00442309	0.00296223	0.00588641	0.681319	0.605669	0.75495	0.573638	0.563127	0.584533	0.015528	0.00952186	0.0218858	0.00442282	0.00297067	0.00588286
ABD_PEL	I05.9	394.2	Mitral valve disease	circulatory system	29623	109	13450	81	6503	31	3596	21	0.611062	0.530757	0.680443	0.449485	0.437025	0.461326	0.0132304	0.00773443	0.0182215	0.00474406	0.00321795	0.00627093	0.852222	0.777972	0.921498	0.844226	0.83561	0.853298	0.0434372	0.0263641	0.0607815	0.00469311	0.00317274	0.00621924	0.714208	0.622086	0.811671	0.895125	0.888048	0.902968	0.0394366	0.0203193	0.0605447	0.0047323	0.00320733	0.00626291	0.802075	0.704705	0.892688	0.821467	0.81239	0.830697	0.038111	0.0231964	0.0529863	0.0046634	0.00314001	0.00618954	35670	149	16279	113	7435	26	4206	23	0.695376	0.636274	0.736451	0.469267	0.457969	0.48003	0.012018	0.0075621	0.0172	0.00348215	0.00228278	0.00494854	0.757644	0.658145	0.858909	0.934499	0.92885	0.940417	0.0469667	0.0236163	0.0720867	0.00344028	0.00225343	0.0048962	0.596079	0.489064	0.707567	0.435777	0.424206	0.446402	0.00991267	0.00606811	0.0143406	0.00348432	0.00228421	0.00495173	0.832335	0.761117	0.903433	0.854338	0.846802	0.861735	0.0321716	0.0182116	0.0476221	0.00344345	0.00225819	0.00488964
ABD_PEL	I07.1	394.7	Disease of tricuspid valve	circulatory system	29623	238	13450	182	6503	33	3596	25	0.496143	0.416559	0.579849	0.00507458	0.00338305	0.00691988	0.0100979	0.00674329	0.0137447	0.0050578	0.00339364	0.00687203	0.824018	0.740293	0.897463	0.69937	0.688913	0.710145	0.026879	0.0170768	0.0372007	0.00495054	0.00335362	0.00667723	0.695148	0.614272	0.773838	0.585115	0.574504	0.597109	0.0189091	0.0122401	0.0258818	0.0050432	0.00339805	0.00683451	0.803489	0.725858	0.878674	0.82239	0.813471	0.831924	0.0383014	0.0237435	0.0545054	0.00500098	0.00337284	0.00674734	35670	291	16279	195	7435	33	4206	28	0.612441	0.529349	0.684509	0.468594	0.456621	0.479892	0.0124969	0.00749625	0.0179472	0.00443024	0.00284386	0.00601743	0.779761	0.688756	0.866835	0.653262	0.642495	0.66308	0.0205167	0.0123976	0.028386	0.0044925	0.00301143	0.00598919	0.691152	0.588601	0.789161	0.641157	0.629855	0.650844	0.0169492	0.0102186	0.0237517	0.00441745	0.00289147	0.00597967	0.685507	0.572279	0.791248	0.907196	0.900605	0.913921	0.0443213	0.0226902	0.0665848	0.00454105	0.0030575	0.00605016
ABD_PEL	I34.0	395.1	Nonrheumatic mitral valve disorders	circulatory system	29623	1059	13450	727	6503	170	3596	122	0.593527	0.553983	0.625453	0.459173	0.447482	0.472397	0.0663658	0.0550714	0.0770062	0.0255036	0.0220846	0.0290581	0.823035	0.789409	0.854356	0.764416	0.753498	0.775334	0.146042	0.125767	0.168325	0.0234389	0.0203494	0.0265226	0.744721	0.704073	0.786008	0.716131	0.705055	0.727203	0.109932	0.0928844	0.129384	0.0246526	0.0213575	0.0279383	0.817674	0.781978	0.853438	0.868368	0.859757	0.87683	0.201493	0.167831	0.236031	0.0232236	0.0200599	0.0262979	35670	900	16279	637	7435	126	4206	108	0.640293	0.60491	0.673095	0.476799	0.464963	0.487155	0.049829	0.0405538	0.0585857	0.0166856	0.0140036	0.0193548	0.763162	0.720149	0.804655	0.769872	0.760592	0.779291	0.0845372	0.0675205	0.100422	0.0158943	0.0132782	0.0183004	0.71049	0.663021	0.757051	0.680027	0.669667	0.690114	0.0652259	0.0513824	0.0776519	0.0165689	0.0139249	0.0191375	0.797877	0.755134	0.835973	0.808877	0.800131	0.818161	0.1046	0.08224	0.123463	0.0160687	0.0135452	0.0185974
ABD_PEL	I35.0	395.2	Nonrheumatic aortic valve disorders	circulatory system	29623	901	13450	644	6503	147	3596	121	0.669442	0.642678	0.69404	0.464247	0.452403	0.476553	0.0694444	0.0591439	0.0821781	0.0220413	0.0187338	0.0256393	0.813041	0.777483	0.848026	0.718591	0.707212	0.729206	0.112512	0.0946565	0.131695	0.020639	0.017704	0.0237995	0.759241	0.718989	0.798584	0.681685	0.669383	0.692761	0.0952797	0.0783955	0.113096	0.021569	0.0184385	0.024971	0.844553	0.806132	0.881539	0.806858	0.79732	0.815935	0.149051	0.125332	0.17532	0.0186558	0.0159031	0.0217257	35670	553	16279	371	7435	109	4206	78	0.704035	0.679397	0.725497	0.479085	0.467246	0.490652	0.0500368	0.0404189	0.0593032	0.0143907	0.0118008	0.0171177	0.884516	0.849762	0.913777	0.866308	0.8581	0.874112	0.148973	0.12121	0.176052	0.0133174	0.0110904	0.0156993	0.804826	0.754522	0.850256	0.78534	0.775387	0.795293	0.0890411	0.0712244	0.108348	0.0137105	0.0113664	0.0161842	0.893698	0.857375	0.922004	0.822596	0.81345	0.831204	0.121252	0.0994613	0.143055	0.0121799	0.0100785	0.0145332
ABD_PEL	I36.1	395.3	Nonrheumatic tricuspid valve disorders	circulatory system	29623	268	13450	202	6503	41	3596	28	0.540766	0.463863	0.612102	0.448562	0.437029	0.459638	0.0142936	0.00927403	0.0203129	0.00627184	0.00446101	0.00808254	0.806967	0.748239	0.86548	0.725511	0.715208	0.735818	0.0314704	0.0214011	0.0429055	0.00612645	0.00443163	0.00783696	0.773447	0.705523	0.834224	0.564816	0.55251	0.576503	0.0241379	0.0165984	0.0321126	0.00622937	0.00448607	0.00799215	0.866014	0.809479	0.91444	0.864832	0.856524	0.873135	0.0658874	0.0463049	0.0879149	0.00611556	0.00445052	0.007822	35670	323	16279	223	7435	40	4206	31	0.533333	0.452909	0.602716	0.467384	0.45541	0.478547	0.011976	0.00714432	0.0165832	0.00536397	0.00377512	0.00708	0.73598	0.650417	0.817972	0.701547	0.691325	0.71231	0.0237571	0.0148845	0.032875	0.0053471	0.00373834	0.00694907	0.599334	0.496833	0.692453	0.860525	0.853127	0.867656	0.0281162	0.0141756	0.0426716	0.00541114	0.00381738	0.00711065	0.698651	0.617839	0.77379	0.6	0.588702	0.611029	0.0197759	0.0130658	0.0272976	0.00550882	0.00388697	0.00714125
ABD_PEL	Z95.2	395.6	Heart valve replaced	circulatory system	29623	552	13450	385	6503	103	3596	77	0.598786	0.554738	0.639738	0.454713	0.442873	0.466404	0.0416216	0.0328097	0.0505475	0.0155745	0.0129087	0.0186764	0.857368	0.816788	0.893817	0.878364	0.870364	0.886053	0.154011	0.124311	0.18431	0.0143262	0.011906	0.0169985	0.764452	0.712873	0.81122	0.845302	0.836379	0.854221	0.106572	0.0813802	0.132629	0.0151927	0.0126621	0.0181574	0.843489	0.795326	0.882375	0.786406	0.776718	0.796709	0.104449	0.0846077	0.126161	0.0143182	0.0119876	0.0172095	35670	368	16279	218	7435	75	4206	43	0.668184	0.624796	0.705515	0.473705	0.46307	0.485148	0.0321543	0.0246613	0.0396489	0.00996814	0.00786332	0.0122013	0.914116	0.884188	0.941447	0.908003	0.901143	0.914997	0.147132	0.113296	0.179886	0.0093314	0.00740819	0.0112949	0.751839	0.695407	0.803424	0.847075	0.83927	0.855683	0.0611065	0.0422914	0.0806637	0.00995111	0.00788668	0.0120894	0.861911	0.804213	0.909119	0.900605	0.893746	0.907603	0.129564	0.0981711	0.160391	0.00931573	0.00748748	0.0113379
ABD_PEL	R01.1	396	Abnormal heart sounds	circulatory system	29623	224	13450	177	6503	32	3596	23	0.646029	0.577693	0.70621	0.450254	0.437487	0.462863	0.0148801	0.00981863	0.0207344	0.00489974	0.00338538	0.00656497	0.691706	0.610544	0.766941	0.594495	0.582962	0.607108	0.0186081	0.0118822	0.026346	0.00489778	0.00338371	0.00656177	0.587496	0.493936	0.674593	0.569429	0.557281	0.5825	0.0147783	0.00908107	0.0212924	0.00490216	0.00338886	0.00656797	0.591591	0.501135	0.681609	0.399508	0.388129	0.411968	0.0131413	0.00818597	0.0186705	0.00491204	0.00339575	0.00657425	35670	318	16279	251	7435	43	4206	37	0.500599	0.423107	0.571185	0.466712	0.455807	0.478682	0.0114685	0.0070577	0.0162893	0.00575989	0.00417481	0.00747684	0.588241	0.509335	0.664206	0.629186	0.618154	0.639677	0.016411	0.0101741	0.023322	0.00577994	0.0041959	0.0074889	0.443254	0.352396	0.530078	0.0664425	0.0607902	0.072226	0.0119573	0.008789	0.0156341	0.00580123	0.00421737	0.00751922	0.590981	0.507455	0.680419	0.631069	0.619906	0.641298	0.0164934	0.010007	0.0233135	0.00581912	0.00424396	0.00751403
ABD_PEL	I10	401.1	Essential hypertension	circulatory system	29623	11783	13450	6564	6503	2115	3596	1316	0.579927	0.56742	0.592393	0.551592	0.539747	0.56467	0.489496	0.474205	0.507116	0.222277	0.219983	0.224624	0.698925	0.685297	0.711665	0.625557	0.613409	0.636329	0.554111	0.538642	0.569757	0.202691	0.198641	0.206892	0.662558	0.647463	0.676897	0.602799	0.589416	0.614793	0.518007	0.500829	0.534131	0.20928	0.205277	0.213221	0.711519	0.698085	0.725431	0.637859	0.626165	0.649858	0.561207	0.545138	0.577661	0.198802	0.194144	0.203554	35670	11841	16279	6232	7435	1821	4206	1113	0.608417	0.596297	0.621818	0.563013	0.551984	0.574983	0.438763	0.42349	0.454787	0.189012	0.185927	0.192462	0.772651	0.76079	0.784499	0.720242	0.710424	0.730736	0.547038	0.529999	0.564983	0.157258	0.152985	0.161306	0.719849	0.707013	0.733371	0.691594	0.681227	0.701009	0.490784	0.472271	0.508569	0.16859	0.164714	0.172389	0.776251	0.765135	0.788177	0.706927	0.697646	0.71688	0.540392	0.523963	0.55766	0.156615	0.152209	0.160482
ABD_PEL	I13.0	401.2	Hypertensive heart and/or renal disease	circulatory system	29623	899	13450	522	6503	107	3596	72	0.551384	0.5091	0.596735	0.451945	0.439182	0.46394	0.037797	0.0294746	0.046708	0.0163644	0.0134747	0.0193923	0.930877	0.907868	0.950252	0.859911	0.850992	0.868841	0.169553	0.140242	0.199267	0.0141093	0.0118974	0.0164501	0.883612	0.849246	0.915703	0.883746	0.875592	0.891435	0.176471	0.145237	0.209234	0.0149372	0.0124852	0.0175239	0.933633	0.915638	0.950995	0.860065	0.852064	0.868522	0.165138	0.137918	0.195037	0.0141003	0.0119844	0.0164104	35670	567	16279	331	7435	73	4206	45	0.680128	0.643645	0.713806	0.473974	0.462139	0.48501	0.0321703	0.0248583	0.0392864	0.00973144	0.0076546	0.0118093	0.928785	0.907266	0.948184	0.828648	0.819906	0.837256	0.0912981	0.0708906	0.11206	0.00892607	0.00722538	0.0107327	0.881252	0.842966	0.917808	0.816947	0.808601	0.826496	0.0810263	0.0618836	0.100811	0.0094009	0.00755687	0.0113365	0.946958	0.929022	0.961536	0.850841	0.842767	0.858914	0.106366	0.0839451	0.129399	0.00901008	0.00738817	0.0108423
ABD_PEL	I11.0	401.21	Hypertensive heart disease	circulatory system	29623	1061	13450	685	6503	148	3596	101	0.552329	0.51515	0.591971	0.453944	0.44333	0.46625	0.0518024	0.0426445	0.0610281	0.022394	0.0192522	0.0256739	0.874424	0.847173	0.900771	0.761187	0.749808	0.771029	0.140564	0.119233	0.161661	0.0199037	0.0173509	0.0226282	0.840983	0.806515	0.874683	0.811318	0.802245	0.821467	0.15554	0.130839	0.179597	0.0204378	0.0176173	0.0232503	0.895826	0.871978	0.919976	0.795633	0.786864	0.805167	0.158328	0.13496	0.181246	0.0189905	0.0165915	0.0215393	35670	971	16279	568	7435	126	4206	72
ABD_PEL	I12.9	401.22	Hypertensive chronic kidney disease	circulatory system	29623	2281	13450	1379	6503	316	3596	213	0.573527	0.547711	0.599258	0.465631	0.453633	0.476857	0.111935	0.0988878	0.124974	0.0469107	0.0426027	0.0509023	0.828972	0.807952	0.849826	0.750115	0.739501	0.760726	0.228761	0.205381	0.250475	0.0423951	0.0386041	0.0459245	0.776428	0.744268	0.806275	0.778256	0.767646	0.788409	0.231343	0.204844	0.255346	0.0433331	0.0394802	0.0471175	0.855751	0.835965	0.875458	0.766416	0.755647	0.776261	0.252093	0.226279	0.275836	0.0403494	0.0365368	0.0438048	35670	1459	16279	856	7435	241	4206	144	0.610169	0.581934	0.637442	0.482313	0.470471	0.492404	0.085531	0.0732276	0.0970687	0.0313336	0.0276331	0.0349184	0.871833	0.851895	0.891309	0.806187	0.797579	0.815067	0.206061	0.180484	0.231558	0.028689	0.0257227	0.0316017	0.824118	0.797566	0.85064	0.813181	0.804435	0.821654	0.192911	0.167251	0.216787	0.029084	0.0257015	0.0324207	0.886365	0.865566	0.906038	0.846671	0.838463	0.855013	0.249012	0.218644	0.277217	0.0279498	0.0249264	0.0308845
ABD_PEL	I25.2	411.2	Myocardial infarction	circulatory system	29623	1242	13450	735	6503	182	3596	119	0.613988	0.5845	0.644014	0.462248	0.45025	0.474089	0.0746229	0.0645153	0.0863861	0.0273073	0.0237902	0.0306604	0.775386	0.740595	0.807481	0.719822	0.708442	0.730125	0.124038	0.106276	0.142215	0.0263977	0.0231705	0.0295045	0.726839	0.687872	0.765987	0.741965	0.731347	0.752883	0.114044	0.0940119	0.133742	0.0268694	0.0234892	0.0301633	0.824936	0.794697	0.851344	0.86068	0.852068	0.868987	0.205263	0.174902	0.235826	0.0252848	0.0221953	0.0283109	35670	644	16279	363	7435	112	4206	58	0.609808	0.569828	0.652125	0.47384	0.463073	0.485414	0.0411765	0.0321443	0.0501953	0.0148212	0.0121085	0.0174136	0.855004	0.820272	0.887623	0.835777	0.828107	0.84385	0.12095	0.0980103	0.144076	0.0141157	0.0116035	0.0166296	0.774518	0.722599	0.822054	0.755615	0.74498	0.764761	0.0809307	0.0646079	0.0974881	0.0144959	0.0119529	0.0170631	0.859951	0.826811	0.891531	0.752387	0.7423	0.762878	0.0917612	0.0735559	0.108188	0.0142625	0.0118857	0.0167347
ABD_PEL	I20.9	411.3	Angina pectoris	circulatory system	29623	354	13450	247	6503	45	3596	33	0.5	0.5	0.5	0.00691988	0.00507458	0.00907274	0.0137447	0.0100979	0.0179823	0.0068973	0.0050961	0.0089987	0.685833	0.604189	0.770581	0.821621	0.811625	0.831005	0.0365448	0.022568	0.0509968	0.00685709	0.00508933	0.00890622	0.730883	0.64604	0.808062	0.68799	0.675996	0.699988	0.0315036	0.021705	0.0414269	0.00687471	0.00513378	0.0089277	0.820419	0.751906	0.885348	0.840228	0.831155	0.848535	0.0563124	0.0390179	0.0757439	0.00672307	0.00504414	0.0086211	35670	360	16279	232	7435	31	4206	27	0.539771	0.454542	0.623857	0.467249	0.456759	0.478689	0.00950238	0.00554006	0.013679	0.00418672	0.00286904	0.00550507	0.778555	0.68319	0.86065	0.591123	0.57996	0.602017	0.0174531	0.0111175	0.0237149	0.00423055	0.00296314	0.00553494	0.794875	0.711502	0.871841	0.859718	0.851782	0.866984	0.0369344	0.0225347	0.0526327	0.00421525	0.00294125	0.00552204	0.857967	0.781124	0.918806	0.810894	0.80269	0.82004	0.0330124	0.0211264	0.0448812	0.00417245	0.00295571	0.00544397
ABD_PEL	I25.10	411.4	Coronary atherosclerosis	circulatory system	29623	4567	13450	2701	6503	731	3596	479	0.646928	0.63112	0.663289	0.517453	0.504994	0.529148	0.274954	0.256263	0.293225	0.0995237	0.0941897	0.104345	0.799089	0.781334	0.815257	0.767184	0.75657	0.777491	0.396332	0.367841	0.41826	0.0860642	0.0816462	0.0906414	0.741123	0.72166	0.759459	0.661695	0.650469	0.672613	0.319307	0.298319	0.339007	0.0928897	0.0880947	0.0976518	0.819577	0.804494	0.834001	0.705982	0.694906	0.717365	0.373115	0.35128	0.39393	0.0837087	0.0790309	0.0881044	35670	2302	16279	1329	7435	351	4206	223	0.650516	0.629942	0.671683	0.49657	0.484734	0.508816	0.133364	0.120323	0.147463	0.0448342	0.040824	0.0490781	0.858861	0.840059	0.877379	0.757364	0.747811	0.76652	0.243923	0.221545	0.26634	0.0386444	0.035438	0.0418604	0.773158	0.744756	0.79789	0.753329	0.744314	0.763692	0.204683	0.182532	0.227118	0.0416821	0.0381359	0.0454175	0.843985	0.821599	0.864624	0.740686	0.731268	0.750373	0.225703	0.203709	0.248629	0.039602	0.036328	0.0429417
ABD_PEL	I25.5	411.8	Other chronic ischemic heart disease, unspecified	circulatory system	29623	815	13450	526	6503	118	3596	74	0.606728	0.567236	0.643896	0.456405	0.443795	0.468557	0.0484522	0.038747	0.0578285	0.0178683	0.0148088	0.0209126	0.901866	0.869946	0.928731	0.870368	0.862521	0.87821	0.187078	0.153257	0.216985	0.0158524	0.0131637	0.0186039	0.849216	0.812027	0.879605	0.738736	0.727972	0.749658	0.104375	0.0856198	0.122093	0.0164902	0.0136451	0.0193131	0.934006	0.91409	0.950986	0.824081	0.814851	0.833927	0.155096	0.127276	0.18129	0.0139784	0.0116008	0.0163652	35670	258	16279	169	7435	37	4206	25	0.61209	0.541436	0.679645	0.468863	0.457159	0.479758	0.0139825	0.00937282	0.0194808	0.00495422	0.00349692	0.00654559	0.922554	0.879363	0.954581	0.862946	0.85501	0.870074	0.0590951	0.0413907	0.0788024	0.00471018	0.00330867	0.00617703	0.858932	0.788249	0.917021	0.737592	0.727902	0.747276	0.0327219	0.0225821	0.0440453	0.00486487	0.00346075	0.00639938	0.916753	0.879424	0.94826	0.785609	0.77579	0.795158	0.0420673	0.0292839	0.0559117	0.0047836	0.00350159	0.0062388
ABD_PEL	I51.9	414	Other forms of chronic heart disease	circulatory system	29623	347	13450	254	6503	50	3596	36	0.533694	0.461652	0.594419	0.448716	0.436256	0.460249	0.0170003	0.0115479	0.0230274	0.00764469	0.0056922	0.00960186	0.718339	0.646876	0.791333	0.523143	0.511456	0.535603	0.0257619	0.0185588	0.033901	0.00752591	0.00563034	0.00944846	0.654973	0.574808	0.737414	0.638628	0.626634	0.651088	0.026512	0.0182342	0.0354351	0.00760797	0.00566065	0.0095477	0.772369	0.687062	0.850898	0.808704	0.799627	0.818392	0.0532725	0.0375091	0.0697897	0.00752781	0.00561311	0.00944077	35670	349	16279	245	7435	32	4206	30	0.655699	0.590769	0.715627	0.469267	0.458238	0.479623	0.0135	0.00914355	0.0185904	0.00431271	0.003126	0.0057664	0.639492	0.524603	0.740148	0.791527	0.781977	0.80121	0.0202276	0.0114208	0.0313101	0.00430645	0.00311841	0.00576308	0.647951	0.540117	0.756512	0.595158	0.583995	0.606597	0.0150524	0.00978705	0.0214651	0.00431081	0.00312359	0.0057756	0.705297	0.609182	0.793626	0.719166	0.709613	0.729792	0.018797	0.0113457	0.0275813	0.00429742	0.00311218	0.00575149
ABD_PEL	I26.99	415.11	Pulmonary embolism and infarction, acute	circulatory system	29623	1197	13450	633	6503	125	3596	76	0.507581	0.463979	0.548375	0.449485	0.437798	0.461176	0.0381515	0.030303	0.0472843	0.0193007	0.0164746	0.0226936	0.727575	0.676203	0.777565	0.708442	0.697982	0.719668	0.0787172	0.0641702	0.0957298	0.0187396	0.0161332	0.0220092	0.703777	0.655138	0.751288	0.659388	0.648316	0.670156	0.0728338	0.0589254	0.0873966	0.0189936	0.0162984	0.0223315	0.79319	0.753032	0.828849	0.790712	0.780867	0.799639	0.106369	0.0856926	0.126423	0.0185692	0.0160344	0.0218027	35670	1486	16279	777	7435	207	4206	116	0.563422	0.531255	0.593244	0.47505	0.462673	0.485814	0.0651497	0.055552	0.0757102	0.0272506	0.0239231	0.0305828	0.754462	0.718285	0.788515	0.725757	0.7154	0.735716	0.119983	0.102586	0.137571	0.0263273	0.0232066	0.0295243	0.710633	0.674944	0.744463	0.635508	0.62461	0.646537	0.0978695	0.0838217	0.111752	0.026779	0.023695	0.0300976	0.765177	0.730954	0.79616	0.752656	0.742162	0.76194	0.129673	0.109223	0.148285	0.0260639	0.0231599	0.0291594
ABD_PEL	I51.7	416	Cardiomegaly	circulatory system	29623	2296	13450	1409	6503	286	3596	187	0.501472	0.470507	0.528785	0.451791	0.440101	0.463175	0.0818954	0.0703122	0.0944442	0.0431691	0.03927	0.047585	0.854556	0.829752	0.877408	0.779025	0.769183	0.789174	0.238474	0.213303	0.266053	0.0354487	0.0322942	0.0388186	0.82501	0.797956	0.851517	0.794556	0.783946	0.803787	0.237443	0.211318	0.264168	0.0371161	0.0337871	0.0407462	0.856273	0.831627	0.880331	0.767338	0.756574	0.776872	0.232369	0.207738	0.255426	0.0349855	0.0318064	0.0383031	35670	1831	16279	1088	7435	265	4206	158	0.581336	0.553253	0.610799	0.479892	0.468591	0.490787	0.0864635	0.0741244	0.0982147	0.0345654	0.0307223	0.0384142	0.883959	0.858598	0.906752	0.855952	0.847613	0.86389	0.283612	0.253009	0.312173	0.027287	0.0243858	0.0304363	0.835007	0.806238	0.861621	0.832683	0.823937	0.84116	0.242387	0.215346	0.268281	0.0302946	0.0267332	0.0335423	0.898225	0.876688	0.916641	0.863753	0.855545	0.871557	0.294077	0.261801	0.32225	0.0268165	0.0238976	0.0296276
ABD_PEL	R07.9	418	Nonspecific chest pain	circulatory system	29623	2801	13450	1755	6503	361	3596	231	0.572853	0.547746	0.597171	0.56251	0.550515	0.574197	0.12917	0.113672	0.143652	0.0538855	0.0496671	0.058268	0.69707	0.671072	0.725354	0.612179	0.600338	0.624789	0.169849	0.1523	0.18872	0.0528548	0.0488173	0.0571785	0.70213	0.673466	0.730296	0.520375	0.509303	0.532835	0.156799	0.140781	0.172371	0.0520282	0.0480311	0.0562899	0.769168	0.744756	0.793236	0.717976	0.707212	0.728744	0.220901	0.197999	0.242387	0.0506638	0.0468199	0.0546494	35670	3708	16279	2302	7435	452	4206	299	0.488491	0.466036	0.513034	0.0607935	0.0552791	0.066308	0.114619	0.104767	0.124369	0.0589781	0.0546172	0.0633455	0.69972	0.673346	0.725365	0.73423	0.724143	0.744859	0.215873	0.192859	0.235484	0.0565092	0.0524198	0.0606804	0.699871	0.674332	0.725434	0.632414	0.622189	0.644116	0.182471	0.16517	0.199593	0.0566175	0.0524518	0.0607554	0.754117	0.728762	0.779958	0.671284	0.660521	0.682451	0.215157	0.195987	0.235148	0.0547621	0.0510286	0.0586272
ABD_PEL	I31.3	420.2	Pericarditis	circulatory system	29623	618	13450	372	6503	67	3596	48	0.553233	0.49294	0.615642	0.554206	0.542058	0.566508	0.0248907	0.0175183	0.0332469	0.0103058	0.0080951	0.0126691	0.801977	0.743279	0.851098	0.732277	0.720898	0.743503	0.0573904	0.0427958	0.0724208	0.0102077	0.00807286	0.0125527	0.830761	0.7785	0.87674	0.731201	0.719822	0.74258	0.0592034	0.044434	0.0745443	0.00999645	0.00785372	0.012286	0.845143	0.791024	0.895783	0.780409	0.770721	0.790097	0.0703125	0.0532064	0.088455	0.00969837	0.00769581	0.0118549	35670	465	16279	301	7435	67	4206	44	0.5	0.5	0.5	0.00901143	0.00685945	0.0111634	0.0178619	0.0136254	0.0220803	0.00894642	0.00685055	0.0110423	0.861256	0.810921	0.904998	0.785878	0.77619	0.79543	0.0635294	0.0467796	0.0796869	0.00844278	0.00650727	0.0104045	0.818655	0.768348	0.868099	0.758978	0.749153	0.769065	0.0518519	0.0379601	0.0659934	0.00870902	0.00666185	0.0107359	0.893458	0.844081	0.933928	0.889173	0.88191	0.896167	0.113978	0.0856204	0.143986	0.00823172	0.0062834	0.0101892
ABD_PEL	I33.0	420.3	Endocarditis	circulatory system	29623	356	13450	237	6503	47	3596	34	0.435674	0.367344	0.501987	0.00722743	0.00507458	0.00938029	0.0143511	0.0100979	0.0185862	0.007201	0.00509983	0.00930354	0.874298	0.831995	0.911845	0.846225	0.837452	0.854536	0.070632	0.0495152	0.0921941	0.00707785	0.0051168	0.00910611	0.760342	0.676594	0.830668	0.674765	0.66369	0.686606	0.0320366	0.0215704	0.0429038	0.0071228	0.0050838	0.00921408	0.889385	0.847994	0.92309	0.776872	0.766108	0.787487	0.0547231	0.0382229	0.071526	0.00705506	0.00508667	0.00906197	35670	286	16279	149	7435	38	4206	24	0.384678	0.317597	0.463014	0.00511096	0.00349697	0.00672495	0.0101699	0.00696958	0.0133601	0.00509589	0.00350608	0.0066855	0.813564	0.72678	0.890442	0.835508	0.826896	0.843847	0.0437842	0.0285387	0.0603235	0.00504896	0.00342746	0.00661343	0.704936	0.600593	0.794139	0.865367	0.8577	0.872764	0.0384246	0.0220953	0.0552945	0.00512916	0.00355006	0.00673772	0.825863	0.744459	0.890965	0.802555	0.792737	0.810894	0.039267	0.0255828	0.0533169	0.00500468	0.00346525	0.00656174
ABD_PEL	I42.9	425.1	Primary/intrinsic cardiomyopathies	circulatory system	29623	1388	13450	822	6503	176	3596	118	0.5	0.5	0.5	0.0270644	0.0229125	0.0310626	0.0527025	0.0447986	0.0602535	0.0267236	0.0229608	0.0303471	0.834454	0.80098	0.865858	0.837306	0.828848	0.846382	0.183642	0.154561	0.211821	0.0234622	0.0204839	0.0264084	0.749353	0.705837	0.791596	0.843918	0.834538	0.853456	0.172779	0.144065	0.202024	0.0248595	0.0215016	0.0280622	0.824458	0.791369	0.856462	0.90589	0.898508	0.912809	0.248157	0.207054	0.28608	0.0222602	0.0192657	0.0250738	35670	811	16279	491	7435	97	4206	70	0.548216	0.497895	0.598743	0.46967	0.458642	0.48232	0.0300123	0.0228205	0.0376704	0.0129657	0.0106544	0.015282	0.817678	0.764503	0.865232	0.870343	0.862946	0.878416	0.12204	0.0955608	0.147363	0.0123089	0.0101218	0.0145251	0.75485	0.695128	0.812576	0.814526	0.806184	0.823541	0.0861498	0.0673829	0.105471	0.0125263	0.0102604	0.0147913	0.837424	0.789541	0.880972	0.906658	0.899664	0.913786	0.151589	0.119066	0.185506	0.0120368	0.00995776	0.0142234
ABD_PEL	I44.0	426.21	First degree AV block	circulatory system	29623	515	13450	375	6503	67	3596	56	0.590035	0.538024	0.644391	0.451638	0.439947	0.46379	0.0267467	0.0195587	0.0342247	0.0102364	0.007863	0.0124746	0.829557	0.783588	0.869809	0.698139	0.686145	0.708754	0.0530632	0.040461	0.0658477	0.00991507	0.00768554	0.0121185	0.774517	0.724603	0.827483	0.637091	0.625246	0.648628	0.0437601	0.0322175	0.0551365	0.0100967	0.00774452	0.012302	0.821874	0.766881	0.869526	0.698293	0.687371	0.709211	0.0540019	0.040738	0.0678204	0.00998361	0.00773794	0.0121934	35670	340	16279	201	7435	30	4206	27	0.616959	0.535192	0.688376	0.46846	0.45649	0.480168	0.0115058	0.00731021	0.0161058	0.00404619	0.00272948	0.00537012	0.810367	0.738265	0.876637	0.695225	0.684465	0.705989	0.0215889	0.0140598	0.0302427	0.00400799	0.00274924	0.00537107	0.68411	0.578204	0.784265	0.772159	0.763013	0.781308	0.0196759	0.0115405	0.0292146	0.00405102	0.00276742	0.0053795	0.867265	0.797597	0.92237	0.749966	0.739475	0.759923	0.0282279	0.0187176	0.0377983	0.00408044	0.00286085	0.00539401
ABD_PEL	I45.10	426.31	Right bundle branch block	circulatory system	29623	734	13450	482	6503	108	3596	81	0.571851	0.528039	0.614706	0.453329	0.440404	0.46517	0.0404858	0.0320589	0.049599	0.0163836	0.013464	0.019465	0.751715	0.698317	0.800114	0.754113	0.743657	0.764728	0.0794473	0.0623916	0.0970039	0.0157587	0.0129806	0.0187458	0.741542	0.693243	0.79291	0.800246	0.790089	0.810245	0.0845666	0.0654322	0.104229	0.0158989	0.0131724	0.0189652	0.767979	0.717394	0.817187	0.799785	0.789636	0.809011	0.0895105	0.0698681	0.110181	0.015589	0.0129105	0.0185433	35670	391	16279	253	7435	53	4206	37	0.620808	0.564394	0.678522	0.470208	0.457969	0.481641	0.0203929	0.0142366	0.0267195	0.00708605	0.0052473	0.00905522	0.768123	0.705007	0.82762	0.658507	0.647209	0.669674	0.0312858	0.0222116	0.0409098	0.00708691	0.00529683	0.00896163	0.763307	0.692263	0.821547	0.721318	0.710962	0.73114	0.0362791	0.0255701	0.0475968	0.00707787	0.00527084	0.00895959	0.80068	0.739148	0.861612	0.863484	0.855952	0.871015	0.0627885	0.0440771	0.0856116	0.00692422	0.00521926	0.00872565
ABD_PEL	I44.7	426.32	Left bundle branch block	circulatory system	29623	333	13450	230	6503	40	3596	26	0.649354	0.592959	0.6983	0.451176	0.439639	0.463944	0.0186967	0.0126442	0.0251944	0.00613143	0.00447894	0.00793449	0.755075	0.692916	0.812103	0.693065	0.68107	0.704448	0.0272904	0.0181122	0.0378494	0.00620292	0.00453878	0.00803773	0.538016	0.455411	0.628622	0.778564	0.768718	0.788871	0.0190736	0.0106004	0.0289306	0.0062482	0.0045721	0.00809146	0.754955	0.69535	0.812867	0.636937	0.625404	0.648478	0.0263918	0.0182717	0.0355622	0.00630262	0.00463589	0.00815028	35670	270	16279	181	7435	31	4206	23	0.669344	0.60095	0.721006	0.469401	0.458369	0.481241	0.0135034	0.00889729	0.0187336	0.00415809	0.00283611	0.00561253	0.81774	0.747432	0.881323	0.784264	0.775252	0.792737	0.0290557	0.0184156	0.0407158	0.00414449	0.00285129	0.00556219	0.800256	0.706918	0.882006	0.853665	0.846668	0.861063	0.0371681	0.0228785	0.0526895	0.00410399	0.00283936	0.00552709	0.851867	0.768781	0.919117	0.771486	0.762068	0.780901	0.0285878	0.0182227	0.0395961	0.00411249	0.00290473	0.00548515
ABD_PEL	R94.31	426.7	Abnormal electrocardiogram [ECG] [EKG]	circulatory system	29623	3347	13450	2100	6503	459	3596	305	0.491929	0.468435	0.515332	0.0705828	0.064278	0.0770414	0.131859	0.120792	0.143061	0.0674047	0.0625263	0.0723982	0.750167	0.727224	0.773266	0.708135	0.69737	0.719053	0.243825	0.222203	0.26511	0.061517	0.0573805	0.0659657	0.765288	0.742208	0.788939	0.781485	0.771486	0.791327	0.281234	0.25416	0.307245	0.0590202	0.0546086	0.0635272	0.815567	0.795366	0.837124	0.721359	0.71121	0.732585	0.283228	0.259759	0.305847	0.0562493	0.0519993	0.0604497	35670	3701	16279	2254	7435	513	4206	321	0.543149	0.521025	0.563368	0.482044	0.470609	0.49348	0.140594	0.126564	0.155174	0.0653911	0.0604663	0.0700721	0.762451	0.73914	0.784557	0.666577	0.656624	0.677068	0.239804	0.219859	0.258696	0.0602005	0.0560589	0.0643096	0.760965	0.739176	0.782333	0.783995	0.775118	0.79382	0.271985	0.245483	0.296108	0.0587388	0.0545671	0.062751	0.801771	0.782324	0.820666	0.710693	0.699929	0.722263	0.267121	0.24521	0.287071	0.0572949	0.053433	0.0613129
ABD_PEL	I45.81	426.8	Other cardiac conduction disorders	circulatory system	29623	726	13450	448	6503	96	3596	45	0.600972	0.554808	0.647757	0.557435	0.546209	0.570356	0.0413058	0.031872	0.0518894	0.0146326	0.0120023	0.0175556	0.807501	0.759417	0.851415	0.811472	0.802395	0.821159	0.0945347	0.0725859	0.116323	0.0139922	0.011538	0.0167252	0.812952	0.760131	0.857612	0.804706	0.795171	0.814086	0.0954416	0.0737885	0.117483	0.013735	0.0113415	0.0164439	0.892159	0.86023	0.920791	0.84684	0.838225	0.854836	0.139896	0.112286	0.16794	0.0133993	0.0110276	0.0161337	35670	901	16279	493	7435	94	4206	53	0.5	0.5	0.5	0.0126429	0.0102219	0.0151984	0.0249701	0.020237	0.0299417	0.0126422	0.0103436	0.0150686	0.791631	0.743965	0.83859	0.753867	0.744317	0.764492	0.071066	0.0569616	0.0864777	0.0124681	0.010347	0.0147206	0.757881	0.697285	0.8103	0.787357	0.778339	0.796506	0.0727273	0.0567021	0.0889535	0.0121848	0.0100571	0.0144453	0.819839	0.773448	0.866593	0.748218	0.738937	0.757636	0.0714286	0.0567928	0.0860442	0.0122991	0.0102571	0.0144469
ABD_PEL	I47.1	427.11	Paroxysmal supraventricular tachycardia	circulatory system	29623	672	13450	412	6503	96	3596	63	0.536474	0.488078	0.584375	0.450561	0.438721	0.462248	0.0324939	0.024995	0.0413229	0.0146027	0.0119549	0.0175343	0.776363	0.72721	0.82454	0.746886	0.735503	0.757497	0.0742407	0.0577444	0.0914228	0.0140208	0.011491	0.0167058	0.75247	0.70154	0.798214	0.592957	0.580344	0.604336	0.0536289	0.0424144	0.0659194	0.0141688	0.0116219	0.0170597	0.810996	0.762472	0.856592	0.841612	0.832078	0.850377	0.112069	0.0877948	0.138732	0.0135478	0.0111284	0.0161877	35670	651	16279	386	7435	102	4206	65	0.632024	0.590489	0.669204	0.474378	0.464422	0.485545	0.0398034	0.0315488	0.0479729	0.0135228	0.0110635	0.015996	0.74592	0.694837	0.792827	0.655414	0.644919	0.66618	0.0539143	0.0421592	0.0658647	0.013304	0.010846	0.0157271	0.735932	0.680843	0.788741	0.742838	0.733154	0.75266	0.0636631	0.04962	0.0780485	0.0133025	0.0108815	0.0157529	0.774618	0.721748	0.827406	0.875992	0.868729	0.883524	0.110039	0.0861879	0.13585	0.0133043	0.0108531	0.015673
ABD_PEL	I47.2	427.12	Paroxysmal ventricular tachycardia	circulatory system	29623	1056	13450	615	6503	123	3596	79	0.512286	0.467723	0.555034	0.449792	0.438252	0.462252	0.038172	0.0300335	0.0469913	0.0188348	0.0158334	0.0221197	0.877983	0.843822	0.908459	0.840996	0.831924	0.850073	0.155229	0.128368	0.18227	0.0165706	0.0141275	0.0192715	0.869214	0.831844	0.899858	0.762725	0.752111	0.772413	0.120798	0.100792	0.141923	0.0169039	0.0143959	0.0197673	0.903675	0.868142	0.934996	0.843611	0.834842	0.852072	0.172498	0.145469	0.200637	0.014769	0.0123469	0.017258	35670	533	16279	297	7435	68	4206	47	0.549786	0.492677	0.609982	0.468729	0.457293	0.480565	0.0213082	0.0151569	0.0277442	0.0090948	0.00700828	0.0111816	0.834239	0.781108	0.885212	0.733557	0.72387	0.744052	0.0535117	0.0404858	0.0666675	0.00877129	0.0069047	0.0106453	0.793601	0.730167	0.849878	0.787895	0.778884	0.797714	0.0562537	0.0416896	0.0706209	0.00895264	0.00696919	0.0109274	0.89202	0.845634	0.933552	0.862004	0.854876	0.869808	0.096831	0.0745339	0.119865	0.00790355	0.00614787	0.00958132
ABD_PEL	I48.91	427.21	Atrial fibrillation	circulatory system	29623	3254	13450	1840	6503	496	3596	344	0.59565	0.575575	0.617359	0.481931	0.470548	0.494084	0.176887	0.160705	0.192621	0.0711139	0.0659688	0.076587	0.806786	0.786954	0.827637	0.686914	0.675838	0.697843	0.279547	0.257254	0.301458	0.060701	0.0563768	0.0651452	0.752663	0.729828	0.774551	0.74581	0.735199	0.755651	0.270843	0.247476	0.293999	0.0636725	0.0592181	0.0682144	0.803414	0.78217	0.822931	0.737352	0.726895	0.747659	0.298274	0.274556	0.323064	0.0594089	0.0551244	0.0640491	35670	1906	16279	1091	7435	292	4206	188	0.666045	0.64151	0.686915	0.494015	0.482983	0.505992	0.116901	0.10339	0.130788	0.037618	0.0336998	0.0415537	0.840851	0.813922	0.863466	0.77996	0.770138	0.789778	0.214971	0.192005	0.238347	0.0329939	0.0297727	0.0362214	0.7891	0.759296	0.814528	0.76113	0.751443	0.770414	0.183073	0.161036	0.204437	0.0346103	0.0311212	0.0379345	0.85595	0.832488	0.877199	0.785071	0.776056	0.794358	0.225024	0.200193	0.249769	0.0329151	0.0296813	0.0363194
ABD_PEL	I48.1	427.22	Atrial flutter	circulatory system	29623	1281	13450	825	6503	187	3596	133	0.537343	0.501116	0.57418	0.454098	0.441796	0.466708	0.0618393	0.0507983	0.072456	0.0281182	0.0242016	0.0320283	0.807601	0.772568	0.83923	0.770875	0.760257	0.781028	0.151481	0.127707	0.173131	0.0259921	0.0224693	0.0294942	0.795941	0.758535	0.828481	0.72751	0.715977	0.73751	0.13392	0.113535	0.153625	0.0263053	0.0228895	0.0296542	0.838231	0.806897	0.864658	0.833308	0.823312	0.841769	0.186186	0.156618	0.21434	0.0247694	0.0216697	0.0280118	35670	740	16279	480	7435	121	4206	85	0.610993	0.570776	0.649573	0.474512	0.46348	0.486086	0.0445097	0.0355346	0.053682	0.016	0.0132898	0.0188193	0.814751	0.766305	0.857833	0.748756	0.738399	0.758574	0.0940834	0.076765	0.110849	0.0150748	0.0125099	0.0176263	0.769822	0.726174	0.81355	0.754943	0.74499	0.764358	0.0816532	0.0660049	0.0986927	0.0153477	0.0127713	0.0178789	0.878003	0.845916	0.907333	0.822461	0.814388	0.830538	0.124668	0.102812	0.146853	0.0141262	0.0119076	0.0165406
ABD_PEL	R00.1	427.3	Other specified cardiac dysrhythmias	circulatory system	29623	1750	13450	1190	6503	303	3596	227	0.518004	0.488109	0.544182	0.455021	0.44318	0.466404	0.0912821	0.0781968	0.103897	0.0445698	0.040241	0.0495861	0.701965	0.67124	0.730127	0.73566	0.725358	0.74704	0.169164	0.147388	0.191492	0.0433162	0.0391785	0.0480435	0.685639	0.653287	0.717645	0.694602	0.682916	0.705521	0.1491	0.129796	0.17048	0.0429025	0.0387577	0.0476097	0.731037	0.700742	0.758383	0.588959	0.576807	0.6005	0.148455	0.132724	0.167253	0.0425041	0.0384238	0.0471414	35670	1391	16279	944	7435	221	4206	170	0.563083	0.529088	0.59351	0.475588	0.463887	0.487159	0.0692289	0.0586125	0.0798489	0.028916	0.0251978	0.0326385	0.685932	0.64871	0.721731	0.754001	0.744449	0.764358	0.113427	0.0950496	0.131291	0.0284942	0.0249577	0.0320684	0.676449	0.639485	0.710326	0.691594	0.680831	0.70155	0.100432	0.0839036	0.116202	0.0284923	0.0250453	0.0321743	0.773165	0.741248	0.80506	0.76651	0.75696	0.775928	0.150685	0.129315	0.171939	0.0274929	0.0241253	0.0310022
ABD_PEL	I49.9	427.5	Arrhythmia (cardiac) NOS	circulatory system	29623	945	13450	694	6503	151	3596	113	0.562638	0.526231	0.598869	0.455021	0.443641	0.467938	0.054429	0.0443093	0.0640724	0.0227325	0.019424	0.0263334	0.723508	0.686988	0.759917	0.537137	0.526061	0.54975	0.0755528	0.063372	0.0882623	0.0225213	0.0193252	0.0259213	0.700276	0.659234	0.741816	0.824696	0.815316	0.833461	0.11215	0.0892667	0.136843	0.0224075	0.0192443	0.0258233	0.75781	0.718707	0.796179	0.688913	0.678448	0.699988	0.097278	0.0809479	0.114016	0.0221351	0.0190015	0.0254818	35670	817	16279	565	7435	114	4206	94	0.598702	0.555037	0.63838	0.473302	0.462673	0.484065	0.0406663	0.0324422	0.0498711	0.0151441	0.0124529	0.0180932	0.772452	0.727092	0.81875	0.728716	0.719166	0.738399	0.074346	0.0592267	0.0896064	0.0146147	0.0120076	0.0173543	0.728007	0.672759	0.77984	0.705985	0.696295	0.716617	0.0650128	0.0500205	0.0798327	0.0147614	0.0120869	0.0176235	0.795962	0.752163	0.839852	0.746873	0.73692	0.756153	0.0801564	0.0640544	0.0967912	0.0145364	0.0119496	0.0172317
ABD_PEL	I49.3	427.6	Premature beats	circulatory system	29623	745	13450	507	6503	112	3596	75	0.52748	0.478366	0.572483	0.450561	0.438867	0.461329	0.0366676	0.0282752	0.0450599	0.0169847	0.0140674	0.0199098	0.770883	0.717957	0.820065	0.806551	0.797017	0.816396	0.106534	0.0851019	0.12798	0.0165555	0.0137947	0.0193863	0.732407	0.681547	0.778339	0.748885	0.738582	0.759649	0.0789622	0.0630971	0.0965758	0.0166083	0.0138235	0.019486	0.759927	0.706081	0.807081	0.800554	0.791323	0.809938	0.0949058	0.0738623	0.114682	0.0162845	0.0135774	0.0190944	35670	513	16279	318	7435	70	4206	58	0.490205	0.4309	0.551172	0.00941493	0.00726295	0.0115669	0.0186542	0.0144212	0.0228693	0.009353	0.00726719	0.0114454	0.568579	0.491895	0.644657	0.755884	0.745928	0.765447	0.0299305	0.0200205	0.0399165	0.00945587	0.00742125	0.0115326	0.537364	0.463953	0.614994	0.929657	0.924008	0.935037	0.0368324	0.0161266	0.0599279	0.00936586	0.00734119	0.0114492	0.65904	0.593502	0.719362	0.513652	0.502354	0.52495	0.027957	0.02068	0.0353865	0.00957625	0.00759598	0.0116376
ABD_PEL	I49.1	427.61	Supraventricular premature beats	circulatory system	29623	520	13450	331	6503	66	3596	44	0.572658	0.512576	0.629112	0.450869	0.438717	0.463632	0.025116	0.0184882	0.032483	0.0100925	0.00786509	0.012601	0.78827	0.729635	0.841483	0.639859	0.627864	0.652161	0.0456398	0.0344958	0.0573506	0.00997983	0.0078771	0.0123347	0.748502	0.691873	0.805495	0.685684	0.675073	0.696759	0.0457516	0.0329719	0.0591043	0.0100234	0.00786624	0.0124263	0.781112	0.733307	0.828156	0.561279	0.550054	0.573435	0.0403633	0.0309683	0.0506175	0.00997532	0.00780522	0.0123876	35670	350	16279	239	7435	51	4206	32	0.606433	0.547087	0.662383	0.46967	0.458642	0.480568	0.0189102	0.0134027	0.0247772	0.00681434	0.0052308	0.00852956	0.887674	0.848178	0.923149	0.822596	0.813581	0.831069	0.06121	0.0451825	0.0781479	0.00666015	0.0050932	0.00831394	0.810996	0.744798	0.868804	0.759516	0.749829	0.769334	0.0438503	0.0319482	0.0566612	0.00671359	0.00511017	0.00841526	0.891777	0.849359	0.931802	0.804438	0.795427	0.813584	0.0570687	0.0419282	0.0728448	0.00652063	0.00499213	0.00811584
ABD_PEL	R00.0	427.7	Tachycardia NOS	circulatory system	29623	3617	13450	2049	6503	451	3596	262	0.577982	0.554853	0.602237	0.565893	0.554206	0.578045	0.159071	0.143394	0.174978	0.0671054	0.0626825	0.0715004	0.822233	0.802041	0.842506	0.772874	0.763186	0.783792	0.307548	0.283298	0.333653	0.0570417	0.053301	0.0606601	0.789635	0.768362	0.811428	0.779333	0.770102	0.789636	0.295533	0.271686	0.320195	0.059112	0.0552706	0.0631448	0.854682	0.838115	0.87149	0.815931	0.807012	0.825311	0.356105	0.329683	0.382585	0.0529898	0.0493777	0.0564929	35670	3966	16279	2262	7435	504	4206	301	0.518071	0.496567	0.542202	0.533692	0.521718	0.544724	0.12692	0.112643	0.141476	0.0650602	0.0607701	0.069615	0.799243	0.777829	0.818904	0.654069	0.64304	0.664966	0.242192	0.22373	0.261445	0.0571561	0.0532796	0.060834	0.770868	0.747183	0.791817	0.751042	0.741221	0.761671	0.26809	0.246484	0.290269	0.0583198	0.0543516	0.0622617	0.822925	0.802223	0.84261	0.724815	0.714183	0.735309	0.27907	0.25881	0.301485	0.0547798	0.0510507	0.0585847
ABD_PEL	I49.5	427.8	Sinoatrial node dysfunction (Bradycardia)	circulatory system	29623	421	13450	266	6503	58	3596	52	0.612369	0.560749	0.66318	0.451791	0.439028	0.463486	0.0246238	0.0180013	0.0323578	0.0088541	0.00676568	0.0112433	0.765822	0.700277	0.82494	0.697986	0.687064	0.709057	0.0438169	0.0322118	0.0568279	0.0087818	0.00672589	0.0111398	0.671015	0.599084	0.740697	0.86068	0.852376	0.869602	0.0503145	0.0320154	0.0707615	0.008817	0.00673856	0.0111894	0.785527	0.725288	0.843119	0.613717	0.601257	0.625557	0.0375479	0.0277325	0.0482674	0.00878325	0.00680783	0.0110482	35670	348	16279	199	7435	75	4206	41	0.668184	0.624084	0.703708	0.473705	0.462677	0.484469	0.0321543	0.0244754	0.039901	0.00997116	0.00786319	0.012339	0.833502	0.787628	0.872426	0.735306	0.725081	0.744993	0.0619638	0.0482043	0.0764234	0.0098569	0.00778637	0.0121426	0.785634	0.728337	0.837794	0.824748	0.815467	0.832824	0.06995	0.0504614	0.0879437	0.00978764	0.00770668	0.0120669	0.876746	0.834035	0.915477	0.811432	0.802283	0.819906	0.0800525	0.0612733	0.0996835	0.0094325	0.00750594	0.0115584
ABD_PEL	R00.2	427.9	Palpitations	circulatory system	29623	740	13450	534	6503	112	3596	87	0.536115	0.490067	0.582124	0.553744	0.541588	0.565585	0.038436	0.0292543	0.0475429	0.0169839	0.0140636	0.0197637	0.584836	0.528658	0.64175	0.701061	0.690451	0.711979	0.0526316	0.0397143	0.0659015	0.0169849	0.0140576	0.0197966	0.577738	0.520321	0.638363	0.763955	0.754113	0.774723	0.0565458	0.0417172	0.0722884	0.0169637	0.0140451	0.0197965	0.675364	0.619954	0.730206	0.679071	0.667996	0.690297	0.0611786	0.0481896	0.0749315	0.0168446	0.013954	0.0196304	35670	1189	16279	846	7435	185	4206	145	0.493717	0.458913	0.529958	0.0248823	0.0215165	0.0283793	0.0485564	0.0421265	0.0551923	0.0243363	0.0211912	0.0276002	0.578709	0.535572	0.617334	0.769738	0.759647	0.779025	0.0715835	0.0553217	0.0878992	0.0243105	0.0211661	0.0275297	0.579946	0.540125	0.620791	0.405783	0.395155	0.416681	0.0579957	0.0489357	0.0668228	0.0243567	0.0211785	0.0275631	0.629933	0.59115	0.668254	0.661601	0.650975	0.673033	0.0736377	0.0599591	0.0863889	0.0242406	0.0210784	0.0274598
ABD_PEL	I50.9	428.1	Congestive heart failure (CHF) NOS	circulatory system	29623	2757	13450	1581	6503	353	3596	223	0.532569	0.504381	0.559624	0.459326	0.447021	0.471325	0.109873	0.0962876	0.123663	0.0528125	0.048441	0.0570798	0.858019	0.837274	0.876423	0.843149	0.834538	0.851146	0.326288	0.296703	0.35556	0.0409582	0.0374688	0.0445333	0.81377	0.787925	0.838906	0.811933	0.80163	0.820544	0.289367	0.261329	0.315496	0.0450366	0.0411374	0.0488656	0.868981	0.848453	0.888702	0.841304	0.832385	0.849762	0.337612	0.309616	0.365244	0.0381848	0.0346591	0.0416445	35670	2191	16279	1174	7435	288	4206	172	0.583615	0.557144	0.611625	0.481372	0.470074	0.49267	0.093985	0.082459	0.106466	0.0376503	0.0337542	0.0414885	0.90035	0.881284	0.918594	0.860794	0.852858	0.868463	0.30303	0.271962	0.332664	0.028712	0.0258043	0.0315625	0.858155	0.833437	0.880521	0.841426	0.833221	0.849237	0.265421	0.236723	0.292836	0.0323027	0.0293039	0.035498	0.915145	0.896916	0.93138	0.847344	0.839136	0.855551	0.302397	0.271136	0.33049	0.0279125	0.0249994	0.0306324
ABD_PEL	I50.22	428.3	Heart failure with reduced EF [Systolic or combined heart failure]	circulatory system	29623	1172	13450	709	6503	165	3596	104	0.558247	0.520842	0.595162	0.455328	0.442711	0.468092	0.0584795	0.0483522	0.0683454	0.0249143	0.0215162	0.0283145	0.894177	0.868694	0.917541	0.780409	0.770564	0.790251	0.167832	0.142346	0.191862	0.0213842	0.018666	0.0242655	0.793147	0.752124	0.832741	0.838536	0.829767	0.84792	0.167987	0.139136	0.19605	0.0224015	0.0195042	0.0254756	0.901618	0.880726	0.921591	0.770414	0.759492	0.780567	0.161707	0.137424	0.183986	0.0199387	0.0171296	0.0226575	35670	619	16279	367	7435	75	4206	53	0.587369	0.528482	0.635107	0.470477	0.459449	0.481375	0.0262182	0.0194218	0.0329317	0.0100313	0.00808354	0.0122378	0.860969	0.815945	0.899215	0.799328	0.790585	0.808342	0.0744417	0.0568577	0.0939776	0.00960496	0.00782072	0.0115982	0.830938	0.777747	0.877892	0.779287	0.769465	0.788974	0.0670836	0.0509374	0.0835238	0.00983088	0.00795398	0.011931	0.888616	0.844107	0.922797	0.840081	0.831338	0.847747	0.0944402	0.0734934	0.116667	0.0092269	0.00760107	0.0109552
ABD_PEL	I50.32	428.4	Heart failure with preserved EF [Diastolic heart failure]	circulatory system	29623	816	13450	516	6503	108	3596	77	0.614221	0.572708	0.651457	0.456097	0.444253	0.469014	0.0453441	0.0361728	0.0543609	0.0164148	0.0135229	0.0191686	0.874962	0.844676	0.904095	0.733815	0.723051	0.744122	0.0970266	0.0793229	0.114553	0.0152555	0.0127259	0.0177249	0.795946	0.750391	0.836368	0.746732	0.736737	0.756728	0.0865225	0.0688479	0.104737	0.016014	0.013314	0.0185863	0.877252	0.845791	0.907695	0.774873	0.764259	0.784872	0.110571	0.0895673	0.131398	0.0149135	0.0124565	0.0173469	35670	958	16279	543	7435	132	4206	76	0.675667	0.646881	0.702681	0.479758	0.469401	0.490928	0.0565854	0.0472303	0.0663325	0.0174379	0.0147789	0.020235	0.914019	0.893731	0.931837	0.829859	0.821385	0.83766	0.148148	0.124625	0.172489	0.0153543	0.0131437	0.017615	0.864481	0.831726	0.892961	0.848823	0.841288	0.857165	0.149773	0.124607	0.175595	0.0160398	0.0137057	0.0184503	0.945379	0.931569	0.957761	0.838736	0.829721	0.846806	0.171389	0.146067	0.196541	0.014943	0.0128331	0.0171824
ABD_PEL	Z94.1	429.1	Heart transplant/surgery	circulatory system	29623	587	13450	266	6503	71	3596	40	0.537538	0.47621	0.593722	0.553591	0.541442	0.567123	0.0248572	0.0170584	0.0327555	0.0108765	0.00866208	0.0133887	0.946701	0.917947	0.969437	0.896663	0.889436	0.904048	0.16	0.128622	0.194769	0.00888037	0.00723261	0.01077	0.802751	0.742737	0.855728	0.878056	0.869445	0.886053	0.101925	0.0760954	0.128743	0.0105705	0.00853463	0.0129671	0.937345	0.901381	0.967066	0.886514	0.878364	0.893899	0.145833	0.116546	0.17963	0.00891025	0.00720066	0.0109602	35670	266	16279	110	7435	50	4206	23	0.496825	0.427342	0.565521	0.00672495	0.00484196	0.00860794	0.0133601	0.00963726	0.0170689	0.00668069	0.00482534	0.00853673	0.926787	0.894454	0.952409	0.804842	0.796096	0.813584	0.0584036	0.0411307	0.0758379	0.00636036	0.00476869	0.00801256	0.761384	0.687946	0.822288	0.728178	0.718087	0.737861	0.0334768	0.0224813	0.0445719	0.00674839	0.00493081	0.00856572	0.946911	0.917963	0.96939	0.791527	0.783319	0.800407	0.059466	0.0430835	0.0765103	0.00590253	0.00437711	0.00740041
ABD_PEL	R09.89	429.3	Symptoms involving cardiovascular system	circulatory system	29623	1455	13450	1014	6503	224	3596	156	0.518723	0.485677	0.551943	0.453022	0.441023	0.465635	0.0690919	0.0578021	0.0802487	0.0334687	0.0292906	0.0374878	0.759438	0.721477	0.795324	0.817776	0.808085	0.827618	0.183322	0.158005	0.211518	0.030784	0.0270258	0.0344779	0.766785	0.734363	0.79852	0.775488	0.765032	0.786252	0.165714	0.143803	0.188306	0.0311763	0.027242	0.0349192	0.814855	0.786407	0.842333	0.730278	0.719203	0.741969	0.159962	0.139592	0.182339	0.0297155	0.0259611	0.0334364	35670	1130	16279	798	7435	155	4206	115	0.593161	0.556319	0.627366	0.475319	0.463349	0.486352	0.0538443	0.0439278	0.0636459	0.0205051	0.0173679	0.0236458	0.760294	0.718125	0.802153	0.823806	0.815467	0.832283	0.123159	0.0998053	0.146792	0.0198791	0.0170078	0.0226726	0.762066	0.721222	0.800918	0.657835	0.646533	0.668463	0.0842333	0.0707369	0.0982853	0.019924	0.0169893	0.0228158	0.834194	0.798286	0.865198	0.795562	0.787219	0.804576	0.131429	0.110779	0.152921	0.0190485	0.0163668	0.0217784
ABD_PEL	I65.23	433.1	Occlusion and stenosis of precerebral arteries	circulatory system	29623	560	13450	435	6503	76	3596	55	0.606256	0.557666	0.652994	0.453022	0.441016	0.464862	0.0315818	0.0235729	0.0396537	0.0115832	0.00892829	0.0140985	0.78618	0.731668	0.832531	0.683069	0.671844	0.69476	0.0550206	0.0411858	0.0684559	0.0113772	0.00881927	0.0138307	0.761123	0.709532	0.810331	0.630324	0.61878	0.641708	0.0475436	0.0359917	0.0594098	0.0114298	0.00887777	0.0139388	0.835894	0.786922	0.874544	0.767953	0.757497	0.778568	0.0725261	0.0540175	0.0906261	0.0112588	0.00883597	0.0137044	35670	374	16279	274	7435	60	4206	39	0.617435	0.561052	0.666117	0.470612	0.459311	0.481775	0.0228401	0.016446	0.0299344	0.00800011	0.00602913	0.0101089	0.820038	0.764486	0.872794	0.754136	0.744314	0.764361	0.0469239	0.0342223	0.0609407	0.00788074	0.00602212	0.00993692	0.771044	0.705044	0.827728	0.736113	0.726026	0.746069	0.0419922	0.0300997	0.0542642	0.00788469	0.00597568	0.00999787	0.861898	0.817762	0.904656	0.699664	0.690114	0.709886	0.0461341	0.0347157	0.0591349	0.00791677	0.006081	0.00991843
ABD_PEL	I67.2	433.12	Cerebral atherosclerosis	circulatory system	29623	399	13450	254	6503	49	3596	34	0.570908	0.506209	0.633041	0.449792	0.438105	0.462248	0.0186506	0.0126233	0.0252043	0.00750948	0.00541931	0.00960503	0.820425	0.760805	0.872678	0.762264	0.752422	0.771648	0.045679	0.0310537	0.061504	0.00747943	0.00557244	0.00949598	0.797863	0.725648	0.864074	0.814855	0.805624	0.824235	0.0549451	0.0378542	0.0727388	0.0075835	0.00564282	0.00958517	0.888941	0.836236	0.931192	0.763801	0.753345	0.773954	0.0541872	0.0391917	0.0702301	0.00713139	0.00525925	0.00907115	35670	329	16279	233	7435	33	4206	28	0.658098	0.592673	0.714063	0.469401	0.457697	0.481372	0.0139965	0.00904278	0.0197245	0.00443516	0.00298692	0.00601757	0.847973	0.787014	0.902987	0.81197	0.803359	0.820854	0.0371901	0.0244424	0.053081	0.00441798	0.00304856	0.00594072	0.803681	0.727048	0.870133	0.675319	0.663749	0.685945	0.0218801	0.0144692	0.030595	0.00436406	0.00303013	0.00592762	0.865823	0.794263	0.922123	0.735306	0.725753	0.7458	0.0286278	0.0190253	0.0397221	0.00435586	0.00300607	0.00592531
ABD_PEL	I63.9	433.21	Cerebral artery occlusion, with cerebral infarction	circulatory system	29623	872	13450	550	6503	133	3596	97	0.586098	0.54571	0.623827	0.455943	0.444256	0.467477	0.0514745	0.0414269	0.0612656	0.0200966	0.016779	0.0234266	0.756708	0.71242	0.80031	0.667999	0.656924	0.679686	0.0801023	0.0648933	0.0961417	0.0192414	0.0162361	0.0224732	0.765305	0.722087	0.80679	0.714747	0.703829	0.72505	0.0911318	0.0741807	0.108056	0.0194084	0.0163265	0.0226105	0.786006	0.746627	0.829765	0.717054	0.705978	0.728279	0.0971541	0.0792656	0.115518	0.018882	0.0159319	0.0219593	35670	819	16279	512	7435	115	4206	80	0.670575	0.638388	0.698693	0.47774	0.466708	0.488773	0.0489836	0.0402144	0.0583474	0.0152447	0.0126821	0.0179316	0.796216	0.75026	0.836655	0.691594	0.680834	0.702223	0.0727861	0.058658	0.0866042	0.0146532	0.0122721	0.017106	0.743991	0.694377	0.791863	0.8308	0.822327	0.839005	0.0884058	0.0682318	0.108516	0.0147013	0.0123797	0.0171847	0.818781	0.773862	0.856091	0.751446	0.741358	0.761402	0.0833333	0.0671873	0.0996079	0.0145754	0.0121807	0.0169792
ABD_PEL	G45.9	433.31	Transient cerebral ischemia	circulatory system	29623	325	13450	240	6503	37	3596	27	0.629578	0.568208	0.69044	0.450408	0.438567	0.462402	0.0165107	0.0108768	0.0227709	0.00567996	0.00387882	0.00763357	0.724994	0.65637	0.79521	0.727049	0.716439	0.737364	0.0263302	0.0165191	0.0376354	0.00565294	0.00388935	0.007592	0.612468	0.514684	0.701327	0.641243	0.629863	0.652937	0.0185107	0.0111958	0.026487	0.00568239	0.00388885	0.0076357	0.697887	0.613516	0.775354	0.725204	0.713817	0.736276	0.0250955	0.0157119	0.0366182	0.00567185	0.00388898	0.00761627	35670	299	16279	216	7435	52	4206	40	0.618599	0.557814	0.674888	0.470074	0.459038	0.482724	0.0199005	0.0145692	0.026093	0.0069425	0.00522388	0.00879067	0.627971	0.552027	0.703235	0.512845	0.501543	0.523877	0.0200216	0.0143438	0.0265303	0.0069396	0.00521851	0.00877456	0.657209	0.585317	0.731455	0.639946	0.628507	0.650309	0.0254823	0.0177964	0.0334432	0.00693443	0.0052139	0.00875811	0.744723	0.675859	0.816905	0.813853	0.805111	0.822999	0.0441989	0.030359	0.0596667	0.0068829	0.00517434	0.00866918
ABD_PEL	I70.0	440.9	Atherosclerosis of aorta	circulatory system	29623	743	13450	538	6503	97	3596	73	0.601234	0.558128	0.643119	0.454406	0.442096	0.466246	0.0395236	0.0315708	0.0483354	0.0147719	0.012009	0.0173944	0.800607	0.759859	0.839527	0.657696	0.646317	0.668922	0.0670578	0.0536702	0.0811154	0.0145021	0.0119198	0.0170277	0.692824	0.638639	0.746337	0.722743	0.711979	0.733508	0.0614263	0.047159	0.0759977	0.0147082	0.0120898	0.0172537	0.844531	0.80501	0.877714	0.789943	0.780098	0.799477	0.106021	0.085187	0.128031	0.0142961	0.0117928	0.0167368	35670	685	16279	497	7435	97	4206	69	0.652672	0.612018	0.687896	0.47505	0.464156	0.486617	0.0398524	0.0309115	0.0479845	0.012872	0.010167	0.0153291	0.842193	0.795004	0.878942	0.825151	0.816005	0.833359	0.103448	0.0803255	0.125002	0.0122457	0.00977639	0.0146037	0.794778	0.739638	0.84211	0.833356	0.825282	0.841429	0.0923077	0.0697843	0.11229	0.0124175	0.00989471	0.014778	0.857696	0.817756	0.889819	0.891459	0.8846	0.898319	0.140575	0.108615	0.170813	0.0125179	0.0101112	0.0148551
ABD_PEL	I71.2	442.1	Aortic aneurysm	circulatory system	29623	517	13450	345	6503	86	3596	61	0.573241	0.52439	0.620159	0.452099	0.440408	0.465331	0.0325821	0.0247174	0.0410253	0.0130577	0.0105349	0.0157252	0.797129	0.749834	0.841796	0.692142	0.68107	0.703064	0.0609756	0.0473462	0.0757393	0.0128311	0.0105503	0.0152596	0.662352	0.595175	0.726667	0.857912	0.849454	0.866062	0.076	0.0544877	0.0990721	0.0129409	0.0105754	0.0155026	0.767455	0.711182	0.823577	0.676457	0.665078	0.687379	0.0556553	0.0429498	0.0693737	0.0120754	0.00977223	0.0144738	35670	213	16279	127	7435	44	4206	31	0.63166	0.568399	0.688746	0.469805	0.458494	0.479896	0.0174477	0.0119611	0.0236131	0.00587767	0.00428319	0.00760351	0.887381	0.81554	0.945215	0.935037	0.930057	0.940555	0.117002	0.0804354	0.155235	0.00458746	0.00320682	0.00593845	0.820316	0.747843	0.879224	0.732885	0.723194	0.74311	0.0359223	0.0253387	0.0472862	0.00576459	0.0042013	0.00743563	0.892566	0.826779	0.946708	0.827707	0.81923	0.836449	0.0546125	0.0385185	0.0729413	0.00464276	0.00332166	0.00602212
ABD_PEL	I71.4	442.11	Abdominal aortic aneurysm	circulatory system	29623	1087	13450	514	6503	158	3596	81	0.703052	0.685132	0.720635	0.468707	0.456862	0.481013	0.0798935	0.0688726	0.0917266	0.0236372	0.0203803	0.0270268	0.947514	0.928944	0.964595	0.896663	0.889128	0.904352	0.294118	0.258343	0.331703	0.0165324	0.013983	0.0191288	0.843362	0.807895	0.878668	0.860526	0.852376	0.86868	0.193778	0.163435	0.225251	0.0201187	0.0172261	0.0228746	0.96132	0.946882	0.97466	0.928341	0.921575	0.934188	0.366848	0.323314	0.410488	0.0139248	0.0116699	0.0161679	35670	254	16279	129	7435	43	4206	22	0.570773	0.499386	0.640126	0.468325	0.457159	0.48043	0.0144602	0.0096437	0.0197977	0.00574914	0.00416466	0.00747749	0.897139	0.835694	0.944027	0.884869	0.878278	0.892804	0.0735931	0.0519987	0.0972667	0.00575737	0.00423488	0.00742078	0.755317	0.687257	0.818705	0.612912	0.602283	0.622999	0.0244068	0.0171641	0.0328778	0.00597145	0.00448694	0.00767175	0.884536	0.82598	0.933114	0.836046	0.827438	0.844788	0.0528361	0.0368662	0.0712566	0.00521744	0.00383278	0.00674648
ABD_PEL	I73.9	443.9	Peripheral vascular disease, unspecified	circulatory system	29623	1216	13450	760	6503	199	3596	141	0.65014	0.621835	0.675761	0.467938	0.456397	0.479321	0.0885142	0.0760098	0.100755	0.0296314	0.0255495	0.0335646	0.859891	0.831945	0.884711	0.783177	0.773332	0.792865	0.184028	0.160265	0.211147	0.0268803	0.0233747	0.0303726	0.773142	0.738874	0.805474	0.589728	0.576657	0.601415	0.111259	0.0950775	0.127395	0.0285395	0.0247726	0.0322795	0.859917	0.834849	0.884153	0.733354	0.72274	0.744122	0.163127	0.139873	0.185512	0.0264901	0.0229761	0.0299882	35670	824	16279	496	7435	126	4206	75	0.652403	0.620461	0.684139	0.477606	0.466712	0.488904	0.0512946	0.0422484	0.060446	0.0166406	0.0139568	0.0195702	0.870994	0.836924	0.903023	0.808742	0.800262	0.817754	0.121137	0.100666	0.142331	0.014683	0.0123679	0.0171879	0.806667	0.770122	0.843281	0.71002	0.699395	0.720242	0.0833333	0.0683526	0.0982679	0.0161261	0.0136828	0.0188872	0.869265	0.836028	0.900597	0.75306	0.74351	0.76342	0.103516	0.0864485	0.120913	0.0153817	0.0131351	0.0179199
ABD_PEL	I74.3	444.1	Arterial embolism and thrombosis of lower extremity artery	circulatory system	29623	295	13450	217	6503	38	3596	33	0.579161	0.506069	0.653248	0.449331	0.43749	0.461176	0.0148556	0.00971427	0.0208116	0.00582387	0.00416503	0.00763312	0.78014	0.715821	0.841822	0.758419	0.747962	0.768726	0.0320394	0.0203828	0.0440129	0.00581753	0.00417709	0.00759311	0.736582	0.651664	0.805433	0.566354	0.553894	0.578814	0.0221914	0.0145921	0.0299381	0.00586734	0.00421022	0.00770696	0.800545	0.724368	0.872717	0.733969	0.72274	0.744272	0.0335196	0.0220979	0.0462305	0.00577978	0.004147	0.00754928	35670	189	16279	135	7435	32	4206	22	0.514466	0.42302	0.600447	0.466846	0.455141	0.478816	0.009	0.00503094	0.0130695	0.00428657	0.00282276	0.00561776	0.829474	0.752465	0.902736	0.867115	0.858911	0.874516	0.0407767	0.0250405	0.0585995	0.00413868	0.00270725	0.00545388	0.647453	0.543339	0.748143	0.70195	0.692535	0.711907	0.0168589	0.0100086	0.0242993	0.00434163	0.00288293	0.00567711	0.874455	0.802379	0.933735	0.913248	0.906658	0.919573	0.0692641	0.0449741	0.0936224	0.00421288	0.00281846	0.00551151
ABD_PEL	I89.0	450	Noninfectious disorders of lymphatic channels	circulatory system	29623	194	13450	130	6503	33	3596	22	0.5	0.5	0.5	0.00507458	0.00338305	0.00691988	0.0100979	0.00674329	0.0137447	0.005051	0.00338163	0.00687214	0.662128	0.580676	0.743576	0.557743	0.546206	0.569737	0.0164159	0.0105139	0.0235772	0.00504926	0.0033926	0.00686072	0.47224	0.370757	0.575341	0.736583	0.725358	0.74689	0.0115407	0.0048043	0.0193339	0.00505584	0.00338807	0.0068768	0.717072	0.634465	0.795947	0.633861	0.621713	0.645248	0.0197612	0.0123245	0.0280353	0.00503607	0.00338192	0.00683982	35670	445	16279	250	7435	51	4206	29	0.537332	0.465911	0.599149	0.467787	0.456624	0.478823	0.0154267	0.0105182	0.0208498	0.00684277	0.00513856	0.00867775	0.573521	0.502033	0.63909	0.473705	0.462532	0.485279	0.0175747	0.0122728	0.023697	0.00687704	0.00518284	0.0086978	0.639316	0.547071	0.723226	0.796907	0.78803	0.80619	0.0345269	0.0237499	0.0481288	0.0068485	0.0051762	0.00865078	0.61702	0.525936	0.703383	0.695091	0.683927	0.70612	0.0257843	0.017811	0.0349662	0.00688094	0.00526255	0.00864477
ABD_PEL	I81	452	Other venous embolism and thrombosis	circulatory system	29623	297	13450	138	6503	39	3596	23	0.507378	0.430097	0.587962	0.552668	0.540366	0.564359	0.0122241	0.00737747	0.0185767	0.00597786	0.00431945	0.00778787	0.80438	0.733718	0.870932	0.766569	0.75642	0.776569	0.036802	0.0243251	0.0503781	0.00589034	0.00434161	0.00771401	0.715961	0.648091	0.795373	0.451176	0.439639	0.462863	0.0186967	0.013205	0.0253964	0.00606394	0.00446134	0.00791992	0.810667	0.741777	0.879247	0.700907	0.689985	0.711368	0.0308919	0.0216921	0.0423661	0.00612277	0.00457904	0.00783885	35670	220	16279	110	7435	47	4206	27	0.533012	0.460872	0.603446	0.534095	0.522125	0.545528	0.0142288	0.00860777	0.0196631	0.00628089	0.0045537	0.0081395	0.877369	0.824609	0.919463	0.796772	0.787482	0.806187	0.0478891	0.0325123	0.0629249	0.00586965	0.00426753	0.00755731	0.653524	0.553545	0.739091	0.744855	0.735434	0.754808	0.0266803	0.016546	0.036945	0.0063569	0.00462212	0.00821275	0.881234	0.835684	0.925399	0.687155	0.676799	0.69698	0.036454	0.0257333	0.047619	0.00601577	0.00434927	0.00771469
ABD_PEL	K64.8	455	Hemorrhoids	circulatory system	29623	553	13450	412	6503	79	3596	61	0.482719	0.428816	0.540156	0.0121482	0.00968399	0.0146125	0.0240049	0.0191822	0.0288041	0.0120446	0.00966965	0.0144203	0.562875	0.498802	0.622891	0.574197	0.561276	0.585587	0.0314795	0.0228282	0.0405506	0.0120719	0.00967741	0.0144685	0.477296	0.409404	0.541847	0.850838	0.842227	0.859611	0.0319361	0.0176289	0.047431	0.0121025	0.00969084	0.0144891	0.612852	0.559139	0.668462	0.320314	0.308934	0.331847	0.0307018	0.0238461	0.0376209	0.0120404	0.00967098	0.0144208	35670	573	16279	474	7435	81	4206	69	0.536016	0.48066	0.590229	0.468594	0.457159	0.479623	0.0242035	0.0180086	0.0310009	0.0108013	0.00858442	0.0131447	0.574269	0.50855	0.637066	0.6269	0.615868	0.638473	0.0300699	0.0218092	0.0385703	0.0108194	0.00858771	0.0131565	0.542166	0.48128	0.60329	0.345124	0.334492	0.355077	0.0256154	0.0193809	0.0320394	0.0108406	0.00861933	0.0131688	0.665401	0.598277	0.730943	0.715266	0.705178	0.725625	0.0407793	0.0289973	0.0535066	0.0107355	0.0085007	0.0130533
ABD_PEL	I87.2	456	Chronic venous insufficiency [CVI]	circulatory system	29623	268	13450	193	6503	28	3596	23	0.598861	0.505368	0.671525	0.449024	0.437025	0.460722	0.0115862	0.0065641	0.0166118	0.0043076	0.00279737	0.00596646	0.702046	0.599535	0.794654	0.778564	0.768565	0.788713	0.0204082	0.00976239	0.0307112	0.00430154	0.00279848	0.00589453	0.619272	0.488915	0.727095	0.835153	0.825773	0.843307	0.0218978	0.00960432	0.0346407	0.00438899	0.00286424	0.00596726	0.75305	0.651584	0.842577	0.764263	0.754725	0.775027	0.0241884	0.0140034	0.0357388	0.00433029	0.00280876	0.00589133	35670	291	16279	206	7435	36	4206	31	0.60868	0.53468	0.675808	0.468729	0.457697	0.479492	0.0134865	0.00862984	0.0190669	0.00482692	0.00337369	0.0065461	0.684023	0.589324	0.780893	0.695091	0.683779	0.705316	0.0190394	0.0119254	0.0269266	0.00483472	0.00341521	0.00655174	0.697057	0.601565	0.789135	0.834701	0.826496	0.843578	0.0284585	0.0161911	0.0421242	0.00481482	0.00341376	0.00651973	0.729866	0.645597	0.802442	0.71419	0.703964	0.72495	0.0220893	0.0136012	0.0312689	0.00485469	0.00345204	0.0065508
ABD_PEL	I95.1	458.1	Orthostatic hypotension	circulatory system	29623	492	13450	350	6503	54	3596	41	0.48255	0.417482	0.552164	0.00830386	0.00615101	0.0106105	0.0164709	0.0122268	0.0209982	0.00830641	0.00622569	0.0105372	0.662213	0.589398	0.733797	0.685068	0.674765	0.696913	0.0293839	0.0198953	0.040338	0.00827364	0.00622382	0.010483	0.717321	0.644686	0.785033	0.590497	0.57896	0.60326	0.0291651	0.0209266	0.0387661	0.00823543	0.00618022	0.010423	0.718684	0.65234	0.780475	0.623405	0.610787	0.635407	0.0316331	0.0220033	0.0422147	0.00837264	0.00635645	0.0105421	35670	420	16279	257	7435	58	4206	32	0.5	0.5	0.5	0.00780094	0.00578346	0.00995292	0.0154811	0.0115004	0.0197097	0.00775588	0.0057859	0.00985718	0.730904	0.671144	0.788076	0.667518	0.656086	0.678013	0.0305882	0.0216332	0.0406263	0.00772403	0.00579529	0.0097876	0.740575	0.671865	0.798596	0.702354	0.691994	0.712041	0.0357298	0.0249311	0.0465926	0.00770913	0.00580354	0.00972404	0.783614	0.721478	0.835102	0.65918	0.647209	0.669939	0.0350343	0.0250977	0.045147	0.00766567	0.00579367	0.0096538
ABD_PEL	I95.81	458.2	Iatrogenic hypotension	circulatory system	29623	223	13450	160	6503	35	3596	27	0.595377	0.517168	0.668141	0.449485	0.43749	0.461479	0.0143172	0.00902305	0.0198316	0.00535622	0.0036904	0.00702663	0.661353	0.568947	0.757308	0.581116	0.569579	0.593115	0.017316	0.0108771	0.0245577	0.00535822	0.00368957	0.00706326	0.64454	0.54894	0.737828	0.782716	0.771948	0.793022	0.0234969	0.0138593	0.035376	0.00535505	0.00369458	0.00703897	0.751135	0.648635	0.844708	0.813163	0.803933	0.822543	0.036479	0.0231833	0.0511975	0.0052723	0.00364353	0.0069681	35670	218	16279	142	7435	30	4206	21	0.616959	0.537437	0.692178	0.46846	0.457162	0.480161	0.0115058	0.00699812	0.0165338	0.00402136	0.0026932	0.00561357	0.786707	0.721704	0.857504	0.702085	0.692266	0.713248	0.0194776	0.0122044	0.0279659	0.00399886	0.00268912	0.00554187	0.775242	0.690243	0.855365	0.709348	0.698857	0.719304	0.0208428	0.0131713	0.0301037	0.00398839	0.00267632	0.00551958	0.842323	0.766318	0.916813	0.90343	0.896974	0.910558	0.0502645	0.0308194	0.0728656	0.00394685	0.00267725	0.00541163
ABD_PEL	I95.9	458.9	Hypotension NOS	circulatory system	29623	2415	13450	1454	6503	306	3596	180	0.51499	0.483348	0.542826	0.454559	0.44333	0.466554	0.0912119	0.0788904	0.104102	0.0460187	0.0418708	0.0505183	0.84669	0.824078	0.86937	0.819314	0.809622	0.828694	0.276032	0.245752	0.305181	0.0386323	0.0353686	0.0424668	0.833304	0.808409	0.857924	0.788867	0.779021	0.798558	0.250955	0.224212	0.278584	0.0393118	0.0356746	0.0428152	0.874928	0.854267	0.895981	0.853452	0.844841	0.862217	0.331228	0.301239	0.363271	0.0360014	0.0328353	0.0393915	35670	2078	16279	1265	7435	300	4206	187	0.538021	0.510592	0.567624	0.474916	0.463884	0.487293	0.0852858	0.0736486	0.0973116	0.039022	0.035461	0.0429381	0.830678	0.805276	0.854067	0.715804	0.706389	0.726167	0.190111	0.17012	0.210208	0.0343885	0.0316246	0.0377761	0.808609	0.781093	0.833641	0.839139	0.830128	0.84694	0.244949	0.215114	0.273089	0.0342384	0.0312654	0.0377897	0.844012	0.820088	0.865346	0.828379	0.82004	0.837125	0.249412	0.222751	0.276029	0.0335658	0.0307327	0.0369169
ABD_PEL	R58	459.1	Hemorrhage NOS	circulatory system	29623	386	13450	203	6503	45	3596	32	0.5	0.5	0.5	0.00691988	0.00507458	0.00891896	0.0137447	0.0100979	0.0176802	0.00690934	0.00511213	0.00885632	0.816173	0.752395	0.872532	0.72751	0.717503	0.738125	0.0400867	0.028806	0.0535934	0.00685205	0.00512864	0.00870829	0.825791	0.765784	0.883605	0.800092	0.790097	0.810088	0.0510949	0.0364741	0.0669508	0.00689091	0.00521341	0.0087371	0.879863	0.837336	0.915332	0.830078	0.821463	0.839151	0.0595745	0.0414927	0.0784322	0.00671087	0.00506341	0.00850839	35670	226	16279	142	7435	44	4206	26	0.494485	0.420941	0.571877	0.00591796	0.00430397	0.00766644	0.0117663	0.00857105	0.0152162	0.00588364	0.00429064	0.00761103	0.815639	0.743346	0.874157	0.791527	0.783188	0.800941	0.039653	0.0275099	0.0532195	0.00581454	0.0042422	0.00752785	0.795018	0.711366	0.864885	0.811163	0.802418	0.819909	0.0409836	0.0279896	0.055565	0.00579081	0.00422443	0.00752169	0.807576	0.722245	0.884747	0.871553	0.864153	0.87922	0.0591133	0.0403383	0.0801678	0.00579618	0.00423087	0.0075054
ABD_PEL	J06.9	465	Acute upper respiratory infections of multiple or unspecified sites	respiratory	29623	373	13450	298	6503	48	3596	41	0.600221	0.523553	0.667196	0.555282	0.542673	0.56728	0.0209885	0.013726	0.0284403	0.00735038	0.00540335	0.00944647	0.596163	0.51268	0.670321	0.533139	0.520683	0.544983	0.0212766	0.0143073	0.0284806	0.00736195	0.00542834	0.00945343	0.617509	0.531539	0.6931	0.7169	0.705213	0.728279	0.0243773	0.0148066	0.0353803	0.00734587	0.00540518	0.00943825	0.666273	0.58337	0.742672	0.78087	0.770567	0.790412	0.0338983	0.0213465	0.0472493	0.00733606	0.00540466	0.00941177	35670	665	16279	529	7435	91	4206	76	0.542086	0.489124	0.590094	0.534902	0.523467	0.545531	0.0281057	0.0203261	0.0359349	0.0121282	0.00979971	0.0145901	0.56367	0.502752	0.626521	0.598386	0.587626	0.608742	0.0311486	0.0225832	0.0400551	0.0121338	0.00980767	0.0146013	0.600629	0.536906	0.664133	0.774983	0.765834	0.784667	0.0423583	0.0293915	0.0565069	0.0120749	0.0097609	0.0145084	0.606484	0.54845	0.667742	0.680968	0.67034	0.691597	0.0388979	0.0284742	0.0495385	0.0121268	0.00981799	0.0146075
ABD_PEL	R49.0	473.4	Voice disturbance	respiratory	29623	255	13450	175	6503	40	3596	25	0.385229	0.314142	0.465366	0.00615101	0.00445948	0.00799631	0.0122268	0.00887936	0.0158658	0.00612206	0.00445746	0.00793703	0.68737	0.579015	0.78646	0.873135	0.864828	0.880828	0.0484429	0.0283622	0.0690424	0.00608809	0.00442521	0.00790923	0.616738	0.525147	0.699874	0.45702	0.446406	0.469629	0.0178025	0.0119554	0.0238369	0.00611366	0.00444646	0.00793302	0.785204	0.688966	0.868276	0.724742	0.714286	0.73566	0.03452	0.0229626	0.0470588	0.00606661	0.00440288	0.00788362	35670	252	16279	182	7435	46	4206	34	0.5	0.5	0.5	0.00618695	0.00443847	0.00806994	0.0122978	0.00883771	0.0160107	0.00614945	0.00442566	0.00800583	0.567821	0.471943	0.667451	0.863484	0.855814	0.87115	0.0305635	0.0169612	0.0450134	0.00617862	0.00446969	0.00802972	0.57685	0.494067	0.662697	0.341358	0.330999	0.352525	0.0152825	0.0105651	0.0201496	0.0061455	0.00442136	0.00799824	0.728674	0.639261	0.80998	0.716476	0.705716	0.726698	0.0285714	0.0188759	0.0391087	0.00613489	0.00441367	0.00798897
ABD_PEL	J32.9	475	Chronic sinusitis	respiratory	29623	326	13450	243	6503	39	3596	25	0.533174	0.455507	0.61345	0.553283	0.541289	0.564824	0.0135823	0.0081935	0.0195357	0.0059861	0.00418164	0.00794085	0.601211	0.504624	0.690924	0.621559	0.609861	0.632481	0.0183486	0.0112903	0.0259848	0.00600242	0.00420773	0.00794388	0.457322	0.374716	0.546803	0.0462863	0.0413655	0.0515147	0.0124204	0.00864131	0.0164875	0.00598762	0.00418285	0.00794138	0.586066	0.488767	0.683917	0.756266	0.745652	0.766262	0.0210006	0.0114867	0.0312305	0.0060222	0.00424556	0.00792211	35670	418	16279	318	7435	61	4206	50	0.521118	0.458384	0.585	0.533826	0.522529	0.544728	0.0175737	0.0120671	0.0241912	0.00814913	0.00644125	0.0102509	0.564833	0.492636	0.631347	0.902488	0.895894	0.909082	0.0346205	0.0164587	0.0533343	0.00814533	0.00643592	0.0102626	0.486979	0.419828	0.555873	0.119435	0.111765	0.126833	0.0179991	0.014114	0.0227684	0.00815087	0.00644253	0.0102527	0.528501	0.455664	0.599642	0.43497	0.423806	0.445464	0.0182286	0.0133235	0.023961	0.00816028	0.00644957	0.0102682
ABD_PEL	J30.9	476	Allergic rhinitis	respiratory	29623	299	13450	243	6503	47	3596	44	0.532116	0.466303	0.598076	0.553283	0.540827	0.564359	0.0162547	0.0102971	0.0225026	0.0071827	0.00507548	0.00944314	0.518624	0.441163	0.598405	0.164539	0.154698	0.173616	0.0166516	0.0119257	0.0218111	0.00718339	0.00507546	0.00944289	0.554618	0.473189	0.631035	0.329079	0.317542	0.340308	0.0180059	0.0127439	0.0239766	0.00720843	0.00511935	0.00945424	0.624051	0.54028	0.705543	0.681532	0.669845	0.692453	0.0244936	0.0157733	0.0339993	0.00717657	0.00507999	0.00943067	35670	546	16279	412	7435	100	4206	79	0.547485	0.497481	0.594699	0.535306	0.524008	0.547011	0.0313989	0.0233368	0.0396804	0.0132701	0.0106626	0.0157464	0.627419	0.566214	0.684574	0.402286	0.39072	0.412912	0.0351715	0.027959	0.0426469	0.0132464	0.0106404	0.0157215	0.625825	0.566566	0.680657	0.587492	0.57727	0.598386	0.0394613	0.0304668	0.0485712	0.0132321	0.0106417	0.015684	0.662071	0.613867	0.711503	0.594351	0.582243	0.604849	0.0419314	0.0327443	0.051902	0.0132218	0.0106288	0.0156876
ABD_PEL	R04.0	477	Epistaxis or throat hemorrhage	respiratory	29623	285	13450	197	6503	45	3596	33	0.48759	0.409361	0.564858	0.00691988	0.00492081	0.00891896	0.0137447	0.00979342	0.0176802	0.00688096	0.00492013	0.00884259	0.753894	0.680182	0.822275	0.670921	0.659688	0.6823	0.0290381	0.0190801	0.0385833	0.00679134	0.0048409	0.00872208	0.657145	0.582049	0.731472	0.652161	0.641085	0.664163	0.0241588	0.0159134	0.0330091	0.00686123	0.00490048	0.008825	0.774729	0.693311	0.850139	0.816239	0.807004	0.825008	0.0478088	0.0307182	0.0635414	0.00683978	0.00488495	0.0087928	35670	259	16279	183	7435	35	4206	24	0.5	0.5	0.5	0.00470747	0.00322798	0.00632145	0.00937082	0.00643518	0.0125635	0.00469183	0.00323382	0.00628237	0.793305	0.707455	0.869351	0.805649	0.796634	0.81466	0.036024	0.0230172	0.0492603	0.00465523	0.00320575	0.00622442	0.730629	0.647204	0.808609	0.647344	0.63658	0.65851	0.0194465	0.0120835	0.0272017	0.00467511	0.00321195	0.00625271	0.756541	0.665145	0.834538	0.795831	0.785874	0.804842	0.028169	0.0173655	0.0395209	0.00466617	0.00321186	0.00624689
ABD_PEL	J34.89	479	Other upper respiratory disease	respiratory	29623	412	13450	292	6503	49	3596	38	0.573033	0.502411	0.635856	0.554513	0.542515	0.566204	0.0196277	0.0130345	0.0264788	0.00751599	0.00557338	0.0093132	0.725277	0.647244	0.793666	0.674765	0.662771	0.68661	0.0311498	0.0210464	0.0408177	0.00735805	0.00551863	0.00914521	0.6697	0.585749	0.757047	0.740427	0.729509	0.750884	0.0321101	0.0217697	0.0434056	0.00748148	0.00556175	0.00926001	0.725995	0.650166	0.797411	0.608027	0.596029	0.61956	0.0296917	0.0204536	0.0379366	0.00742682	0.00553777	0.00920282	35670	441	16279	325	7435	50	4206	42	0.486757	0.421945	0.564633	0.00672495	0.00497646	0.00860794	0.0133601	0.00990364	0.0170689	0.00671225	0.00500704	0.00854921	0.572517	0.494525	0.658573	0.642636	0.631873	0.653531	0.0184706	0.011306	0.0266471	0.00670765	0.00502114	0.00853792	0.615464	0.539611	0.690801	0.443309	0.432683	0.455279	0.0189618	0.0136231	0.0250486	0.00671667	0.00501977	0.00855318	0.687962	0.598071	0.77113	0.836987	0.828648	0.845461	0.042654	0.0270469	0.0590498	0.00666832	0.00499602	0.00849251
ABD_PEL	J18.9	480	Pneumonia	respiratory	29623	2075	13450	1285	6503	286	3596	190	0.5	0.5	0.5	0.0439797	0.0393626	0.0490543	0.0842539	0.0757437	0.093521	0.042725	0.0387547	0.0470887	0.822322	0.795979	0.848153	0.734276	0.723355	0.744887	0.197772	0.176173	0.221716	0.0370968	0.0334064	0.0408739	0.808517	0.779181	0.836532	0.785176	0.775181	0.79456	0.228603	0.20337	0.254212	0.0378246	0.0341908	0.0418009	0.846761	0.818874	0.871714	0.818238	0.808854	0.827776	0.262172	0.234845	0.289878	0.0358069	0.032513	0.0393604	35670	1717	16279	1073	7435	233	4206	157	0.536885	0.504154	0.569596	0.472898	0.461601	0.4846	0.0671269	0.056588	0.0784603	0.0306269	0.0270915	0.0340416	0.793789	0.755511	0.826524	0.772159	0.763406	0.781712	0.159722	0.136595	0.180731	0.0268446	0.0238233	0.0299029	0.788571	0.753154	0.821183	0.842098	0.833894	0.850572	0.199181	0.171428	0.228134	0.0281971	0.0250098	0.031449	0.838266	0.806975	0.869438	0.830262	0.821785	0.839005	0.207286	0.179547	0.234213	0.0255899	0.0226031	0.0285294
ABD_PEL	J18.1	480.11	Pneumococcal pneumonia	respiratory	29623	318	13450	188	6503	33	3596	25	0.442942	0.367282	0.533915	0.00507458	0.00353683	0.00691988	0.0100979	0.00704873	0.0137447	0.0050825	0.00357614	0.00688887	0.871912	0.785752	0.939286	0.827003	0.817469	0.836391	0.0474174	0.0314102	0.0645709	0.00490216	0.00347814	0.00655073	0.845366	0.758199	0.918114	0.891281	0.883592	0.89882	0.061089	0.0375826	0.0848439	0.00497678	0.00348229	0.00665936	0.909981	0.84767	0.960539	0.920652	0.914347	0.926803	0.0947368	0.0627152	0.12915	0.00467074	0.00326615	0.00627284	35670	205	16279	145	7435	38	4206	25	0.5	0.5	0.5	0.00511096	0.00336248	0.00685945	0.0101699	0.00670241	0.0136254	0.00508524	0.00335686	0.00681363	0.842762	0.771776	0.906542	0.816409	0.807932	0.825155	0.0421053	0.0272206	0.0584556	0.00502886	0.00340383	0.00665409	0.792389	0.716794	0.864308	0.668729	0.658638	0.679758	0.0237812	0.0154086	0.0330198	0.00498119	0.00338296	0.00664768	0.855889	0.783701	0.922097	0.800807	0.791382	0.810091	0.0401815	0.0266299	0.054673	0.00488341	0.00333584	0.00648769
ABD_PEL	J45.909	495	Asthma	respiratory	29623	1343	13450	783	6503	232	3596	149	0.572246	0.541935	0.607334	0.55928	0.547282	0.571894	0.0866794	0.0734034	0.10054	0.0344436	0.0306745	0.0383549	0.684706	0.649603	0.719384	0.742273	0.732431	0.752887	0.128898	0.108799	0.14911	0.0337689	0.0300489	0.0376181	0.606816	0.568939	0.644927	0.470552	0.458558	0.483319	0.0864951	0.0743686	0.0987696	0.0342129	0.0305288	0.0380438	0.682261	0.64511	0.717068	0.658004	0.647394	0.669845	0.116759	0.100635	0.134429	0.0337903	0.0301269	0.0375109	35670	3250	16279	1889	7435	455	4206	318	0.538428	0.516519	0.562194	0.538399	0.52764	0.550101	0.124936	0.110625	0.138451	0.058282	0.0535951	0.0625973	0.681993	0.656755	0.704405	0.628379	0.617209	0.639543	0.178412	0.160986	0.194327	0.0567719	0.0523013	0.0607556	0.663162	0.637464	0.688618	0.64573	0.634563	0.65582	0.175329	0.157758	0.191903	0.0571561	0.0525519	0.0612994	0.716862	0.694099	0.738865	0.642367	0.631607	0.653396	0.193998	0.176034	0.211982	0.0564857	0.0521941	0.0605991
ABD_PEL	J44.9	496	Chronic airway obstruction	respiratory	29623	1672	13450	952	6503	234	3596	160	0.605434	0.577338	0.634079	0.465324	0.452864	0.47733	0.0924041	0.0806621	0.105564	0.0349433	0.0314224	0.0388775	0.770559	0.739737	0.802857	0.644164	0.63217	0.656312	0.138496	0.122846	0.156136	0.0332657	0.0298844	0.0371014	0.74965	0.715458	0.781449	0.723205	0.71244	0.733508	0.147727	0.128241	0.16755	0.0335676	0.0302151	0.0371207	0.820535	0.794909	0.846524	0.680763	0.668922	0.691842	0.153344	0.135953	0.17277	0.0320467	0.0288197	0.0354929	35670	1548	16279	850	7435	229	4206	125	0.659463	0.634689	0.684454	0.487424	0.475989	0.498594	0.0919705	0.0806436	0.104562	0.029798	0.0262654	0.0334399	0.852066	0.828069	0.873614	0.738803	0.728981	0.748487	0.168664	0.149745	0.189064	0.0277599	0.0248204	0.0310262	0.817531	0.791604	0.843587	0.754808	0.744183	0.764361	0.160295	0.139833	0.182769	0.0280974	0.0249533	0.0313757	0.882298	0.859652	0.903183	0.78265	0.774038	0.792065	0.197617	0.175667	0.221893	0.0267624	0.0238696	0.0298156
ABD_PEL	J43.9	496.1	Emphysema	respiratory	29623	938	13450	602	6503	112	3596	70	0.609245	0.569517	0.6468	0.456097	0.444095	0.468092	0.0463737	0.0367564	0.0559236	0.0171049	0.0142152	0.0198349	0.767905	0.730089	0.804765	0.612333	0.600027	0.625408	0.0700848	0.0567862	0.0828255	0.0167732	0.0140749	0.019542	0.802408	0.760848	0.841126	0.780409	0.770414	0.789943	0.100756	0.0793567	0.120918	0.0166109	0.0138745	0.0192237	0.829945	0.78879	0.867075	0.747655	0.736729	0.758419	0.097856	0.0788951	0.116726	0.0162709	0.0136229	0.018728	35670	597	16279	391	7435	107	4206	65	0.670183	0.637173	0.700568	0.476933	0.465363	0.488907	0.0456442	0.0367676	0.0546437	0.014149	0.01156	0.016738	0.836053	0.801167	0.871663	0.832145	0.822999	0.840888	0.107296	0.0863197	0.13028	0.0137654	0.0112602	0.0162078	0.784568	0.744546	0.821787	0.689845	0.679623	0.700743	0.0679062	0.0545568	0.0823912	0.0139251	0.0114101	0.0163864	0.831575	0.791572	0.869095	0.692401	0.682041	0.702892	0.072211	0.0583724	0.0864471	0.0132589	0.0109252	0.0156966
ABD_PEL	J47.9	496.3	Bronchiectasis	respiratory	29623	283	13450	177	6503	46	3596	26	0.5	0.5	0.5	0.00707366	0.00522836	0.00907658	0.0140479	0.0104023	0.0179899	0.00702977	0.00521973	0.00899442	0.809701	0.748558	0.866083	0.777487	0.767792	0.787179	0.0436219	0.0305558	0.0584872	0.00684662	0.00507235	0.00884583	0.655123	0.569958	0.743525	0.785945	0.77595	0.795633	0.0319889	0.0205328	0.0445379	0.00699501	0.00519282	0.0089891	0.79753	0.739517	0.861891	0.861449	0.852991	0.869449	0.0565445	0.0369124	0.0783142	0.00673563	0.00499449	0.00866765	35670	260	16279	185	7435	30	4206	21	0.70063	0.649517	0.736174	0.469805	0.459176	0.480699	0.014007	0.00911352	0.0195298	0.00402642	0.0026983	0.00548352	0.797029	0.737906	0.852344	0.550101	0.538803	0.561133	0.0170438	0.0111954	0.0236129	0.00401302	0.00268829	0.00546519	0.6935	0.593629	0.784901	0.601614	0.590447	0.612512	0.0152926	0.0093511	0.0216899	0.00402373	0.00269356	0.00547973	0.799752	0.732227	0.861963	0.570141	0.558843	0.581039	0.0172202	0.0111103	0.0239863	0.00415269	0.00284664	0.00556888
ABD_PEL	J40	497	Bronchitis	respiratory	29623	249	13450	189	6503	41	3596	29	0.528493	0.446412	0.604773	0.448255	0.435487	0.460253	0.0137438	0.00866834	0.0189274	0.00626902	0.00430435	0.00823259	0.805542	0.715632	0.891048	0.719514	0.708135	0.730893	0.0359408	0.0244798	0.0481821	0.00613167	0.00426189	0.00801982	0.696334	0.610357	0.782194	0.731816	0.721359	0.742277	0.0278707	0.0179448	0.0392387	0.00623882	0.0043001	0.00816548	0.814809	0.732911	0.888142	0.808242	0.798862	0.81793	0.0473644	0.0310066	0.0634681	0.0061469	0.0042683	0.00804371	35670	225	16279	182	7435	45	4206	40	0.522177	0.446911	0.595802	0.467249	0.455945	0.478551	0.0129579	0.00840908	0.0182226	0.00601573	0.00442203	0.00760942	0.668017	0.576582	0.759593	0.846537	0.838194	0.855148	0.0371308	0.0228269	0.0521013	0.005988	0.00439816	0.00757557	0.58633	0.478833	0.682524	0.711365	0.70074	0.721859	0.0200913	0.0125985	0.02835	0.00601355	0.00441824	0.00760657	0.687268	0.60748	0.764216	0.60538	0.593675	0.616012	0.022	0.0150573	0.0294622	0.00600075	0.00440974	0.00759226
ABD_PEL	J69.0	501	Pneumonitis due to inhalation of food or vomitus	respiratory	29623	693	13450	430	6503	77	3596	55	0.528973	0.475325	0.582007	0.449485	0.437948	0.461787	0.0255852	0.0187378	0.0326754	0.0118314	0.00933998	0.0143218	0.865126	0.82556	0.903266	0.75519	0.745652	0.765958	0.0744186	0.0572442	0.0924661	0.0109909	0.00884255	0.0131053	0.846013	0.793354	0.895899	0.842688	0.834227	0.851918	0.104987	0.0809347	0.130513	0.011338	0.00914001	0.0135605	0.901551	0.865746	0.933491	0.836076	0.827157	0.845306	0.108696	0.0845233	0.133982	0.0108979	0.00891642	0.0128962	35670	392	16279	238	7435	67	4206	40	0.622316	0.570922	0.673116	0.471284	0.460118	0.482451	0.0257745	0.0193279	0.0329254	0.00893248	0.00695926	0.011037	0.894501	0.854341	0.92587	0.798252	0.788568	0.807132	0.070632	0.0547941	0.0889186	0.00849924	0.00669516	0.0104621	0.872342	0.825777	0.912419	0.819099	0.810356	0.827441	0.074329	0.056625	0.0938429	0.00851981	0.00667973	0.0104919	0.928367	0.890441	0.955419	0.852589	0.845326	0.85999	0.101639	0.0804629	0.126334	0.00813686	0.00638407	0.0100142
ABD_PEL	J84.10	502	Postinflammatory pulmonary fibrosis	respiratory	29623	581	13450	411	6503	83	3596	52	0.512755	0.45857	0.563903	0.44887	0.437483	0.461172	0.026087	0.0194003	0.0330726	0.0126468	0.0101357	0.0151676	0.7681	0.709095	0.821953	0.859142	0.850992	0.867296	0.0894632	0.0649743	0.115831	0.012108	0.00974085	0.0144912	0.773282	0.720074	0.825651	0.787175	0.776872	0.796863	0.0711409	0.0538733	0.0885746	0.0123485	0.00993732	0.0148058	0.781421	0.72598	0.83532	0.735814	0.7252	0.746886	0.0642702	0.0492845	0.0802587	0.0118831	0.00949138	0.0142396	35670	420	16279	291	7435	67	4206	45	0.592194	0.536867	0.647516	0.470208	0.458635	0.480575	0.0237918	0.0175825	0.0303341	0.00893107	0.00696232	0.0111619	0.633872	0.563821	0.70343	0.622999	0.611429	0.634028	0.0284229	0.0204355	0.0371904	0.00891737	0.00695359	0.0111278	0.646257	0.585138	0.716541	0.504102	0.493198	0.514997	0.02692	0.020178	0.0343315	0.00895149	0.00698499	0.0111448	0.726677	0.664829	0.791087	0.64304	0.633083	0.653399	0.0356105	0.0263727	0.0456049	0.00876322	0.00689724	0.0108535
ABD_PEL	J81.1	503	Pulmonary congestion and hypostasis	respiratory	29623	1686	13450	997	6503	196	3596	123	0.490566	0.457471	0.530855	0.0301399	0.025988	0.0342919	0.0585162	0.0506595	0.0663098	0.0299495	0.0262704	0.0336283	0.916158	0.895375	0.936697	0.832693	0.82362	0.841154	0.237027	0.208576	0.265952	0.0220738	0.0195741	0.024686	0.893911	0.870657	0.917791	0.843918	0.834538	0.852841	0.240838	0.210444	0.270192	0.0244052	0.0216118	0.0272884	0.921466	0.902274	0.939942	0.878979	0.870829	0.886821	0.290352	0.254469	0.325132	0.0212652	0.0187913	0.0239079	35670	1300	16279	768	7435	188	4206	121	0.564574	0.531156	0.599604	0.474378	0.462673	0.485407	0.0596728	0.0500349	0.0691969	0.024751	0.0217646	0.0282431	0.866108	0.840172	0.893748	0.733961	0.724277	0.744452	0.134733	0.116863	0.153848	0.0204259	0.0179853	0.0230973	0.859843	0.828077	0.889888	0.749697	0.740148	0.759381	0.146722	0.127673	0.16712	0.0216133	0.019071	0.0242903	0.898968	0.87393	0.922743	0.877202	0.870071	0.884741	0.24483	0.212903	0.278095	0.0202658	0.0178992	0.0226767
ABD_PEL	J84.9	504	Other alveolar and parietoalveolar pneumonopathy	respiratory	29623	566	13450	332	6503	70	3596	41	0.617558	0.566399	0.665457	0.453022	0.441173	0.465481	0.0299973	0.0224654	0.037965	0.010713	0.00834796	0.0133748	0.871853	0.826606	0.910881	0.77841	0.768415	0.787948	0.0745022	0.05628	0.093024	0.0100642	0.00791474	0.0124675	0.86269	0.813848	0.907688	0.846071	0.837148	0.854533	0.097385	0.0737167	0.123108	0.0101931	0.00807194	0.0126706	0.883547	0.83961	0.922404	0.866984	0.859138	0.874673	0.110997	0.0844773	0.140846	0.00943339	0.00741615	0.0116926	35670	411	16279	273	7435	84	4206	42	0.60939	0.5618	0.652234	0.471957	0.460659	0.483524	0.0310958	0.0237978	0.0384473	0.0111641	0.00893055	0.0135284	0.865516	0.822067	0.903343	0.905985	0.899798	0.913114	0.144431	0.113059	0.174019	0.0106869	0.00856338	0.0129119	0.796298	0.744435	0.843804	0.836584	0.827841	0.845192	0.0788476	0.0584615	0.0989981	0.0107725	0.00860041	0.0130953	0.877882	0.833975	0.917216	0.783457	0.773907	0.793141	0.0820981	0.0653668	0.100125	0.0103017	0.00827951	0.012453
ABD_PEL	J81.0	505	Other pulmonary inflamation or edema	respiratory	29623	1110	13450	646	6503	156	3596	92	0.5	0.5	0.5	0.0239889	0.0206059	0.0276795	0.0468539	0.0403797	0.053868	0.0235952	0.0204657	0.0270092	0.918789	0.892394	0.939589	0.870675	0.86206	0.878518	0.231963	0.197154	0.263026	0.0176666	0.0153632	0.0201178	0.903571	0.876934	0.927081	0.82239	0.812394	0.832078	0.187192	0.161069	0.214742	0.0192198	0.0167758	0.0218746	0.93414	0.910518	0.952689	0.885591	0.877595	0.892972	0.266272	0.231001	0.300979	0.0164293	0.0142242	0.0189319	35670	818	16279	488	7435	127	4206	69	0.580994	0.535285	0.620427	0.472898	0.461594	0.484872	0.0429792	0.0336701	0.0516829	0.0168141	0.0139942	0.0197648	0.923949	0.900282	0.9453	0.875857	0.868188	0.88312	0.18964	0.157393	0.219705	0.0134763	0.0113532	0.0158074	0.895834	0.862557	0.926165	0.871957	0.864425	0.880165	0.177893	0.14682	0.20837	0.0145339	0.0122077	0.0169864	0.93647	0.913131	0.956455	0.875588	0.868325	0.88272	0.193548	0.162063	0.224645	0.0131727	0.0111611	0.0153215
ABD_PEL	J93.9	506	Empyema and pneumothorax	respiratory	29623	696	13450	470	6503	113	3596	80	0.515777	0.470993	0.562298	0.55236	0.540358	0.564509	0.0357734	0.0271963	0.0451755	0.0171113	0.0143291	0.020187	0.844573	0.802683	0.884709	0.866523	0.858215	0.874981	0.153996	0.125884	0.184837	0.0152681	0.0128067	0.0179611	0.834304	0.790013	0.876921	0.817161	0.808242	0.826699	0.119911	0.0963981	0.144404	0.0153527	0.0128297	0.0180232	0.876794	0.836536	0.913077	0.823927	0.814851	0.833619	0.135849	0.111811	0.161122	0.0146594	0.0122733	0.0172882	35670	453	16279	305	7435	61	4206	45	0.5	0.5	0.5	0.00820444	0.00618695	0.0103564	0.0162753	0.0122978	0.0205005	0.00815733	0.00619109	0.0102547	0.774138	0.701614	0.845651	0.939475	0.934095	0.94499	0.131274	0.0927373	0.173205	0.00764586	0.00593425	0.00956598	0.756751	0.692574	0.818266	0.772159	0.763282	0.78117	0.0450958	0.0330099	0.0588252	0.00795827	0.00616914	0.0098866	0.849782	0.792022	0.904693	0.91271	0.905851	0.919032	0.114598	0.0830916	0.146677	0.00731169	0.00572239	0.00911395
ABD_PEL	J90	507	Pleurisy; pleural effusion	respiratory	29623	3112	13450	1818	6503	427	3596	276	0.55115	0.526793	0.574797	0.4664	0.45394	0.47901	0.137674	0.123296	0.152358	0.0628491	0.0586117	0.0671122	0.865717	0.848537	0.884453	0.807012	0.797474	0.8167	0.341898	0.31374	0.369456	0.0479225	0.0443222	0.0513726	0.838362	0.816653	0.861519	0.786714	0.777022	0.797171	0.319765	0.293996	0.345534	0.0508847	0.0472445	0.054547	0.888469	0.870686	0.904138	0.844687	0.83576	0.85361	0.403778	0.372899	0.432565	0.0458719	0.0421403	0.0492358	35670	2744	16279	1539	7435	399	4206	236	0.600714	0.578018	0.624305	0.490383	0.478541	0.501685	0.132356	0.118671	0.14582	0.0512142	0.0468911	0.0554076	0.844975	0.825397	0.86647	0.857835	0.84963	0.865639	0.337304	0.308687	0.364833	0.0414085	0.0379109	0.0448141	0.820251	0.797147	0.841464	0.748083	0.73813	0.757502	0.243232	0.219991	0.265434	0.0437112	0.0401484	0.0472024	0.901884	0.886712	0.916091	0.868729	0.861063	0.876261	0.390762	0.361041	0.42	0.0378667	0.0345475	0.0412516
ABD_PEL	J98.11	508	Pulmonary collapse; interstitial and compensatory emphysema	respiratory	29623	5846	13450	3415	6503	825	3596	510	0.5	0.5	0.5	0.126865	0.119176	0.135322	0.225164	0.212971	0.238385	0.115738	0.111084	0.120857	0.815134	0.798384	0.830183	0.746732	0.73566	0.75765	0.427926	0.405666	0.450002	0.0895233	0.0853354	0.0940969	0.795691	0.778259	0.813798	0.79225	0.782408	0.801938	0.439652	0.415186	0.463411	0.0898236	0.0855088	0.0948519	0.850212	0.834929	0.86406	0.808089	0.798401	0.817784	0.492683	0.467888	0.516719	0.0816054	0.0774092	0.0862476	35670	5404	16279	3011	7435	705	4206	437	0.578153	0.559824	0.597387	0.499529	0.4889	0.510962	0.203724	0.188683	0.219243	0.0888167	0.0843035	0.0935518	0.814371	0.796899	0.83066	0.766375	0.756422	0.776463	0.36951	0.348251	0.393707	0.0732286	0.0692482	0.0771059	0.794855	0.776391	0.813814	0.756422	0.746332	0.766106	0.357118	0.334792	0.380851	0.0741488	0.0700464	0.078256	0.846037	0.830928	0.862532	0.762475	0.753594	0.772293	0.391873	0.371137	0.414329	0.0703509	0.0665337	0.0746295
ABD_PEL	J96.01	509.1	Respiratory failure	respiratory	29623	1512	13450	960	6503	209	3596	142	0.5	0.5	0.5	0.032139	0.0278333	0.0361372	0.0622765	0.0541592	0.0697536	0.0314634	0.0275972	0.0350534	0.897863	0.874466	0.920632	0.87698	0.869441	0.884515	0.29078	0.257057	0.324963	0.0247243	0.0219778	0.0274859	0.874998	0.847026	0.901899	0.874827	0.867134	0.883438	0.280919	0.246933	0.314312	0.0257588	0.0225854	0.0286135	0.921153	0.899868	0.938747	0.830694	0.821621	0.83977	0.248464	0.218723	0.275328	0.0227257	0.0198514	0.0254381	35670	1188	16279	726	7435	168	4206	108	0.580204	0.544332	0.616373	0.474916	0.463884	0.486083	0.0560928	0.0460263	0.066079	0.0221761	0.0190338	0.0254362	0.891287	0.864515	0.914897	0.811567	0.802555	0.820578	0.16458	0.14035	0.189986	0.0185311	0.0161279	0.0209723	0.882113	0.852268	0.908181	0.787626	0.778211	0.797044	0.152442	0.130644	0.176034	0.0189524	0.0164125	0.0215403	0.915903	0.890768	0.935597	0.84842	0.840077	0.856759	0.202406	0.174815	0.230878	0.017996	0.0155959	0.0204361
ABD_PEL	J95.821	509.3	Pulmonary insufficiency or respiratory failure following trauma and surgery	respiratory	29623	436	13450	287	6503	80	3596	52	0.476273	0.426096	0.532635	0.012302	0.00968784	0.01507	0.024305	0.0191898	0.0296925	0.0121614	0.00962295	0.0148421	0.850331	0.803212	0.895892	0.812394	0.802706	0.822086	0.0895522	0.0681477	0.110553	0.0109374	0.00860998	0.0133121	0.860167	0.811661	0.906075	0.741811	0.731658	0.752576	0.0759494	0.0599934	0.0926699	0.0113011	0.00898511	0.0136297	0.891587	0.850231	0.92906	0.875442	0.867138	0.883592	0.130901	0.101721	0.158359	0.0108172	0.00858248	0.013037	35670	294	16279	168	7435	33	4206	21	0.5	0.5	0.5	0.00443847	0.00309348	0.00605245	0.00883771	0.00616787	0.0120321	0.00443323	0.00311042	0.00602062	0.906151	0.832066	0.958854	0.924412	0.917552	0.930202	0.0846906	0.0557255	0.115448	0.00395887	0.00275305	0.00527196	0.832969	0.737793	0.913269	0.845864	0.837522	0.853934	0.041806	0.0263804	0.0581403	0.00444457	0.00315409	0.00585542	0.918757	0.868197	0.958871	0.909886	0.903292	0.91688	0.0720222	0.0470485	0.0984075	0.00404833	0.00285391	0.00536746
ABD_PEL	Z99.11	509.8	Dependence on respirator [Ventilator] or supplemental oxygen	respiratory	29623	819	13450	458	6503	125	3596	79	0.533203	0.487543	0.580514	0.553591	0.541289	0.565739	0.0422303	0.0324636	0.0524096	0.0189192	0.0160117	0.0219742	0.937187	0.914519	0.959485	0.920344	0.913421	0.926803	0.28453	0.243011	0.325099	0.0129743	0.0108011	0.0152894	0.909848	0.880969	0.936447	0.888052	0.88067	0.89574	0.220557	0.186604	0.255839	0.0155215	0.0132588	0.0179047	0.950092	0.928842	0.969986	0.927264	0.920652	0.933265	0.315485	0.272044	0.358471	0.0124041	0.010498	0.0144853	35670	538	16279	292	7435	92	4206	45	0.543475	0.495657	0.592432	0.469267	0.459045	0.480296	0.0280788	0.0212217	0.0352742	0.012225	0.00987375	0.0148314	0.939511	0.912961	0.962017	0.912845	0.906523	0.919038	0.19603	0.158158	0.233049	0.00958457	0.00777293	0.011451	0.93025	0.897498	0.957353	0.89926	0.892804	0.906123	0.172376	0.137752	0.206176	0.0105318	0.00871966	0.0124059	0.956132	0.927369	0.978183	0.943376	0.937996	0.948759	0.277873	0.231192	0.326541	0.00834853	0.00685519	0.00997454
ABD_PEL	J98.4	510	Other diseases of lung	respiratory	29623	1753	13450	1103	6503	208	3596	139	0.497643	0.4628	0.53101	0.0319852	0.0276795	0.0362909	0.0619878	0.053868	0.0700401	0.0317047	0.0279051	0.0355001	0.761696	0.726252	0.796279	0.863601	0.85499	0.871602	0.20018	0.170897	0.232722	0.0292574	0.0257064	0.032762	0.71063	0.671231	0.748879	0.751961	0.7415	0.761806	0.131395	0.110086	0.152397	0.0302962	0.0266583	0.0338847	0.791659	0.75761	0.822105	0.822236	0.813163	0.831163	0.184767	0.158702	0.211841	0.0292838	0.0258657	0.0327991	35670	1653	16279	1022	7435	204	4206	132	0.533081	0.496927	0.566736	0.471688	0.460521	0.48312	0.0584851	0.04806	0.0675491	0.0270312	0.0236156	0.0302046	0.709758	0.671798	0.74471	0.715669	0.705175	0.72576	0.10119	0.0839663	0.117938	0.026285	0.0231197	0.0292129	0.702484	0.664897	0.738923	0.693611	0.682983	0.703837	0.0988924	0.0836879	0.115447	0.0266568	0.0234461	0.029688	0.793674	0.761857	0.824155	0.777539	0.767317	0.787229	0.143005	0.122445	0.163968	0.0252499	0.0222693	0.0280213
ABD_PEL	R06.02	512.7	Shortness of breath	respiratory	29623	3810	13450	2412	6503	431	3596	307	0.511929	0.489601	0.535542	0.456866	0.44564	0.469018	0.123138	0.109884	0.136477	0.0657582	0.0612925	0.0700036	0.755352	0.731615	0.777727	0.759803	0.749343	0.769799	0.257605	0.232553	0.281566	0.0609643	0.0569698	0.0648857	0.733866	0.708625	0.758991	0.689989	0.679221	0.700907	0.21921	0.198142	0.240511	0.0605047	0.0565203	0.0644449	0.789639	0.766424	0.811465	0.754882	0.744887	0.765804	0.273473	0.247594	0.298826	0.0595339	0.055854	0.0631611	35670	4535	16279	2737	7435	576	4206	364	0.508086	0.487797	0.528694	0.47384	0.462004	0.485138	0.139085	0.126505	0.152434	0.073931	0.0693269	0.0784432	0.745806	0.724076	0.766546	0.739341	0.729254	0.749566	0.271976	0.250475	0.29276	0.0682355	0.0642699	0.0722253	0.729546	0.706617	0.750798	0.784802	0.775518	0.794351	0.283154	0.258034	0.307701	0.068751	0.0647841	0.0727568	0.788389	0.769659	0.808758	0.780901	0.772021	0.789778	0.321533	0.298466	0.346976	0.0654034	0.0617346	0.0693858
ABD_PEL	R05	512.8	Cough	respiratory	29623	1527	13450	1049	6503	198	3596	133	0.530003	0.49819	0.565077	0.553437	0.541439	0.56482	0.064433	0.0527327	0.0773979	0.0299626	0.0260989	0.0339611	0.657372	0.614495	0.697848	0.694756	0.683527	0.705674	0.098956	0.0813261	0.115993	0.0295277	0.0257691	0.0334505	0.703216	0.661436	0.741102	0.636322	0.624481	0.648174	0.103148	0.0877824	0.119613	0.0290677	0.0252942	0.0328477	0.756707	0.721526	0.786741	0.644318	0.633089	0.655551	0.114133	0.0976925	0.13131	0.0286128	0.0249051	0.0324486	35670	1869	16279	1296	7435	242	4206	165	0.501808	0.469159	0.533586	0.468729	0.457562	0.479758	0.0617577	0.0519729	0.071726	0.0318832	0.0285111	0.0353751	0.648716	0.612018	0.682626	0.736113	0.725757	0.745931	0.108182	0.0909091	0.12587	0.0314211	0.0282608	0.0348433	0.63861	0.601498	0.674681	0.869132	0.861466	0.876399	0.138175	0.110497	0.165057	0.0313545	0.0280779	0.0348075	0.715925	0.683528	0.749465	0.543376	0.532344	0.554005	0.103038	0.0906909	0.116168	0.0310946	0.0278264	0.0345737
ABD_PEL	R06.09	512.9	Other dyspnea	respiratory	29623	1080	13450	783	6503	180	3596	119	0.529816	0.493947	0.566825	0.453022	0.441181	0.464716	0.0582473	0.0481336	0.0693126	0.0269805	0.023263	0.0306996	0.728897	0.68911	0.767344	0.737967	0.727968	0.748424	0.115265	0.0960512	0.135199	0.0259686	0.0222567	0.029662	0.707479	0.668908	0.74404	0.671844	0.661841	0.683077	0.0995781	0.0836502	0.116605	0.0264024	0.0227329	0.0300595	0.77906	0.74385	0.813116	0.74258	0.731201	0.753502	0.13354	0.1114	0.153608	0.0258255	0.0221637	0.0294083	35670	1259	16279	916	7435	186	4206	133	0.535108	0.498761	0.568814	0.471419	0.460787	0.482179	0.0539239	0.0448198	0.0637451	0.0244847	0.0213438	0.0278521	0.689215	0.651381	0.729672	0.662273	0.650168	0.673302	0.0852459	0.0726153	0.0994163	0.0240581	0.0209912	0.0272424	0.694963	0.654544	0.736074	0.552656	0.541893	0.563958	0.0796901	0.0681628	0.091785	0.0241462	0.0210551	0.0274226	0.757943	0.721306	0.79417	0.792737	0.783584	0.801614	0.132808	0.113056	0.155576	0.0236287	0.0206253	0.0268351
ABD_PEL	J98.6	513.8	Disorders of diaphragm	respiratory	29623	446	13450	288	6503	56	3596	41	0.55426	0.489806	0.61482	0.449639	0.438105	0.461329	0.0202573	0.0135552	0.0269543	0.00857615	0.00634007	0.0108143	0.800314	0.732626	0.860132	0.671536	0.659542	0.682766	0.0430108	0.0310408	0.0548833	0.00841159	0.00627661	0.0106068	0.811139	0.746427	0.86618	0.779794	0.769948	0.789639	0.055409	0.0394002	0.070751	0.00839274	0.00627205	0.0105588	0.827783	0.772545	0.877167	0.785022	0.775946	0.795018	0.0566802	0.039972	0.0731552	0.008338	0.00628668	0.0104628	35670	356	16279	224	7435	86	4206	42	0.624125	0.578221	0.669314	0.472764	0.461601	0.483927	0.0330538	0.0255846	0.0408166	0.0114308	0.0091923	0.0138067	0.814495	0.774427	0.851135	0.757229	0.747542	0.767182	0.0652512	0.0508884	0.0801213	0.0112002	0.00907568	0.0135498	0.78335	0.731181	0.833293	0.769469	0.759516	0.778884	0.0664488	0.0514189	0.0820974	0.0113403	0.00930901	0.0137013	0.869436	0.831861	0.904582	0.66846	0.657297	0.678285	0.0616673	0.0498104	0.0746849	0.0108437	0.00882705	0.0131652
ABD_PEL	R91.8	514	Abnormal findings examination of lungs	respiratory	29623	5176	13450	3038	6503	711	3596	434	0.506099	0.48548	0.526843	0.460864	0.448716	0.4744	0.186165	0.172109	0.202892	0.101647	0.0972242	0.106546	0.770379	0.750677	0.789304	0.74135	0.731047	0.751807	0.359482	0.337737	0.383492	0.0847023	0.080358	0.0892754	0.737858	0.7175	0.759865	0.756728	0.746425	0.76765	0.348435	0.325275	0.37287	0.087153	0.0827976	0.091608	0.79564	0.776964	0.813764	0.789789	0.77964	0.799323	0.401226	0.378178	0.425088	0.079333	0.0749154	0.0840299	35670	4984	16279	2853	7435	666	4206	379	0.597768	0.579449	0.61544	0.504237	0.492666	0.516076	0.204575	0.187916	0.220332	0.0837117	0.0791002	0.0883969	0.77068	0.753039	0.789327	0.693611	0.682979	0.704106	0.296479	0.276052	0.317212	0.0733416	0.0693565	0.0775595	0.759728	0.739042	0.780169	0.725488	0.714593	0.735709	0.297418	0.274412	0.318279	0.0733483	0.0690904	0.0774398	0.816147	0.798507	0.833488	0.751715	0.742031	0.761406	0.349542	0.328301	0.37224	0.0679982	0.0640223	0.0720431
ABD_PEL	R91.1	514.2	Solitary pulmonary nodule	respiratory	29623	1820	13450	1234	6503	258	3596	170	0.565168	0.535739	0.593756	0.461018	0.449177	0.474396	0.0907912	0.0781127	0.103662	0.0385409	0.0342338	0.0428551	0.64253	0.608023	0.677034	0.764416	0.754417	0.774416	0.130533	0.109479	0.151633	0.0379616	0.0337838	0.0420874	0.621319	0.585137	0.656163	0.698601	0.687221	0.709834	0.110708	0.092052	0.128974	0.0381133	0.0338634	0.042308	0.725779	0.692441	0.758671	0.61956	0.607562	0.631712	0.134965	0.11853	0.151926	0.0371466	0.0331251	0.0413039	35670	1866	16279	1298	7435	266	4206	192	0.552709	0.521435	0.582241	0.475992	0.464287	0.487693	0.0798299	0.0686862	0.0905908	0.0347345	0.0310006	0.0385818	0.61387	0.578524	0.648553	0.590989	0.580229	0.602421	0.0968221	0.0837302	0.109887	0.0345604	0.0308723	0.0381358	0.62044	0.585253	0.653328	0.654069	0.643978	0.664159	0.101328	0.0867997	0.116876	0.0344647	0.0307481	0.0381639	0.667534	0.635509	0.700326	0.645595	0.634432	0.656765	0.106477	0.092503	0.120902	0.0341497	0.0304406	0.0377469
ABD_PEL	R22.2	519.9	Symptoms involving respiratory system and other chest symptoms	respiratory	29623	489	13450	321	6503	58	3596	46	0.535502	0.472206	0.596957	0.553437	0.541289	0.566358	0.0202429	0.0134769	0.0279631	0.00889592	0.00681472	0.0112739	0.629994	0.554852	0.702584	0.916654	0.909426	0.923574	0.0655172	0.0389587	0.0923689	0.0088267	0.0067688	0.0111946	0.566742	0.496415	0.639901	0.786406	0.777026	0.796252	0.0279916	0.015814	0.0402694	0.00890986	0.00683806	0.0112742	0.563976	0.468671	0.641916	0.808242	0.798555	0.817473	0.0355762	0.0223457	0.048937	0.00903525	0.00698488	0.0113692	35670	470	16279	326	7435	67	4206	44	0.468051	0.413457	0.530016	0.00901143	0.00685609	0.0114324	0.0178619	0.0136188	0.0226064	0.00894786	0.00684878	0.0113049	0.566834	0.492993	0.634333	0.665232	0.654869	0.675457	0.0258317	0.0165987	0.0355408	0.00898623	0.00687034	0.0113414	0.613784	0.545843	0.676264	0.563551	0.552922	0.574852	0.0264026	0.0192303	0.0348361	0.00896556	0.00684944	0.0113097	0.75129	0.680919	0.809189	0.749294	0.738937	0.759792	0.0460594	0.0325776	0.0591284	0.00882075	0.00676899	0.0110829
ABD_PEL	K20.9	530.1	Esophagitis, GERD and related diseases	digestive	29623	344	13450	228	6503	47	3596	29	0.499969	0.433779	0.573847	0.00722743	0.00522836	0.00923036	0.0143511	0.0104023	0.0182919	0.0071954	0.00524479	0.00915446	0.649793	0.565154	0.732148	0.614639	0.602645	0.626634	0.0241433	0.015841	0.0328512	0.00720229	0.00528966	0.00918181	0.748316	0.67746	0.818226	0.708442	0.697205	0.719668	0.0336391	0.0226335	0.0460602	0.00712177	0.00520722	0.00911419	0.776289	0.705263	0.840109	0.83177	0.822847	0.840996	0.0519931	0.0353157	0.0714286	0.00711004	0.00522832	0.00907025	35670	335	16279	260	7435	53	4206	34	0.5	0.5	0.5	0.00712845	0.00537996	0.00914593	0.014156	0.0107023	0.0181261	0.00708275	0.00536711	0.00906234	0.607769	0.513909	0.697535	0.886617	0.879085	0.89388	0.0431328	0.0254925	0.0613422	0.00706329	0.00536235	0.00903259	0.664986	0.590158	0.73803	0.879489	0.872495	0.886486	0.0488323	0.0306312	0.0684845	0.00706075	0.00535424	0.00903044	0.775423	0.70292	0.838219	0.739744	0.730057	0.750646	0.0387481	0.0273815	0.0510312	0.00703875	0.00534051	0.00900583
ABD_PEL	K21.9	530.11	GERD	digestive	29623	5107	13450	3078	6503	863	3596	550	0.538511	0.52071	0.554733	0.478702	0.466243	0.490235	0.23991	0.222836	0.255567	0.116566	0.11091	0.121891	0.630269	0.609667	0.649169	0.701369	0.690754	0.712137	0.290723	0.267913	0.31221	0.113499	0.108111	0.118886	0.629689	0.609684	0.650582	0.636937	0.625554	0.648781	0.28907	0.267757	0.309598	0.112946	0.107476	0.118657	0.650946	0.629689	0.670802	0.529755	0.517296	0.541908	0.288837	0.270872	0.305486	0.112791	0.107591	0.117913	35670	6950	16279	4121	7435	1089	4206	692	0.530021	0.514476	0.546284	0.49119	0.479889	0.502488	0.251928	0.235858	0.267489	0.127238	0.122371	0.132258	0.662485	0.644946	0.679604	0.684196	0.673299	0.694418	0.332955	0.312004	0.353309	0.121199	0.116461	0.126076	0.663492	0.645554	0.68206	0.618292	0.607125	0.630531	0.329395	0.312039	0.348284	0.120852	0.115914	0.125758	0.686604	0.669752	0.70557	0.65918	0.648016	0.669943	0.348921	0.33026	0.368742	0.121233	0.116488	0.125883
ABD_PEL	K21.0	530.14	Reflux esophagitis	digestive	29623	292	13450	203	6503	36	3596	25	0.5	0.5	0.5	0.00553591	0.00384438	0.00738121	0.0110109	0.00765931	0.0146543	0.00552393	0.00386575	0.00733286	0.621162	0.545281	0.690866	0.586037	0.57312	0.597724	0.0175182	0.0109167	0.024773	0.00553258	0.0038738	0.00733866	0.651152	0.562129	0.73587	0.663694	0.652464	0.676149	0.0188425	0.0111333	0.0275973	0.00552011	0.00385856	0.00733364	0.713911	0.611586	0.801813	0.667846	0.656005	0.679383	0.0235081	0.0150418	0.0324047	0.00550465	0.00385508	0.00730945	35670	328	16279	233	7435	54	4206	38	0.538993	0.468651	0.608203	0.467922	0.457697	0.479623	0.0164097	0.010613	0.0222391	0.00721337	0.00549641	0.00906186	0.62424	0.54398	0.701642	0.754136	0.744586	0.763551	0.0286929	0.0179134	0.0393638	0.00720771	0.00548633	0.00905188	0.634763	0.569188	0.698227	0.546873	0.534768	0.558712	0.022061	0.0152621	0.0289578	0.0072062	0.00547937	0.00905201	0.642992	0.576725	0.712768	0.510962	0.500057	0.522125	0.0225806	0.0160837	0.0288327	0.00721116	0.00548415	0.00904434
ABD_PEL	K22.8	530.2	Esophageal bleeding (varices/hemorrhage)	digestive	29623	258	13450	182	6503	49	3596	33	0.519501	0.448358	0.58774	0.448255	0.435645	0.460403	0.0159078	0.0103568	0.0217029	0.00747925	0.00566606	0.00944363	0.62834	0.553394	0.697633	0.642011	0.630632	0.653548	0.0234899	0.0157794	0.0319596	0.00747623	0.00567357	0.00944383	0.512073	0.430385	0.589597	0.17761	0.16823	0.186991	0.0165502	0.0121916	0.0213715	0.00748564	0.00567242	0.00945502	0.646196	0.575585	0.714071	0.525142	0.51284	0.537913	0.0240202	0.0172462	0.0318394	0.00746594	0.00566619	0.00943517	35670	273	16279	203	7435	26	4206	21	0.463797	0.364376	0.55625	0.00349697	0.00228648	0.00471083	0.00696958	0.00456253	0.00937748	0.00350255	0.00231062	0.00469908	0.513648	0.398842	0.630212	0.977942	0.97458	0.98117	0.0465116	0.0104698	0.0909206	0.0035097	0.00232466	0.00471507	0.58416	0.457104	0.695317	0.44425	0.43349	0.455017	0.00958773	0.00573737	0.013656	0.003509	0.00231898	0.0047161	0.687532	0.599324	0.767249	0.479489	0.467922	0.490521	0.0117467	0.00731009	0.0164024	0.0034954	0.00230914	0.00469341
ABD_PEL	R12	530.9	Heartburn	digestive	29623	150	13450	117	6503	39	3596	25	0.533174	0.454675	0.605177	0.553283	0.540981	0.565739	0.0135823	0.00763815	0.0197827	0.00596169	0.0041346	0.00793923	0.574864	0.497003	0.649408	0.451023	0.438874	0.462867	0.0165289	0.0109951	0.0225715	0.00596111	0.0041344	0.00793819	0.487925	0.390067	0.580332	0.562048	0.5502	0.574662	0.0145329	0.00840307	0.0207629	0.00597663	0.00414989	0.00795203	0.591588	0.50969	0.66781	0.443641	0.431951	0.456255	0.0163132	0.0104109	0.0223471	0.0059599	0.00413391	0.00793636	35670	278	16279	221	7435	52	4206	41	0.5	0.5	0.5	0.00699395	0.00511096	0.0087458	0.0138907	0.0101699	0.0173399	0.00694567	0.00509204	0.00867021	0.555137	0.464006	0.643423	0.587895	0.576863	0.599866	0.0179487	0.0115373	0.0242168	0.00694905	0.00510811	0.00868338	0.588749	0.508908	0.671861	0.420982	0.409549	0.431745	0.0173476	0.0119146	0.022457	0.00693853	0.00510626	0.00868081	0.470902	0.401483	0.542445	0.19341	0.184264	0.202286	0.0154326	0.0111805	0.0199066	0.0069644	0.00512032	0.00869671
ABD_PEL	K25.9	531.2	Gastric ulcer	digestive	29623	321	13450	210	6503	40	3596	29	0.551884	0.480245	0.627154	0.553744	0.541585	0.5662	0.0149355	0.0089161	0.0210462	0.00613497	0.00432975	0.00809072	0.723778	0.651648	0.785581	0.582193	0.570506	0.594495	0.0237154	0.0160098	0.0315653	0.0061324	0.0043385	0.00808634	0.627812	0.532505	0.714341	0.849454	0.8413	0.857608	0.0278054	0.0142234	0.0422688	0.00611958	0.00433168	0.00808604	0.67869	0.59689	0.753805	0.576196	0.56512	0.587421	0.0213068	0.0140102	0.0285615	0.00618776	0.00441653	0.0081485	35670	392	16279	269	7435	52	4206	32	0.5	0.5	0.5	0.00699395	0.00511096	0.00887693	0.0138907	0.0101699	0.0175977	0.006961	0.0051194	0.0088026	0.695428	0.609875	0.772942	0.420713	0.409146	0.432014	0.0209138	0.0151293	0.0271685	0.00690602	0.0050969	0.008728	0.646149	0.560629	0.729725	0.772966	0.763416	0.78265	0.0298851	0.0186586	0.0415508	0.00692077	0.00510472	0.00875547	0.682662	0.590249	0.768609	0.894015	0.886752	0.901009	0.0574163	0.036117	0.0818182	0.00689342	0.00510274	0.00869986
ABD_PEL	R13.10	532	Dysphagia	digestive	29623	1382	13450	906	6503	193	3596	124	0.527356	0.491705	0.564079	0.453175	0.441331	0.464712	0.0617414	0.0518906	0.0728381	0.0290786	0.0253161	0.0325639	0.796005	0.758909	0.831589	0.806705	0.79732	0.815931	0.166998	0.141862	0.191145	0.026479	0.0233028	0.0297247	0.777967	0.736311	0.815944	0.825158	0.815005	0.833927	0.174292	0.146161	0.200464	0.0266259	0.0233551	0.0299316	0.837913	0.801255	0.870035	0.84115	0.832231	0.849915	0.210848	0.180994	0.237668	0.025254	0.0222312	0.0283825	35670	1329	16279	926	7435	164	4206	124	0.52642	0.489105	0.560627	0.470074	0.459307	0.482458	0.0464666	0.0376696	0.055224	0.0217973	0.0186835	0.0250311	0.689777	0.645305	0.736665	0.696032	0.685134	0.706796	0.0827922	0.0686208	0.0977456	0.0212851	0.0183343	0.0243272	0.697221	0.655742	0.737925	0.72347	0.713104	0.733289	0.0870337	0.0713656	0.102454	0.0214226	0.0183664	0.0245194	0.747119	0.708489	0.788054	0.792065	0.782784	0.800941	0.114548	0.0957928	0.135459	0.0208028	0.017882	0.0237589
ABD_PEL	K29.50	535.2	Atrophic gastritis	digestive	29623	407	13450	309	6503	63	3596	48	0.506789	0.444133	0.5669	0.55236	0.540981	0.564217	0.0195352	0.0127138	0.0268459	0.00961042	0.00721329	0.0121515	0.587965	0.516465	0.657592	0.543749	0.531601	0.555897	0.027532	0.0189758	0.0361322	0.00960493	0.00720418	0.0121403	0.578833	0.511699	0.650212	0.380747	0.369057	0.392896	0.0237576	0.0167675	0.0302523	0.009607	0.00718224	0.0121155	0.668242	0.603937	0.734233	0.609103	0.597567	0.620333	0.0334601	0.0236671	0.0433102	0.00958457	0.00717879	0.0121062	35670	725	16279	558	7435	89	4206	64	0.536951	0.485173	0.589338	0.534633	0.523601	0.547411	0.0269966	0.0194942	0.0347337	0.0118948	0.00944424	0.0143422	0.634657	0.572544	0.694975	0.549563	0.539203	0.560592	0.0351484	0.0265434	0.0441304	0.0118499	0.00941332	0.0142728	0.602515	0.543636	0.659258	0.551715	0.540817	0.562744	0.0336329	0.0260182	0.042228	0.0118785	0.00943934	0.0142859	0.656968	0.593992	0.715042	0.674916	0.664153	0.685276	0.0427723	0.0325775	0.0536159	0.0118203	0.0093932	0.0142128
ABD_PEL	K29.80	535.6	Duodenitis	digestive	29623	328	13450	228	6503	38	3596	28	0.47378	0.395727	0.555706	0.00584346	0.00415193	0.00784253	0.011619	0.00826952	0.015563	0.00583846	0.00418239	0.00779198	0.62807	0.550032	0.708986	0.604798	0.592188	0.616642	0.019084	0.0117175	0.0269454	0.00582947	0.00416937	0.00774154	0.643359	0.545998	0.739782	0.509611	0.497001	0.522071	0.0172573	0.011138	0.0238978	0.00582233	0.00415966	0.00775522	0.726894	0.65017	0.801649	0.86437	0.855913	0.87252	0.0392157	0.0224203	0.0571476	0.00581145	0.00415282	0.00773622	35670	333	16279	233	7435	45	4206	32	0.5	0.5	0.5	0.00605245	0.00443847	0.00793544	0.0120321	0.00883771	0.0157459	0.0060266	0.00444275	0.00787443	0.684168	0.614706	0.748944	0.55158	0.539876	0.563013	0.0217136	0.015264	0.0289203	0.00602845	0.00443986	0.00787023	0.64224	0.566635	0.724657	0.655683	0.64505	0.666846	0.0214067	0.0140936	0.0295687	0.00602084	0.00443236	0.00785938	0.649581	0.568916	0.73401	0.558978	0.547404	0.570279	0.0191445	0.0133488	0.0260536	0.00603186	0.00443399	0.0078432
ABD_PEL	K29.70	535.9	Gastritis and duodenitis, NOS	digestive	29623	372	13450	280	6503	52	3596	40	0.575243	0.505279	0.637407	0.554667	0.542673	0.565743	0.0209601	0.0137684	0.028153	0.00795076	0.0060025	0.0100509	0.573739	0.501508	0.639644	0.41873	0.4075	0.429955	0.0207254	0.0149472	0.0271488	0.00796945	0.00602511	0.0100781	0.622491	0.543872	0.697257	0.61833	0.606793	0.629556	0.0251375	0.0172791	0.0338187	0.00796061	0.00600923	0.0100808	0.655214	0.590693	0.719661	0.710595	0.699827	0.721206	0.0298969	0.0203342	0.04086	0.00799491	0.00604343	0.0101065	35670	572	16279	426	7435	100	4206	64	0.522144	0.471569	0.572935	0.533961	0.522394	0.544721	0.0285955	0.0206584	0.0365103	0.0132744	0.0107943	0.0157474	0.610427	0.562234	0.660162	0.312038	0.301274	0.322801	0.0336293	0.0270019	0.0403395	0.0132688	0.0107763	0.0157396	0.591164	0.536805	0.645711	0.754943	0.745528	0.764223	0.0440714	0.0314606	0.0573273	0.0132617	0.0107775	0.0157396	0.67919	0.630348	0.725399	0.675857	0.665098	0.685945	0.0511811	0.0397265	0.0638567	0.0132436	0.0107869	0.0156664
ABD_PEL	K30	536.8	Dyspepsia and other specified disorders of function of stomach	digestive	29623	226	13450	158	6503	36	3596	23	0.484814	0.406129	0.567375	0.00553591	0.00384053	0.00738121	0.0110109	0.00765168	0.0146543	0.00551091	0.00383853	0.00732814	0.633911	0.540498	0.720013	0.496079	0.483162	0.508231	0.0162113	0.0103136	0.0224921	0.00550962	0.00384409	0.00729511	0.660722	0.55387	0.750204	0.699985	0.688144	0.711364	0.024012	0.0152821	0.033954	0.00549128	0.00380139	0.00729682	0.738484	0.641481	0.82078	0.913732	0.907274	0.920041	0.0603015	0.0351478	0.0869749	0.00542222	0.00373776	0.00716384	35670	319	16279	235	7435	35	4206	27	0.538456	0.45345	0.629541	0.534095	0.522391	0.545666	0.0108509	0.00588218	0.0152939	0.0047028	0.0032493	0.00616001	0.577602	0.469635	0.68218	0.754136	0.744721	0.763958	0.0161464	0.00852777	0.024911	0.00469273	0.00323637	0.00615602	0.626876	0.528425	0.720666	0.551042	0.540548	0.56234	0.014176	0.00903873	0.0196935	0.00469083	0.00323529	0.00615902	0.664849	0.575052	0.752108	0.637525	0.627838	0.64883	0.0174991	0.0109154	0.0247949	0.00468808	0.00323282	0.00614573
ABD_PEL	K31.89	537	Other disorders of stomach and duodenum	digestive	29623	1205	13450	776	6503	186	3596	128	0.499674	0.465344	0.535422	0.0286022	0.024604	0.0326042	0.0556137	0.0480264	0.0631494	0.0279305	0.0242574	0.0316097	0.690532	0.647368	0.728307	0.734738	0.724281	0.745195	0.110366	0.0913536	0.129648	0.0274024	0.0238298	0.0310678	0.688942	0.648165	0.727058	0.58942	0.576961	0.601415	0.0930707	0.0788207	0.106833	0.0273479	0.023824	0.0310205	0.713775	0.673423	0.752001	0.726742	0.71567	0.736587	0.11548	0.09648	0.133741	0.0273652	0.0239355	0.0309273	35670	1341	16279	921	7435	190	4206	130	0.5	0.5	0.5	0.0255548	0.0221923	0.0293208	0.0498361	0.0434211	0.0569711	0.0250467	0.0219371	0.0285295	0.679895	0.639206	0.725755	0.800672	0.790716	0.809553	0.111511	0.0915084	0.134427	0.0244766	0.0214762	0.0278402	0.715345	0.679802	0.750581	0.589106	0.577673	0.60081	0.082858	0.0707157	0.0964231	0.0244637	0.021396	0.0278393	0.750588	0.712996	0.788442	0.799866	0.790851	0.808477	0.129825	0.108718	0.152213	0.0241673	0.0211992	0.0274689
ABD_PEL	K38.8	540	Appendiceal conditions	digestive	29623	123	13450	96	6503	40	3596	29	0.627348	0.547554	0.700405	0.55559	0.542673	0.567438	0.0190088	0.0118009	0.0262018	0.00611476	0.00428496	0.00809513	0.570621	0.491235	0.656572	0.505767	0.493461	0.518069	0.0177262	0.0117458	0.0242296	0.00611609	0.00428791	0.00809046	0.540906	0.44626	0.623284	0.463017	0.450561	0.474862	0.0146727	0.00908421	0.0203122	0.0061164	0.00428671	0.00809767	0.699455	0.610726	0.780093	0.832078	0.822078	0.840843	0.0353357	0.0204827	0.0518163	0.00610984	0.00428157	0.00808632	35670	202	16279	142	7435	30	4206	26	0.550383	0.453212	0.641381	0.53423	0.523332	0.545262	0.00972262	0.00515313	0.0144558	0.00402073	0.00255858	0.0054842	0.544267	0.434639	0.660749	0.787088	0.778342	0.796369	0.0124766	0.00504398	0.0208069	0.00402263	0.00256118	0.00548823	0.491182	0.385857	0.597859	0.443309	0.432814	0.454069	0.00909744	0.00527186	0.0130519	0.00402834	0.0025652	0.00549303	0.647837	0.537951	0.756474	0.856086	0.847875	0.864294	0.0237226	0.0113599	0.0365656	0.00402681	0.0025724	0.00549491
ABD_PEL	K37	540.1	Appendicitis	digestive	29623	188	13450	142	6503	46	3596	31	0.712853	0.659289	0.75646	0.558358	0.54559	0.570206	0.0271003	0.0185938	0.0349816	0.00701648	0.00504454	0.00898799	0.782545	0.712838	0.843964	0.688298	0.676299	0.699373	0.0352213	0.0241167	0.0458187	0.00703525	0.00508834	0.00896168	0.57995	0.498981	0.662542	0.707827	0.697063	0.718438	0.0206186	0.0117332	0.0294585	0.00701592	0.00504383	0.00898197	0.859606	0.81412	0.900398	0.831155	0.82254	0.83992	0.058319	0.040311	0.0770523	0.00695638	0.00500201	0.0089032	35670	316	16279	220	7435	43	4206	34	0.569574	0.493655	0.643879	0.534902	0.524546	0.545531	0.0148148	0.00950038	0.0206074	0.00575713	0.00417338	0.00747302	0.676791	0.589164	0.768755	0.769872	0.759919	0.779022	0.028393	0.0187769	0.0391507	0.00575066	0.00419498	0.00745063	0.606092	0.521783	0.691838	0.607666	0.596365	0.618561	0.0188362	0.0127771	0.0254609	0.00580142	0.00422777	0.00750595	0.76019	0.683583	0.835358	0.834028	0.825817	0.841829	0.0404355	0.0257028	0.0554371	0.00572891	0.00416653	0.00738657
ABD_PEL	K35.80	540.11	Acute appendicitis	digestive	29623	217	13450	165	6503	52	3596	36	0.681865	0.626001	0.733387	0.55805	0.546517	0.570198	0.0283976	0.0199926	0.036928	0.00792332	0.00565453	0.0100447	0.763084	0.704069	0.817735	0.762571	0.751807	0.77257	0.0421836	0.0281938	0.0561567	0.00788252	0.00563495	0.0100016	0.66078	0.572838	0.744472	0.866523	0.857293	0.874673	0.0524017	0.0325018	0.0721926	0.00789975	0.00565534	0.0100372	0.831588	0.77994	0.878934	0.598647	0.58696	0.610795	0.0354767	0.0255163	0.0453556	0.00783531	0.00561714	0.00993733	35670	315	16279	236	7435	61	4206	48	0.595498	0.537887	0.656789	0.536247	0.525084	0.547683	0.0226757	0.0165457	0.0298358	0.00813157	0.00615132	0.0102377	0.724004	0.651161	0.795816	0.745124	0.73463	0.754808	0.0395337	0.0282511	0.0517265	0.00804405	0.00610813	0.0100768	0.568575	0.494571	0.639556	0.699529	0.689839	0.710289	0.0236014	0.01528	0.0321296	0.00817399	0.00620037	0.0102641	0.771772	0.707115	0.829774	0.733423	0.723201	0.743117	0.0434363	0.0320384	0.0555296	0.00803882	0.0060973	0.0100459
ABD_PEL	K46.9	550	Abdominal hernia	digestive	29623	265	13450	187	6503	51	3596	29	0.56136	0.493692	0.632904	0.554206	0.5419	0.566354	0.0196145	0.0132425	0.027027	0.00778098	0.00581744	0.0100449	0.70109	0.628633	0.770635	0.705059	0.694752	0.715674	0.0342397	0.023845	0.0463033	0.0077814	0.00582534	0.0100047	0.679944	0.606221	0.747404	0.725973	0.71567	0.736737	0.0336226	0.0227004	0.045765	0.00776761	0.00581189	0.00999746	0.725189	0.663004	0.780691	0.586499	0.574043	0.598339	0.0295922	0.0210509	0.0388457	0.00775433	0.00579197	0.00999906	35670	328	16279	230	7435	43	4206	35	0.464314	0.392151	0.538635	0.00578346	0.00416947	0.00753194	0.0115004	0.00830431	0.0149513	0.0057632	0.00417861	0.00748034	0.697696	0.627623	0.769992	0.630262	0.620171	0.641564	0.0206626	0.0139694	0.028292	0.00574501	0.00416921	0.00745019	0.667633	0.584774	0.745954	0.46456	0.453262	0.476126	0.0177646	0.0122951	0.0235242	0.0057444	0.00416535	0.00745632	0.786605	0.713953	0.852155	0.839677	0.831338	0.847347	0.0433387	0.0282649	0.0595946	0.00568805	0.00411736	0.00737596
ABD_PEL	K40.90	550.1	Inguinal hernia	digestive	29623	941	13450	712	6503	182	3596	120	0.520718	0.486417	0.557694	0.452099	0.439643	0.464712	0.057158	0.0475297	0.0671611	0.027213	0.023621	0.0309466	0.623234	0.583888	0.663395	0.423958	0.411037	0.435657	0.0704715	0.0601153	0.0811351	0.0270717	0.0235131	0.0307242	0.629634	0.586086	0.668789	0.533907	0.522221	0.546209	0.0767591	0.0643514	0.0893617	0.0271266	0.0235348	0.0308123	0.60325	0.561306	0.64649	0.656774	0.644929	0.669233	0.0753935	0.061383	0.090364	0.0271692	0.0236083	0.0308394	35670	166	16279	119	7435	34	4206	27	0.54217	0.458507	0.631229	0.467384	0.455676	0.47922	0.0104948	0.00641286	0.0153096	0.00455165	0.00295273	0.00602157	0.695735	0.6083	0.778186	0.684869	0.673702	0.696439	0.0192549	0.0113042	0.0276498	0.00454885	0.00295119	0.00601922	0.654566	0.55123	0.745321	0.817216	0.808336	0.8265	0.0215983	0.0106017	0.0327869	0.00455911	0.00296485	0.00603581	0.701038	0.613015	0.780114	0.685541	0.67505	0.696032	0.0184719	0.0108287	0.0265382	0.00454244	0.00295152	0.00601181
ABD_PEL	K44.9	550.2	Diaphragmatic hernia	digestive	29623	1317	13450	900	6503	180	3596	131	0.53553	0.498513	0.572307	0.453637	0.441335	0.465324	0.0593063	0.048806	0.0697559	0.0271856	0.0235472	0.0308158	0.662826	0.619709	0.708026	0.622636	0.611099	0.634173	0.0863738	0.0718601	0.10106	0.0271706	0.0236555	0.0306059	0.649191	0.611732	0.689396	0.596648	0.584038	0.608027	0.0825463	0.0688664	0.0973086	0.0268947	0.0233687	0.0304412	0.679566	0.636008	0.724125	0.654775	0.643084	0.665231	0.0951229	0.0794408	0.109527	0.0268746	0.0233116	0.0303204	35670	1840	16279	1288	7435	268	4206	186	0.606392	0.578834	0.635771	0.483524	0.471688	0.494422	0.0934844	0.0810795	0.105759	0.0349016	0.0311696	0.0388706	0.686809	0.650279	0.722672	0.66846	0.657969	0.678816	0.123711	0.107783	0.140443	0.0338945	0.0302635	0.0377875	0.656829	0.62327	0.689514	0.660525	0.650303	0.670881	0.110014	0.0956102	0.126098	0.0345632	0.0308183	0.038497	0.753097	0.721218	0.782055	0.68312	0.672091	0.693884	0.145138	0.127938	0.163921	0.0329828	0.0296107	0.0365673
ABD_PEL	K42.9	550.4	Umbilical hernia	digestive	29623	818	13450	587	6503	111	3596	92	0.506404	0.460787	0.552383	0.551745	0.540055	0.564509	0.0338084	0.0253249	0.0427667	0.0168901	0.0138334	0.019933	0.664321	0.614099	0.713915	0.462248	0.450096	0.474093	0.0484354	0.039384	0.058207	0.0168396	0.0137833	0.0198067	0.631729	0.581332	0.680333	0.4664	0.454867	0.478856	0.0456546	0.0359348	0.0552702	0.01694	0.0139073	0.019935	0.714602	0.670575	0.760115	0.61833	0.606639	0.630636	0.0612708	0.0489804	0.0736021	0.0169859	0.0141102	0.0198493	35670	833	16279	655	7435	138	4206	112	0.590999	0.549615	0.628384	0.539072	0.527367	0.550777	0.0493759	0.0393093	0.0591793	0.0182172	0.0152718	0.0212887	0.665963	0.620381	0.710444	0.557095	0.545659	0.568396	0.0556352	0.0448602	0.0662686	0.0180361	0.0151549	0.0209896	0.666449	0.621617	0.711295	0.672629	0.661601	0.68312	0.0609568	0.0487229	0.0738774	0.0180932	0.0152403	0.0210286	0.729507	0.686929	0.769951	0.604573	0.593275	0.615605	0.0666667	0.0541546	0.0795278	0.0180125	0.0151667	0.0208964
ABD_PEL	K43.9	550.5	Ventral hernia	digestive	29623	658	13450	415	6503	148	3596	88	0.55484	0.512533	0.594229	0.55559	0.543288	0.567277	0.0537001	0.04242	0.0646623	0.0222345	0.0188611	0.0256127	0.658276	0.614821	0.705216	0.52914	0.517146	0.541135	0.0670323	0.0549213	0.0789638	0.0220434	0.0187396	0.0253215	0.700354	0.660343	0.747482	0.568814	0.556662	0.58082	0.0702918	0.0573143	0.0825633	0.0220678	0.0188288	0.0253178	0.837734	0.800537	0.870864	0.795171	0.785018	0.805328	0.148338	0.122476	0.170589	0.0206707	0.0176906	0.023675	35670	992	16279	642	7435	172	4206	117	0.529148	0.491207	0.565192	0.534768	0.52266	0.546604	0.0494641	0.0402456	0.059677	0.0226172	0.0194456	0.0260495	0.699944	0.66214	0.735697	0.487424	0.476261	0.498857	0.0698072	0.0589493	0.0817143	0.0223159	0.0192999	0.0257109	0.732077	0.693639	0.76982	0.771486	0.762068	0.781443	0.108136	0.088632	0.128137	0.022037	0.0190755	0.0253719	0.793738	0.758684	0.825356	0.643981	0.632952	0.655013	0.0944235	0.079438	0.108957	0.021577	0.0187791	0.0247186
ABD_PEL	K43.2	550.6	Incisional hernia	digestive	29623	577	13450	367	6503	134	3596	85	0.492835	0.449756	0.535874	0.0206059	0.017069	0.0242965	0.0403797	0.0335652	0.0474403	0.0201834	0.0167844	0.0237309	0.650168	0.605696	0.693813	0.510534	0.498232	0.523147	0.0574474	0.0464562	0.0692703	0.0200802	0.016696	0.0235963	0.693089	0.650439	0.738238	0.72059	0.709826	0.73182	0.0771965	0.0616653	0.0942209	0.0200105	0.0166958	0.0235203	0.838294	0.798864	0.874183	0.819468	0.809934	0.829463	0.14556	0.11991	0.172543	0.0183918	0.0154255	0.0214485	35670	731	16279	473	7435	135	4206	97	0.488866	0.442673	0.527471	0.0181574	0.0150639	0.0211163	0.0356671	0.0296807	0.0413593	0.0178342	0.0148683	0.0206712	0.687262	0.642183	0.729444	0.661197	0.650437	0.671553	0.0632205	0.0500185	0.0753735	0.0177178	0.0148043	0.0204719	0.716915	0.673166	0.759127	0.642502	0.631601	0.653137	0.0667135	0.0535963	0.0788249	0.0175733	0.0147334	0.0203201	0.853687	0.817505	0.88728	0.799059	0.790044	0.808339	0.125293	0.104397	0.145408	0.0165623	0.0138646	0.0190661
ABD_PEL	K50.90	555.1	Regional enteritis	digestive	29623	590	13450	241	6503	109	3596	50	0.65998	0.620125	0.700679	0.561895	0.550208	0.574043	0.055058	0.0437318	0.066648	0.0164271	0.0133488	0.019516	0.855042	0.820594	0.886872	0.740581	0.730893	0.751349	0.0983431	0.080256	0.117964	0.0155009	0.0128319	0.0183474	0.793208	0.75104	0.82787	0.617715	0.606478	0.629713	0.0689139	0.0547824	0.0825539	0.0161912	0.0134031	0.0191736	0.909326	0.884776	0.932494	0.832539	0.82362	0.841769	0.143194	0.116806	0.168242	0.0147291	0.0122846	0.0173156	35670	713	16279	307	7435	107	4206	53	0.647473	0.603567	0.685891	0.541089	0.530457	0.55266	0.0453274	0.0358871	0.0551766	0.0141691	0.0115999	0.0168712	0.738149	0.68338	0.791888	0.88998	0.882579	0.896436	0.11087	0.0813852	0.139342	0.0138988	0.0115052	0.0164799	0.686822	0.637396	0.737471	0.634297	0.624344	0.644385	0.0476357	0.0366288	0.0589503	0.0142835	0.0117713	0.0169148	0.821167	0.773683	0.865147	0.847882	0.839539	0.855013	0.11433	0.0911215	0.137567	0.0138954	0.0116736	0.016276
ABD_PEL	K51.90	555.2	Ulcerative colitis	digestive	29623	431	13450	221	6503	81	3596	49	0.66129	0.612666	0.707104	0.559742	0.548512	0.571429	0.0415132	0.0314382	0.0524394	0.0122772	0.00960275	0.0149678	0.796333	0.738564	0.850943	0.87575	0.868211	0.883592	0.112088	0.0812272	0.141305	0.0117404	0.00920018	0.0143286	0.739666	0.68067	0.799218	0.841612	0.832996	0.850069	0.0819964	0.0586623	0.104998	0.0120902	0.0094495	0.0147408	0.843939	0.795734	0.888134	0.858988	0.850377	0.867292	0.112294	0.0839256	0.140035	0.0110693	0.00876037	0.0134601	35670	478	16279	242	7435	65	4206	44	0.528635	0.472127	0.588151	0.534095	0.523198	0.545397	0.0192525	0.0131576	0.0256416	0.00868686	0.00659355	0.010913	0.657007	0.58331	0.73149	0.746066	0.736382	0.75575	0.0367347	0.026235	0.0485795	0.00855302	0.00654469	0.0107581	0.627114	0.550634	0.693968	0.360054	0.349428	0.370414	0.0225965	0.017037	0.0286206	0.00870618	0.0066497	0.0109006	0.675552	0.60391	0.742744	0.549294	0.538265	0.559788	0.0278503	0.0204435	0.0356888	0.00860371	0.00666297	0.0107202
ABD_PEL	K63.3	556.1	Ulceration of intestine	digestive	29623	259	13450	163	6503	48	3596	34	0.652692	0.591003	0.709969	0.55682	0.544822	0.568972	0.0243737	0.0165934	0.0324411	0.00732202	0.00535952	0.00943497	0.720475	0.631601	0.801715	0.858681	0.850377	0.866984	0.0515996	0.0331572	0.0720385	0.00724462	0.00528171	0.00931615	0.623238	0.556305	0.691704	0.377364	0.366139	0.388444	0.0198499	0.0139539	0.0263227	0.00732707	0.00536483	0.00943555	0.777201	0.711214	0.840228	0.657081	0.645698	0.669691	0.0329575	0.0238272	0.0429584	0.00726433	0.00531108	0.00937136	35670	264	16279	168	7435	51	4206	41	0.521898	0.450914	0.59068	0.533826	0.522394	0.544455	0.0147811	0.00953712	0.0209932	0.00681234	0.00509033	0.00879778	0.691402	0.617195	0.768969	0.634432	0.623268	0.645595	0.0258065	0.0180499	0.0342998	0.00677835	0.00506588	0.00872404	0.597691	0.519887	0.666438	0.548487	0.53772	0.559785	0.020426	0.0141069	0.0271136	0.00681798	0.00509513	0.00879206	0.639138	0.559503	0.718967	0.54351	0.532078	0.554277	0.0207732	0.0144793	0.0279396	0.00680307	0.00508059	0.00877864
ABD_PEL	K52.9	558	Noninfectious gastroenteritis	digestive	29623	1484	13450	925	6503	183	3596	128	0.618703	0.585062	0.650785	0.563125	0.551284	0.575119	0.0802849	0.067698	0.0930994	0.0277424	0.0241692	0.031746	0.733738	0.698017	0.77139	0.637552	0.626476	0.649546	0.104823	0.0883361	0.121592	0.0272416	0.0238735	0.0310345	0.664272	0.621744	0.701159	0.636168	0.624789	0.647086	0.0871914	0.0720037	0.102668	0.0276561	0.0242518	0.0315415	0.781892	0.743771	0.817728	0.755805	0.745195	0.766269	0.140693	0.119435	0.163156	0.0265422	0.0232612	0.0301736	35670	2059	16279	1359	7435	315	4206	217	0.528365	0.500626	0.558171	0.53544	0.524005	0.546342	0.0867266	0.074837	0.0991177	0.0407918	0.0366482	0.0448359	0.668384	0.637238	0.699066	0.626362	0.615602	0.63726	0.130244	0.114443	0.145477	0.0402086	0.0361989	0.04398	0.666503	0.638002	0.695326	0.515131	0.504237	0.527102	0.117071	0.104225	0.129225	0.0403407	0.0363818	0.0442931	0.744729	0.717712	0.771243	0.697512	0.687959	0.708544	0.161759	0.143754	0.179877	0.0393993	0.0358136	0.0430653
ABD_PEL	Z93.2	559	Ileostomy status	digestive	29623	459	13450	203	6503	86	3596	39	0.615299	0.560641	0.661207	0.557743	0.545287	0.569429	0.0387701	0.028676	0.0477648	0.0130346	0.0102196	0.0155607	0.840092	0.787722	0.887079	0.860372	0.851757	0.868215	0.120155	0.0918655	0.147178	0.0121607	0.0096693	0.014432	0.792334	0.735286	0.845412	0.836691	0.827303	0.845302	0.0969388	0.0731707	0.122064	0.0127958	0.0100471	0.0151464	0.921678	0.881699	0.955912	0.919729	0.913425	0.926038	0.216216	0.174844	0.255815	0.0101072	0.00805481	0.0118677	35670	477	16279	196	7435	62	4206	31	0.565782	0.50448	0.625698	0.535306	0.52427	0.546338	0.0209691	0.0145615	0.0283288	0.00829085	0.00632929	0.010384	0.789211	0.704013	0.866054	0.834566	0.826627	0.843578	0.0695915	0.0503012	0.0890284	0.00796491	0.00614926	0.00989791	0.732888	0.667591	0.795219	0.69536	0.684866	0.706523	0.0349382	0.0250971	0.0465522	0.00826436	0.00640828	0.0102891	0.935138	0.893339	0.968069	0.92495	0.919028	0.931005	0.159639	0.122511	0.198173	0.00714557	0.00566582	0.00883893
ABD_PEL	K56.7	560.1	Paralytic ileus	digestive	29623	1422	13450	823	6503	226	3596	128	0.561902	0.528751	0.595228	0.557743	0.546209	0.569583	0.0817369	0.0685015	0.0953892	0.0336955	0.0296779	0.0375761	0.814317	0.784262	0.848986	0.817008	0.807935	0.826849	0.212963	0.187076	0.241607	0.0286364	0.0253999	0.0318558	0.822618	0.795624	0.852431	0.840074	0.831616	0.849915	0.22039	0.189752	0.252651	0.0294845	0.026065	0.0328524	0.869649	0.844258	0.894848	0.835461	0.826076	0.84438	0.245416	0.217226	0.276612	0.0272593	0.02418	0.0302969	35670	982	16279	536	7435	175	4206	101	0.501159	0.460608	0.538552	0.532213	0.520235	0.543648	0.0450302	0.0354667	0.0546004	0.0229995	0.0196967	0.0263048	0.796906	0.756374	0.835127	0.816409	0.80726	0.825289	0.147408	0.124231	0.169533	0.0206116	0.0176234	0.0234266	0.797447	0.75701	0.834998	0.806456	0.796234	0.815602	0.149024	0.126047	0.173403	0.0214935	0.0185089	0.0244922	0.863838	0.831669	0.894757	0.838736	0.830666	0.847344	0.186015	0.159767	0.211094	0.0197753	0.01687	0.0225949
ABD_PEL	R19.4	561	Symptoms involving digestive system	digestive	29623	378	13450	315	6503	66	3596	51	0.503877	0.441421	0.566646	0.552207	0.540212	0.564816	0.0201884	0.0133768	0.0273338	0.0100532	0.00780696	0.0124507	0.606783	0.533186	0.677015	0.703675	0.692907	0.715058	0.0331159	0.0227769	0.0444897	0.0100387	0.0078046	0.012428	0.558104	0.492014	0.624557	0.367061	0.355374	0.378287	0.0246446	0.0183836	0.0311787	0.0100566	0.00782736	0.0124492	0.639861	0.5771	0.702679	0.498385	0.48608	0.509465	0.0285884	0.0208448	0.0363225	0.0100209	0.00782098	0.0124017	35670	582	16279	501	7435	73	4206	63	0.5	0.5	0.5	0.00981843	0.00766644	0.0121049	0.0194459	0.0152162	0.0239203	0.00976425	0.00768249	0.0119761	0.572296	0.512219	0.630852	0.189644	0.18036	0.19879	0.0230258	0.0181342	0.0283463	0.0097526	0.00767517	0.0119597	0.5	0.5	0.5	0.00981843	0.00766644	0.0121049	0.0194459	0.0152162	0.0239203	0.00976425	0.00768249	0.0119761	0.629275	0.564114	0.69026	0.441022	0.430259	0.452589	0.0271536	0.0207137	0.0341151	0.00978094	0.00772159	0.0119744
ABD_PEL	K57.30	562.1	Diverticulosis	digestive	29623	2255	13450	1551	6503	307	3596	201	0.572117	0.546305	0.598801	0.464862	0.452864	0.477164	0.108607	0.0957548	0.121851	0.0457301	0.0411714	0.0502687	0.607964	0.575701	0.638423	0.647701	0.636625	0.65893	0.125239	0.106777	0.143763	0.0456388	0.0410094	0.05017	0.597689	0.565094	0.628063	0.488544	0.476088	0.499927	0.110695	0.0965026	0.124074	0.045817	0.0414759	0.0503618	0.701297	0.672331	0.730336	0.47578	0.463321	0.488236	0.130135	0.114766	0.144728	0.0447086	0.040392	0.0488434	35670	2343	16279	1612	7435	317	4206	240	0.618325	0.594063	0.642622	0.4885	0.477468	0.499802	0.112485	0.0998296	0.124536	0.0411152	0.0372202	0.0450656	0.706196	0.679069	0.732033	0.515669	0.50464	0.526432	0.125759	0.11242	0.13916	0.0408808	0.03726	0.0446491	0.695152	0.666183	0.722102	0.549025	0.537323	0.559785	0.126595	0.11206	0.140751	0.0404143	0.0367026	0.0440938	0.739377	0.712352	0.765883	0.737458	0.727098	0.746742	0.164384	0.142983	0.184057	0.0404052	0.0367896	0.0440554
ABD_PEL	K57.92	562.2	Diverticulitis	digestive	29623	843	13450	507	6503	173	3596	114	0.509824	0.468925	0.550536	0.450715	0.438409	0.463482	0.0525199	0.0422363	0.0634856	0.0258982	0.0222737	0.0296667	0.643587	0.602245	0.686057	0.793787	0.783177	0.803168	0.0969697	0.0768721	0.118507	0.0256814	0.0220468	0.0293945	0.641695	0.602048	0.68146	0.591266	0.579117	0.603264	0.0745125	0.0609222	0.0872018	0.0257103	0.0221214	0.0293666	0.686376	0.640126	0.728864	0.764109	0.753802	0.774566	0.112269	0.0913403	0.131856	0.0254605	0.0219864	0.0290449	35670	1113	16279	663	7435	214	4206	134	0.598128	0.565105	0.62892	0.47922	0.467653	0.490383	0.0741272	0.063454	0.0853198	0.0279095	0.0244996	0.0315625	0.691501	0.656718	0.725922	0.613046	0.602687	0.624348	0.0944287	0.081175	0.109226	0.0276798	0.0243343	0.0312538	0.6221	0.58643	0.658852	0.44842	0.43658	0.459314	0.071962	0.0612944	0.08203	0.0278981	0.024568	0.0315125	0.715219	0.682617	0.746003	0.544855	0.533016	0.556691	0.0927614	0.0793091	0.105874	0.0278028	0.0244529	0.0313719
ABD_PEL	K59.8	564	Functional digestive disorders	digestive	29623	457	13450	275	6503	75	3596	40	0.651647	0.600403	0.703042	0.558819	0.546359	0.570364	0.0375713	0.0287043	0.0472279	0.0114078	0.00902607	0.0139391	0.832817	0.785431	0.871878	0.773028	0.763029	0.783331	0.0716981	0.0559421	0.0901529	0.0111053	0.00881892	0.0135673	0.778289	0.719839	0.832205	0.73566	0.725511	0.746436	0.0580822	0.044492	0.0726587	0.0110444	0.0087314	0.0134665	0.910122	0.881359	0.937469	0.756113	0.745963	0.766416	0.0811124	0.064547	0.0997245	0.0105871	0.008447	0.0129267	35670	495	16279	235	7435	63	4206	35	0.561014	0.501853	0.621052	0.535171	0.524139	0.546335	0.0209632	0.0145985	0.0272382	0.00842796	0.00646847	0.0106477	0.800674	0.734858	0.858015	0.829321	0.820444	0.837256	0.0634686	0.0454537	0.0808602	0.00815248	0.00634297	0.0102054	0.777948	0.716357	0.838828	0.825958	0.817482	0.834839	0.0582242	0.0418191	0.0751661	0.0082072	0.00633093	0.0102844	0.860889	0.805082	0.912192	0.793275	0.783457	0.801883	0.0645161	0.0484632	0.0801511	0.0080119	0.00618656	0.0101096
ABD_PEL	K58.9	564.1	Irritable Bowel Syndrome	digestive	29623	237	13450	173	6503	42	3596	36	0.574666	0.496706	0.646295	0.55436	0.54313	0.566823	0.0169607	0.0101868	0.0233652	0.00641693	0.00430088	0.00823167	0.573533	0.501163	0.645004	0.293095	0.280943	0.30386	0.0162636	0.0107549	0.0212003	0.00651679	0.00440837	0.00833687	0.444241	0.363245	0.538543	0.909119	0.902045	0.915424	0.0166389	0.00341268	0.0326318	0.00642757	0.00430781	0.00824538	0.605895	0.525648	0.677172	0.587421	0.575115	0.598651	0.0190128	0.0122484	0.0261918	0.00642105	0.0043096	0.008229	35670	751	16279	500	7435	164	4206	112	0.532814	0.493907	0.572018	0.535037	0.523736	0.545931	0.0479207	0.0382902	0.0570505	0.021568	0.0183532	0.0247868	0.5414	0.495988	0.581444	0.348487	0.33732	0.359119	0.0475816	0.0388038	0.0559029	0.0215751	0.0184005	0.0247453	0.54443	0.49898	0.587407	0.597983	0.587088	0.609415	0.0526149	0.0419421	0.0641186	0.0216382	0.0184929	0.0247693	0.628681	0.581102	0.673414	0.707599	0.696836	0.717828	0.0685518	0.0542611	0.0838578	0.0214767	0.0183885	0.0245535
ABD_PEL	K62.89	565	Anal and rectal conditions	digestive	29623	602	13450	402	6503	88	3596	65	0.619085	0.570321	0.667105	0.55805	0.545748	0.570967	0.0400802	0.0309791	0.0499842	0.0133769	0.0107194	0.0163192	0.710972	0.658327	0.765435	0.589728	0.577576	0.60173	0.0471429	0.0368835	0.0586998	0.0132402	0.010612	0.0160824	0.671865	0.623545	0.720727	0.644318	0.632631	0.655859	0.0469716	0.0354491	0.0589078	0.0133193	0.0106874	0.016128	0.731971	0.673041	0.79092	0.881286	0.873443	0.888978	0.102326	0.0756468	0.130286	0.0130474	0.0105053	0.0158536	35670	680	16279	469	7435	84	4206	66	0.559181	0.501582	0.61218	0.535575	0.525212	0.546473	0.0275979	0.0201987	0.0355505	0.0112249	0.00902345	0.0135556	0.54931	0.476208	0.616828	0.84425	0.835905	0.852051	0.039801	0.0245283	0.0559686	0.0112337	0.00902311	0.0135687	0.60368	0.544996	0.665558	0.745528	0.735575	0.755481	0.0366599	0.0257993	0.0486141	0.0111865	0.00898617	0.0134958	0.678027	0.614269	0.734215	0.613853	0.602956	0.624351	0.038835	0.0295317	0.048883	0.0112194	0.00901484	0.013525
ABD_PEL	K65.1	567	Peritonitis and retroperitoneal infections	digestive	29623	848	13450	370	6503	133	3596	58	0.517525	0.474655	0.556038	0.55236	0.54067	0.563897	0.0421191	0.0330799	0.0520002	0.0200994	0.0170484	0.0235699	0.791925	0.745483	0.835598	0.794095	0.7841	0.803633	0.119658	0.0979856	0.143504	0.0191777	0.0163792	0.0223164	0.697718	0.647821	0.739006	0.627095	0.615716	0.639243	0.069812	0.0569883	0.0832427	0.0198667	0.0168016	0.0232	0.862483	0.829712	0.890774	0.818699	0.80978	0.828391	0.151188	0.127052	0.17673	0.018842	0.0161899	0.0217329	35670	878	16279	374	7435	112	4206	49	0.544299	0.498665	0.590605	0.535306	0.523598	0.546873	0.0346465	0.0267858	0.0429684	0.0149249	0.0123714	0.0177357	0.792769	0.740816	0.840533	0.805649	0.795965	0.814391	0.0974391	0.0781797	0.119533	0.014275	0.0120308	0.0168477	0.726728	0.678057	0.776505	0.770814	0.76153	0.780367	0.0729053	0.0568111	0.0895534	0.0146303	0.0122285	0.0174098	0.854751	0.812133	0.891381	0.823806	0.815054	0.832687	0.117251	0.0957501	0.139895	0.0135017	0.0113895	0.0159481
ABD_PEL	K66.8	568	Other disorders of peritoneum	digestive	29623	622	13450	340	6503	105	3596	58	0.5	0.5	0.5	0.0161464	0.0132247	0.0192219	0.0317797	0.0261041	0.0377188	0.0159092	0.0131102	0.0188556	0.788554	0.737909	0.832596	0.804706	0.795168	0.814397	0.101839	0.080979	0.123845	0.015428	0.0127555	0.0183458	0.730669	0.674865	0.778819	0.767338	0.756574	0.777491	0.0824742	0.0636032	0.101698	0.0156909	0.0129782	0.0186075	0.821032	0.777455	0.860591	0.83869	0.829617	0.847613	0.117746	0.0937474	0.144487	0.0146854	0.0122306	0.0173863	35670	592	16279	368	7435	101	4206	52	0.514569	0.466541	0.56616	0.533557	0.522663	0.545393	0.0280269	0.0207786	0.0358387	0.0134084	0.0109394	0.015879	0.700119	0.640007	0.7599	0.747411	0.737727	0.756967	0.061	0.0469009	0.0750491	0.0131904	0.0107727	0.0156674	0.702094	0.636778	0.763632	0.914055	0.90733	0.920511	0.123457	0.0916607	0.15559	0.0129991	0.0105759	0.01541	0.79956	0.750749	0.843233	0.744183	0.734496	0.754543	0.0730994	0.0586423	0.0877068	0.0127901	0.0104469	0.0152564
ABD_PEL	K66.0	568.1	Peritoneal adhesions (postoperative) (postinfection)	digestive	29623	662	13450	373	6503	138	3596	85	0.59007	0.548712	0.632174	0.558358	0.546209	0.570352	0.0565046	0.0454386	0.0682785	0.0207604	0.0175282	0.0242821	0.684158	0.627448	0.73367	0.60572	0.594341	0.617715	0.0710145	0.0580691	0.0839877	0.0203218	0.0171221	0.0236854	0.706194	0.660642	0.748085	0.579425	0.567427	0.591888	0.0694114	0.0564457	0.0833049	0.0205333	0.0173654	0.0239662	0.811055	0.771376	0.850371	0.79917	0.789939	0.809319	0.125837	0.103514	0.148253	0.0193056	0.0163878	0.0225056	35670	869	16279	496	7435	132	4206	84	0.467018	0.424104	0.512225	0.0177539	0.0147915	0.0205817	0.0348883	0.0291519	0.0403333	0.0174857	0.0146653	0.020177	0.717229	0.670335	0.762908	0.708541	0.69845	0.719032	0.0703561	0.055604	0.0848766	0.0172523	0.0144429	0.0198432	0.695199	0.643666	0.740801	0.627034	0.616809	0.637401	0.0628591	0.0509093	0.0740534	0.0172355	0.0143536	0.0198506	0.806322	0.761512	0.845655	0.734633	0.725077	0.743779	0.0920387	0.0749348	0.108613	0.0163635	0.0138179	0.0188395
ABD_PEL	K63.89	569	Other disorders of intestine	digestive	29623	2818	13450	1597	6503	429	3596	259	0.576482	0.553122	0.600188	0.56497	0.553118	0.576349	0.151724	0.136241	0.168172	0.0623436	0.0574995	0.0675524	0.739535	0.713901	0.765353	0.683838	0.672455	0.69476	0.224736	0.202869	0.245486	0.0566857	0.0526434	0.0616154	0.721144	0.693421	0.746217	0.739044	0.728429	0.7495	0.239355	0.215805	0.261033	0.0582546	0.0538801	0.063326	0.801823	0.777011	0.822929	0.743964	0.7332	0.754886	0.27451	0.248651	0.299016	0.0527384	0.0489821	0.0567959	35670	2916	16279	1760	7435	341	4206	224	0.503057	0.477048	0.529367	0.531137	0.519839	0.542434	0.0845588	0.0722821	0.0969915	0.045049	0.0412243	0.049097	0.697481	0.666664	0.729682	0.789644	0.780767	0.799059	0.180294	0.15823	0.203786	0.0430136	0.0395309	0.0467177	0.715618	0.68659	0.746265	0.75575	0.746066	0.765168	0.173794	0.153771	0.194568	0.0427762	0.0391951	0.046594	0.776919	0.74837	0.8047	0.6846	0.673295	0.69496	0.174586	0.155852	0.19319	0.041654	0.0383628	0.0450586
ABD_PEL	K91.89	569.2	Gastrointestinal complications	digestive	29623	824	13450	430	6503	103	3596	55	0.563986	0.51634	0.610301	0.555436	0.543595	0.566354	0.0392157	0.0298483	0.048405	0.0157265	0.0128267	0.0184814	0.786101	0.734814	0.834215	0.746117	0.735657	0.75627	0.0802228	0.0630707	0.0968838	0.0150502	0.0123858	0.0176412	0.761344	0.709458	0.810045	0.745963	0.734884	0.756116	0.078125	0.0610246	0.095662	0.0152921	0.0126695	0.0178882	0.877188	0.844406	0.909124	0.813624	0.80409	0.822236	0.117904	0.0950291	0.140638	0.0143186	0.0118143	0.0166498	35670	737	16279	373	7435	117	4206	60	0.519286	0.473251	0.568248	0.533826	0.522394	0.545393	0.0329241	0.0244441	0.0419159	0.0155118	0.0129265	0.0186045	0.807268	0.761316	0.845936	0.769603	0.760323	0.778749	0.0960422	0.0774443	0.115018	0.015167	0.0126103	0.0180605	0.7448	0.690326	0.789537	0.71688	0.706523	0.726836	0.0706402	0.0554766	0.0854594	0.0149867	0.0124187	0.0177864	0.870962	0.831242	0.904353	0.842771	0.834028	0.850975	0.133432	0.107276	0.157404	0.0135972	0.0113793	0.0160321
ABD_PEL	K76.89	571.5	Other chronic nonalcoholic liver disease	digestive	29623	1760	13450	1193	6503	264	3596	196	0.519792	0.487055	0.551485	0.551899	0.539901	0.564047	0.0807571	0.0669013	0.0941141	0.0392961	0.0348231	0.0434839	0.659591	0.626481	0.69628	0.724281	0.713363	0.734596	0.132559	0.113315	0.15229	0.038585	0.0341864	0.0426263	0.640895	0.605982	0.675592	0.748885	0.73766	0.759342	0.132767	0.111167	0.153447	0.0387131	0.0343713	0.0427339	0.710264	0.680241	0.740588	0.679686	0.667846	0.690758	0.140322	0.120809	0.159606	0.0382371	0.0342306	0.0420843	35670	2133	16279	1425	7435	307	4206	216	0.507061	0.478419	0.535963	0.470208	0.458907	0.481372	0.0785965	0.0665401	0.0887989	0.0399278	0.0356637	0.0438434	0.623332	0.589613	0.656905	0.666039	0.655007	0.676933	0.116684	0.0996741	0.132349	0.0396502	0.0355695	0.0434813	0.617563	0.587854	0.646367	0.565434	0.554129	0.577001	0.103745	0.0905226	0.116741	0.0397534	0.0355523	0.0436828	0.686558	0.654918	0.715299	0.559516	0.548484	0.570545	0.118913	0.104601	0.132624	0.039534	0.0355173	0.043159
ABD_PEL	K74.60	571.51	Cirrhosis of liver without mention of alcohol	digestive	29623	1037	13450	578	6503	176	3596	121	0.524384	0.49005	0.563492	0.552822	0.541742	0.565585	0.0564568	0.0452307	0.0685468	0.0263935	0.0228206	0.030253	0.864651	0.832121	0.89624	0.819775	0.810084	0.829006	0.188366	0.162857	0.215531	0.0221877	0.019158	0.0251683	0.78915	0.753465	0.825292	0.815777	0.807166	0.825008	0.155148	0.129505	0.180842	0.0240076	0.0209414	0.0273653	0.880465	0.849521	0.907622	0.875442	0.867596	0.883596	0.25	0.216711	0.284456	0.0215355	0.0188259	0.0241726	35670	669	16279	351	7435	107	4206	63	0.556396	0.508332	0.600905	0.470477	0.45918	0.48191	0.033865	0.0265481	0.0410073	0.0141984	0.0118624	0.0167938	0.868737	0.829081	0.90579	0.876933	0.869267	0.883927	0.145658	0.117079	0.173348	0.0123307	0.0103071	0.0145005	0.842782	0.803801	0.878972	0.828648	0.82004	0.836318	0.107843	0.0862564	0.130352	0.0130271	0.0109574	0.015407	0.910005	0.877029	0.935999	0.831876	0.823672	0.840219	0.12465	0.101809	0.147235	0.0120757	0.0102436	0.0140987
ABD_PEL	K72.90	571.8	Liver abscess and sequelae of chronic liver disease	digestive	29623	482	13450	276	6503	76	3596	49	0.5	0.5	0.5	0.0116869	0.00922651	0.0144549	0.0231038	0.0182843	0.0284978	0.0115713	0.00919101	0.0142492	0.912861	0.873826	0.942263	0.878825	0.870971	0.886668	0.139738	0.108743	0.169293	0.0105458	0.00843538	0.0128361	0.835859	0.787374	0.882482	0.915424	0.908654	0.922194	0.143302	0.104924	0.180982	0.0107733	0.00855649	0.0130858	0.930794	0.894652	0.961193	0.908504	0.901272	0.916043	0.17931	0.1401	0.215887	0.0097558	0.00783918	0.0118867	35670	286	16279	158	7435	44	4206	32	0.5	0.5	0.5	0.00591796	0.0043006	0.00766644	0.0117663	0.00856438	0.0152162	0.00588734	0.00429593	0.00760779	0.879835	0.813128	0.938827	0.95965	0.955481	0.964223	0.171271	0.120838	0.224133	0.00540828	0.00401992	0.00697425	0.80804	0.748541	0.865548	0.564896	0.55427	0.576194	0.0247211	0.0181009	0.0324134	0.00577936	0.00419014	0.00744671	0.89216	0.824995	0.949535	0.856086	0.848689	0.863621	0.0646853	0.0460942	0.0840634	0.00525797	0.00397902	0.00664921
ABD_PEL	K76.6	571.81	Portal hypertension	digestive	29623	464	13450	287	6503	70	3596	50	0.48353	0.419602	0.547657	0.0107643	0.00845763	0.0133784	0.0212993	0.0167734	0.0264036	0.0106745	0.00843904	0.0132067	0.931838	0.899506	0.957095	0.874366	0.866523	0.881751	0.133616	0.105024	0.164908	0.00962335	0.00766723	0.0118287	0.854605	0.794135	0.906513	0.831001	0.822078	0.840535	0.089478	0.0665529	0.112105	0.00918749	0.00722953	0.0113196	0.95468	0.92427	0.977855	0.935722	0.929725	0.941565	0.231618	0.183741	0.277588	0.00860281	0.00698501	0.0103378	35670	369	16279	197	7435	58	4206	41	0.482225	0.418971	0.551646	0.00780094	0.00591796	0.00981843	0.0154811	0.0117663	0.0194459	0.00774723	0.00590396	0.00972208	0.9579	0.930985	0.979982	0.926295	0.920108	0.931675	0.159509	0.125579	0.197185	0.0065006	0.00507868	0.00801169	0.875398	0.825913	0.918875	0.75696	0.747545	0.766785	0.0514436	0.0389304	0.0646156	0.0074324	0.00573717	0.00924646	0.963449	0.942193	0.981261	0.936651	0.930999	0.941762	0.175131	0.134983	0.219051	0.00629919	0.00490693	0.00772358
ABD_PEL	R18.8	572	Ascites (non malignant)	digestive	29623	2579	13450	1361	6503	386	3596	228	0.540635	0.515025	0.566431	0.555897	0.544672	0.567892	0.122722	0.106976	0.138324	0.0565557	0.0518974	0.0612426	0.849973	0.82982	0.86901	0.757958	0.74704	0.768107	0.282589	0.258075	0.306079	0.0477798	0.043783	0.0518789	0.819111	0.794809	0.843299	0.770106	0.759953	0.779948	0.278823	0.254857	0.303811	0.0477625	0.0436486	0.0518024	0.894838	0.877581	0.909861	0.817161	0.807623	0.826238	0.349206	0.321606	0.376585	0.0422637	0.0386656	0.0456157	35670	2743	16279	1507	7435	370	4206	213	0.504929	0.478959	0.531587	0.531271	0.52037	0.543379	0.0917383	0.0793477	0.104183	0.0480257	0.0440452	0.0519017	0.811011	0.785149	0.835688	0.837256	0.829048	0.845326	0.281473	0.253683	0.309023	0.0411081	0.0376606	0.0442733	0.797878	0.772427	0.82085	0.781708	0.772159	0.790992	0.236953	0.212274	0.260466	0.0413528	0.0378257	0.0446717	0.877585	0.85929	0.895003	0.758574	0.74808	0.767855	0.262228	0.238865	0.28479	0.0378114	0.0348302	0.0408292
ABD_PEL	K76.5	573	Other disorders of liver	digestive	29623	500	13450	365	6503	84	3596	65	0.569124	0.51515	0.624068	0.555282	0.543745	0.566973	0.0327759	0.0238865	0.042568	0.0127619	0.0102379	0.0155841	0.632429	0.572606	0.688531	0.816085	0.806701	0.825161	0.0537975	0.0383678	0.0713835	0.0127294	0.0102194	0.0155238	0.715556	0.666297	0.767211	0.712133	0.699827	0.722901	0.0535895	0.0409104	0.0683639	0.0127946	0.0103319	0.0155079	0.780998	0.739238	0.821093	0.506535	0.493922	0.51853	0.0457924	0.0366349	0.0567378	0.0126456	0.0103338	0.0152633	35670	785	16279	533	7435	109	4206	90	0.5	0.5	0.5	0.0146604	0.0119704	0.0172159	0.0288971	0.0236576	0.033849	0.0144994	0.0119279	0.0169424	0.61688	0.570911	0.665645	0.475185	0.464291	0.486886	0.0389163	0.0309051	0.0471677	0.0145385	0.0119841	0.0169852	0.709151	0.661721	0.751214	0.680699	0.671015	0.690387	0.0571882	0.0448445	0.0702491	0.0145841	0.0120859	0.0170075	0.799544	0.764119	0.832601	0.640215	0.629724	0.650844	0.0663176	0.0542727	0.0787089	0.0144721	0.0120714	0.0167586
ABD_PEL	K76.1	573.1	Chronic passive congestion of liver	digestive	29623	579	13450	421	6503	93	3596	72	0.567858	0.51815	0.615055	0.555436	0.543441	0.566665	0.036012	0.0263632	0.0450872	0.0141158	0.0113118	0.0169317	0.676297	0.614398	0.737702	0.760264	0.750565	0.769956	0.0602773	0.0440498	0.0768308	0.0139223	0.0111737	0.0166993	0.707389	0.657599	0.761407	0.570045	0.55805	0.582193	0.0476839	0.036919	0.0589255	0.0141305	0.0113696	0.0169268	0.783735	0.739395	0.824678	0.522836	0.511299	0.534676	0.0525191	0.0418221	0.0631514	0.0139067	0.0112574	0.0165648	35670	838	16279	570	7435	115	4206	96	0.5	0.5	0.5	0.0154674	0.0127774	0.0184264	0.0304636	0.0252324	0.0361859	0.0152926	0.012729	0.0181125	0.624774	0.576284	0.669278	0.588702	0.577539	0.600138	0.0437774	0.0346426	0.0534794	0.0152413	0.0126912	0.0180323	0.701766	0.659594	0.742381	0.569065	0.558036	0.579963	0.0537507	0.043413	0.0637265	0.0152986	0.0127725	0.0180218	0.789645	0.753409	0.823364	0.62542	0.614388	0.636046	0.0663761	0.0546918	0.0787554	0.0152006	0.0127368	0.0177685
ABD_PEL	Z94.4	573.2	Liver replaced by transplant	digestive	29623	510	13450	262	6503	81	3596	44	0.57378	0.519486	0.628972	0.555436	0.54343	0.566819	0.0321393	0.0238643	0.0411446	0.0123163	0.00979586	0.0148467	0.861695	0.814962	0.900491	0.772567	0.76241	0.782101	0.0819367	0.0638023	0.10043	0.0116906	0.0094199	0.0141381	0.824456	0.77264	0.875942	0.882054	0.874212	0.889589	0.123429	0.0951195	0.153163	0.0116588	0.00935853	0.0140645	0.930713	0.907207	0.953063	0.826388	0.817004	0.835157	0.113119	0.0899605	0.135475	0.00959134	0.00776309	0.011593	35670	299	16279	141	7435	74	4206	31	0.435119	0.383972	0.49344	0.00995292	0.00793544	0.0122428	0.0197097	0.0157459	0.0241894	0.00985908	0.00787461	0.0121121	0.911032	0.875449	0.940289	0.881372	0.87384	0.889173	0.116232	0.090701	0.143992	0.00820539	0.0064532	0.0100711	0.793029	0.732341	0.84413	0.71809	0.707868	0.72805	0.0524412	0.0403858	0.0660162	0.00964885	0.00775824	0.011912	0.958468	0.942561	0.972146	0.896032	0.888769	0.903299	0.143965	0.114804	0.176856	0.00781859	0.00626217	0.00950445
ABD_PEL	R16.0	573.3	Hepatomegaly	digestive	29623	527	13450	376	6503	77	3596	62	0.58931	0.536085	0.643271	0.556051	0.54436	0.567738	0.0321824	0.024542	0.04157	0.0117271	0.00949549	0.0143922	0.690302	0.629406	0.748474	0.73074	0.719822	0.741662	0.0478521	0.0354312	0.0620661	0.0117462	0.00948433	0.0142895	0.640794	0.572934	0.702279	0.656774	0.645856	0.668614	0.0387597	0.0279823	0.0503769	0.0117517	0.00956233	0.0143669	0.699193	0.647298	0.753915	0.496694	0.484696	0.508996	0.0382016	0.0299535	0.0478134	0.0119696	0.00975787	0.0145033	35670	703	16279	497	7435	104	4206	71	0.536589	0.488507	0.585024	0.534768	0.522529	0.545797	0.0313638	0.0241089	0.0393267	0.0138211	0.0113691	0.016534	0.754403	0.704818	0.806234	0.781843	0.772293	0.791392	0.0731429	0.0575332	0.0897519	0.0134536	0.0111426	0.0159953	0.646294	0.594428	0.699241	0.499933	0.487824	0.510831	0.0412584	0.0326826	0.0502825	0.0138739	0.0114498	0.0165398	0.737629	0.686032	0.787766	0.740686	0.730999	0.749294	0.0649855	0.0516085	0.0795828	0.013801	0.0115025	0.0161929
ABD_PEL	K72.00	573.4	Acute and subacute necrosis of liver	digestive	29623	481	13450	290	6503	71	3596	42	0.537538	0.47875	0.597899	0.553591	0.541442	0.565431	0.0248572	0.0169663	0.0328426	0.0108254	0.0084476	0.0135026	0.910535	0.870386	0.945567	0.915424	0.908811	0.92204	0.176647	0.138036	0.213888	0.00970282	0.0077195	0.0118935	0.858842	0.804298	0.906546	0.82731	0.81793	0.835926	0.0921584	0.0705873	0.11498	0.0102454	0.00816363	0.0126326	0.93032	0.893636	0.960046	0.852068	0.843611	0.860218	0.115809	0.0903645	0.143618	0.00909249	0.00719059	0.0112108	35670	305	16279	192	7435	62	4206	39	0.5	0.5	0.5	0.00833894	0.00632145	0.0103564	0.0165399	0.0125635	0.0205005	0.00826944	0.00628646	0.0102524	0.822246	0.757815	0.873207	0.790451	0.781036	0.799731	0.0569007	0.0412736	0.0721154	0.00803626	0.0061948	0.00991306	0.810236	0.752653	0.865394	0.68043	0.669802	0.690252	0.0403877	0.0297231	0.0520026	0.0081497	0.0062109	0.0101066	0.887801	0.83223	0.931365	0.849092	0.840081	0.857172	0.0833333	0.0625384	0.103395	0.00778835	0.0059279	0.00960949
ABD_PEL	R17	573.5	Jaundice (not of newborn)	digestive	29623	486	13450	323	6503	69	3596	45	0.5	0.5	0.5	0.0106105	0.00815008	0.0130709	0.0209982	0.0161684	0.0258045	0.0105315	0.00815182	0.0129112	0.822026	0.770838	0.865527	0.701369	0.689835	0.712594	0.0572816	0.043455	0.0711319	0.0102487	0.00794498	0.0125696	0.740491	0.674434	0.804283	0.740427	0.728894	0.750577	0.0538117	0.0400346	0.0688918	0.0103489	0.0080013	0.0126833	0.817543	0.766646	0.862876	0.645548	0.633239	0.656466	0.0487	0.0371728	0.0602316	0.010324	0.00820916	0.0125416	35670	284	16279	179	7435	70	4206	40	0.488163	0.430032	0.540389	0.00941493	0.00726295	0.0117014	0.0186542	0.0144212	0.0231321	0.00932865	0.00721115	0.0115788	0.757376	0.688455	0.821769	0.774176	0.765165	0.78387	0.0540845	0.0392593	0.0708454	0.00919409	0.00709771	0.0113976	0.649854	0.582692	0.713841	0.795158	0.786012	0.804438	0.0391167	0.0261765	0.0526977	0.0093127	0.00720782	0.0115525	0.819977	0.758675	0.874604	0.85501	0.847075	0.863083	0.0802048	0.0581472	0.101904	0.00887151	0.00689213	0.0109637
ABD_PEL	R74.0	573.6	Nonspecific elevation of levels of transaminase or lactic acid dehydrogenase [LDH]	digestive	29623	608	13450	355	6503	69	3596	38	0.552484	0.495065	0.614257	0.554206	0.542354	0.566665	0.0255462	0.0181492	0.0333904	0.0105934	0.00823099	0.0128053	0.794162	0.739332	0.839718	0.632785	0.621859	0.644014	0.047087	0.0355614	0.0577545	0.0104421	0.00809479	0.0125566	0.787722	0.728284	0.837665	0.783177	0.773028	0.79225	0.0625	0.0453948	0.0786217	0.0102788	0.00801428	0.0123203	0.859123	0.820674	0.891421	0.654621	0.642473	0.665078	0.0523207	0.0400669	0.0642727	0.0103857	0.0081573	0.0123923	35670	462	16279	284	7435	72	4206	45	0.524023	0.463481	0.584863	0.533961	0.522663	0.544724	0.0209099	0.014245	0.0278955	0.00960015	0.00750446	0.0118277	0.729405	0.669167	0.784665	0.806994	0.797983	0.816009	0.0528053	0.0380298	0.0688297	0.00951241	0.00745357	0.0117225	0.770697	0.717121	0.823288	0.722932	0.713241	0.732751	0.0489381	0.0366017	0.0616704	0.00949971	0.00741683	0.0117042	0.824024	0.780786	0.868012	0.692939	0.68231	0.703305	0.0491462	0.0377659	0.0612438	0.00934739	0.0074018	0.0114915
ABD_PEL	R94.5	573.7	Abnormal results of function study of liver	digestive	29623	675	13450	440	6503	81	3596	55	0.542526	0.487307	0.598402	0.553898	0.541135	0.566508	0.0287914	0.0208262	0.0370615	0.0124043	0.00976882	0.0150447	0.755353	0.698326	0.808838	0.791635	0.781793	0.80148	0.0687285	0.0514749	0.0869013	0.0121126	0.00976359	0.0145657	0.741598	0.690124	0.792665	0.690604	0.679375	0.702137	0.0545113	0.0414653	0.0678148	0.0123177	0.00982617	0.0148578	0.873046	0.837286	0.902971	0.740274	0.729356	0.75073	0.0765446	0.0593484	0.0939083	0.0119985	0.00968529	0.0143663	35670	552	16279	345	7435	111	4206	67	0.496524	0.449723	0.542734	0.0149294	0.0121049	0.0177539	0.0294196	0.0239203	0.0348883	0.014708	0.0119719	0.0174433	0.720461	0.668276	0.77196	0.720915	0.711231	0.730733	0.0674157	0.052224	0.0811946	0.0144831	0.0118078	0.0170827	0.674966	0.626065	0.725194	0.572159	0.560451	0.583322	0.0467486	0.0361004	0.0561902	0.0146089	0.0118975	0.0173029	0.833658	0.795193	0.867519	0.77041	0.76113	0.779156	0.0915381	0.0730751	0.10842	0.0141894	0.01158	0.0166511
ABD_PEL	K80.20	574.1	Cholelithiasis	digestive	29623	1536	13450	951	6503	237	3596	166	0.506368	0.4723	0.540132	0.451638	0.439182	0.464255	0.0699009	0.0586927	0.0817803	0.0353532	0.0312138	0.0394882	0.776655	0.74509	0.805782	0.751807	0.741039	0.762121	0.164596	0.142488	0.186965	0.0335574	0.0296938	0.0372636	0.682309	0.643292	0.718385	0.737198	0.725973	0.747809	0.133806	0.114429	0.154087	0.0343806	0.0303997	0.0383906	0.745472	0.712521	0.776453	0.698293	0.686606	0.709672	0.142483	0.122588	0.16205	0.0340383	0.0302192	0.0377875	35670	1632	16279	1057	7435	266	4206	183	0.519568	0.487963	0.550794	0.471419	0.461328	0.482851	0.0717997	0.0604729	0.0829956	0.0345904	0.0306844	0.0383717	0.684306	0.650386	0.71864	0.755346	0.746197	0.764899	0.134222	0.11494	0.154647	0.0335637	0.0297018	0.0371269	0.664637	0.631798	0.698984	0.67236	0.661463	0.682851	0.115468	0.0981304	0.1319	0.0340351	0.030241	0.0377158	0.730853	0.700592	0.761589	0.666846	0.656893	0.677337	0.126895	0.109447	0.144579	0.033161	0.0293891	0.0366458
ABD_PEL	K80.00	574.11	Cholelithiasis with acute cholecystitis	digestive	29623	186	13450	125	6503	27	3596	21	0.666143	0.57872	0.742007	0.555436	0.543134	0.566204	0.0143198	0.00826973	0.0204456	0.00413739	0.00262013	0.00580628	0.738573	0.61748	0.839502	0.620329	0.608485	0.632324	0.017509	0.0109626	0.0251124	0.00410824	0.00265956	0.00567237	0.636698	0.541837	0.72877	0.317546	0.306159	0.328475	0.0115813	0.0072705	0.0161422	0.00415462	0.0026589	0.00580681	0.735239	0.64236	0.819844	0.531293	0.519602	0.542676	0.0155039	0.00971503	0.0218443	0.00414876	0.00268264	0.00578011	35670	172	16279	122	7435	32	4206	25	0.469841	0.387184	0.556605	0.00430397	0.00282448	0.00578346	0.00857105	0.00563305	0.0115004	0.00428585	0.00282083	0.00575086	0.789144	0.695868	0.873261	0.921856	0.915669	0.927777	0.0583468	0.0331648	0.0837274	0.00422031	0.00280915	0.00560522	0.636722	0.546924	0.731634	0.539341	0.528447	0.550773	0.0132527	0.00812821	0.0186698	0.00428133	0.00282179	0.00574196	0.634692	0.549765	0.72235	0.542031	0.531399	0.553063	0.013901	0.00858499	0.019205	0.00428209	0.00283812	0.00571268
ABD_PEL	K80.10	574.12	Cholelithiasis with other cholecystitis	digestive	29623	233	13450	159	6503	56	3596	39	0.544808	0.476456	0.609687	0.553744	0.54175	0.565278	0.0202566	0.0131029	0.0273505	0.00853654	0.00626659	0.0106615	0.716648	0.642045	0.78585	0.711672	0.700292	0.722747	0.0379682	0.0264049	0.0494235	0.00849565	0.00623274	0.0106214	0.631578	0.560197	0.69955	0.556666	0.54451	0.568972	0.0250254	0.01736	0.0327461	0.00852035	0.0062539	0.0106486	0.726351	0.649138	0.798121	0.841612	0.832535	0.850377	0.0550459	0.0367877	0.0740758	0.0084875	0.00622791	0.0106152	35670	296	16279	221	7435	37	4206	33	0.523721	0.441027	0.606675	0.533826	0.522794	0.544452	0.0108447	0.00631767	0.0155168	0.00496254	0.00337541	0.00654961	0.70168	0.597588	0.794596	0.819368	0.810356	0.828379	0.0303249	0.0174159	0.0423736	0.00492829	0.00335356	0.00649398	0.621541	0.527572	0.70727	0.601883	0.590854	0.613046	0.0166113	0.0104712	0.0231314	0.00496385	0.00337474	0.00654718	0.726193	0.652768	0.800299	0.698319	0.6885	0.708679	0.0243584	0.0158311	0.0332361	0.00497692	0.00338818	0.00652869
ABD_PEL	K80.50	574.2	Calculus of bile duct	digestive	29623	232	13450	160	6503	41	3596	33	0.5	0.5	0.5	0.00630478	0.00445948	0.00830386	0.0125306	0.00887936	0.0164709	0.00626736	0.00445097	0.00823513	0.734459	0.654333	0.808628	0.81101	0.801161	0.820087	0.0375881	0.0236757	0.0525917	0.00621369	0.004453	0.00817726	0.57864	0.48083	0.673669	0.737352	0.72751	0.747809	0.021764	0.0127385	0.0319464	0.00626123	0.00446514	0.00821215	0.758668	0.68439	0.822798	0.671536	0.660145	0.682766	0.0282075	0.0189102	0.0384277	0.00622991	0.00447468	0.00815103	35670	261	16279	189	7435	51	4206	37	0.5	0.5	0.5	0.00685945	0.00497646	0.00887693	0.0136254	0.00990364	0.0175977	0.00681261	0.00495718	0.00880057	0.705481	0.645977	0.764183	0.531675	0.519835	0.543245	0.0235558	0.0168003	0.0309055	0.00678755	0.00495464	0.00875993	0.623704	0.554178	0.696245	0.341493	0.330326	0.35158	0.0184443	0.0133859	0.0242797	0.00681801	0.00496503	0.00881286	0.739856	0.666709	0.80154	0.652051	0.641153	0.662549	0.0299962	0.0212574	0.0395689	0.00674951	0.00491693	0.00871039
ABD_PEL	K81.0	574.3	Cholecystitis without cholelithiasis	digestive	29623	349	13450	208	6503	36	3596	24	0.554645	0.471847	0.640014	0.553744	0.541592	0.564662	0.0135962	0.00819085	0.0199563	0.00554354	0.00374292	0.00749524	0.825902	0.749459	0.88958	0.783946	0.773489	0.79348	0.0383299	0.0252264	0.0535753	0.00540258	0.00377975	0.00722572	0.718236	0.633769	0.792672	0.522682	0.510684	0.53468	0.0189633	0.0125519	0.0259181	0.0055352	0.0037652	0.00746842	0.860879	0.808292	0.907902	0.709519	0.698747	0.719672	0.030785	0.0199992	0.0427679	0.00541372	0.00372725	0.00724276	35670	283	16279	177	7435	38	4206	28	0.5	0.5	0.5	0.00511096	0.00363147	0.00672495	0.0101699	0.00723667	0.0133601	0.00509281	0.0036368	0.00668119	0.758569	0.672147	0.835537	0.525622	0.514593	0.537323	0.0189152	0.0131244	0.0252829	0.00505708	0.00365049	0.00663199	0.703948	0.619663	0.78154	0.441022	0.430128	0.452058	0.0160985	0.0112344	0.021317	0.00507671	0.00364548	0.00666044	0.690347	0.608362	0.767246	0.472629	0.461735	0.484196	0.0165538	0.0113075	0.0223464	0.00511888	0.00370322	0.00669434
ABD_PEL	K83.1	575.2	Obstruction of bile duct	digestive	29623	586	13450	309	6503	93	3596	50	0.481231	0.431706	0.537459	0.0143011	0.0116831	0.017069	0.0281989	0.0230963	0.0335652	0.0141286	0.01161	0.0167886	0.733597	0.681522	0.781339	0.617561	0.60587	0.629406	0.051849	0.0401374	0.0640057	0.0139091	0.0114991	0.0163448	0.708995	0.655384	0.764197	0.587729	0.575884	0.59927	0.0503011	0.0395307	0.0617082	0.0140863	0.0115507	0.0166614	0.89737	0.862734	0.929642	0.826542	0.817315	0.835772	0.120125	0.0974049	0.144471	0.0118335	0.00967507	0.014083	35670	441	16279	226	7435	71	4206	37	0.5	0.5	0.5	0.00954943	0.00752858	0.0117014	0.0189182	0.0149446	0.0231321	0.00946616	0.00749528	0.0115649	0.792827	0.729848	0.850874	0.780229	0.770276	0.789509	0.0587558	0.0448916	0.0740352	0.00922643	0.00729195	0.011201	0.736606	0.67557	0.79221	0.768393	0.758843	0.777414	0.0465116	0.0327511	0.0603401	0.00940853	0.00742114	0.011487	0.870587	0.816436	0.918805	0.924143	0.917821	0.930198	0.148036	0.113368	0.183925	0.00849785	0.00683366	0.0102513
ABD_PEL	K82.8	575.7	Other disorders of gallbladder	digestive	29623	948	13450	583	6503	112	3596	73	0.536115	0.489344	0.586058	0.553744	0.5419	0.566819	0.038436	0.0298163	0.0493587	0.0171412	0.0142629	0.0203143	0.878564	0.84484	0.908432	0.832693	0.82362	0.84238	0.1406	0.114775	0.16667	0.0156065	0.0132765	0.0182331	0.760229	0.71517	0.804531	0.722128	0.711053	0.732589	0.0804071	0.0654843	0.0977867	0.0167565	0.0138875	0.0198079	0.806972	0.76256	0.850073	0.768722	0.757343	0.778725	0.0994012	0.0806141	0.120215	0.0161942	0.0135246	0.0190696	35670	847	16279	524	7435	82	4206	61
ABD_PEL	K83.8	575.8	Other disorders of biliary tract	digestive	29623	855	13450	472	6503	108	3596	68	0.5	0.5	0.5	0.0166077	0.0133784	0.0196832	0.0326728	0.0264036	0.0386065	0.0164821	0.0134392	0.0193801	0.746201	0.703519	0.795093	0.665385	0.65416	0.676303	0.0644884	0.0500642	0.0793973	0.0159819	0.0131218	0.0186561	0.717063	0.667308	0.772421	0.661695	0.649696	0.672613	0.0622336	0.0485965	0.0766912	0.0161489	0.0132327	0.0189297	0.828906	0.787582	0.867975	0.741043	0.73089	0.751192	0.0926724	0.0739176	0.111172	0.0157528	0.0131541	0.0182336	35670	988	16279	575	7435	154	4206	101	0.562368	0.5228	0.599242	0.472764	0.460794	0.484069	0.0490053	0.0398599	0.0586677	0.0203294	0.0172803	0.0233781	0.724785	0.683481	0.762825	0.708003	0.697915	0.718494	0.0835796	0.0680344	0.0986538	0.0198959	0.0169868	0.0228388	0.721141	0.681754	0.757185	0.49657	0.484465	0.508003	0.0654182	0.0547522	0.0761778	0.019975	0.0169923	0.0229127	0.793537	0.754412	0.829693	0.620444	0.609005	0.630538	0.0819779	0.0691696	0.0948998	0.0193613	0.0167976	0.0221255
ABD_PEL	R93.2	575.9	Nonspecific abnormal findings on radiological and other examination of biliary tract	digestive	29623	193	13450	145	6503	34	3596	29	0.5	0.5	0.5	0.00522836	0.00353683	0.00691988	0.0104023	0.00704873	0.0137447	0.00520268	0.00353319	0.00687216	0.622112	0.533458	0.699351	0.4501	0.437948	0.462406	0.014333	0.00880058	0.0195395	0.0051993	0.0035352	0.00687009	0.582316	0.479084	0.674256	0.592342	0.579575	0.605105	0.015596	0.00901105	0.0222137	0.00520363	0.00354199	0.00687904	0.741778	0.643054	0.828847	0.84561	0.837148	0.854221	0.040153	0.0235756	0.0567423	0.00518291	0.00353618	0.00682726	35670	261	16279	177	7435	44	4206	30	0.45979	0.388073	0.531133	0.00591796	0.00416947	0.00766981	0.0117663	0.00830431	0.0152229	0.00588556	0.00416279	0.00761264	0.628486	0.534521	0.717055	0.581843	0.570938	0.593682	0.0183139	0.0119415	0.0253251	0.0058777	0.0041591	0.00761856	0.610564	0.518407	0.706175	0.614257	0.603228	0.623944	0.0191518	0.0123628	0.0268464	0.00587961	0.00415481	0.00760522	0.677264	0.581541	0.761873	0.835777	0.827438	0.84425	0.0347826	0.0207992	0.0508937	0.00585374	0.00415875	0.00759566
ABD_PEL	K86.89	577	Diseases of pancreas	digestive	29623	944	13450	549	6503	135	3596	84	0.493674	0.450217	0.541181	0.0207596	0.0175304	0.0242965	0.0406749	0.0344567	0.0474403	0.020455	0.0174273	0.0237691	0.74121	0.702177	0.777828	0.637859	0.625096	0.649093	0.0825867	0.0676896	0.0973118	0.020344	0.0174079	0.023585	0.657309	0.611617	0.700576	0.642934	0.631705	0.654163	0.0674699	0.0543782	0.0806725	0.0204965	0.0175569	0.0238459	0.777478	0.736848	0.814807	0.687068	0.675842	0.698458	0.0894855	0.0737016	0.104666	0.0199522	0.0170878	0.023112	35670	871	16279	491	7435	127	4206	84	0.576989	0.538228	0.61663	0.472629	0.461997	0.483389	0.0424908	0.0339141	0.0514463	0.016831	0.0138925	0.0197612	0.714209	0.667576	0.756539	0.574311	0.563144	0.585746	0.058316	0.0467622	0.070097	0.0166469	0.0138781	0.0194331	0.627094	0.573746	0.676284	0.540955	0.530057	0.552253	0.0479777	0.0371805	0.0572849	0.0167247	0.013833	0.0195537	0.73377	0.689175	0.779531	0.729792	0.719701	0.739886	0.0754717	0.0604989	0.0911164	0.0166556	0.0139503	0.019237
ABD_PEL	K86.1	577.2	Chronic pancreatitis	digestive	29623	562	13450	265	6503	66	3596	39	0.542144	0.482971	0.601212	0.553744	0.541289	0.565739	0.0235532	0.0159515	0.0310112	0.0101232	0.00775727	0.0123428	0.680477	0.615931	0.746151	0.51607	0.504221	0.528379	0.0319902	0.0239922	0.0407431	0.0102679	0.0079413	0.0125073	0.648017	0.582534	0.715935	0.802245	0.793019	0.811933	0.0417288	0.0283773	0.0578651	0.0100948	0.00777431	0.0122799	0.773426	0.72149	0.826528	0.802245	0.792404	0.812244	0.0585652	0.0425212	0.0776724	0.0102445	0.00807375	0.0123319	35670	509	16279	266	7435	89	4206	50	0.571084	0.519484	0.620273	0.470477	0.45958	0.481372	0.0295785	0.0226759	0.0368411	0.0118309	0.00947986	0.0140524	0.754973	0.703999	0.800459	0.681103	0.67034	0.691597	0.0542481	0.0422921	0.0657858	0.0117349	0.00949835	0.0139479	0.674664	0.618424	0.730141	0.723336	0.71351	0.733289	0.0472441	0.0350321	0.0592799	0.0116955	0.0094232	0.0139411	0.779752	0.725972	0.830685	0.744317	0.734361	0.753198	0.0612346	0.0463663	0.0759894	0.0116174	0.0094349	0.0137716
ABD_PEL	K86.2	577.3	Cyst and pseudocyst of pancreas	digestive	29623	309	13450	180	6503	51	3596	36	0.478166	0.404544	0.543021	0.00784253	0.00584346	0.0101492	0.015563	0.011619	0.0200944	0.00778873	0.00583213	0.0100476	0.652857	0.566202	0.734953	0.704598	0.69383	0.715827	0.0302877	0.0206991	0.0416066	0.00775272	0.00582188	0.0100141	0.555052	0.483398	0.627895	0.563586	0.55143	0.574965	0.0193504	0.0129908	0.0265204	0.00780637	0.00585347	0.0100834	0.692735	0.61777	0.768385	0.673228	0.661537	0.684611	0.0318907	0.0227469	0.0428056	0.00776443	0.00583936	0.0099996	35670	345	16279	220	7435	64	4206	46	0.585452	0.530459	0.641685	0.469805	0.458635	0.480968	0.0223214	0.016251	0.0293246	0.00853241	0.0065542	0.0106425	0.663985	0.595846	0.732503	0.659314	0.648823	0.669536	0.0306162	0.0213726	0.040568	0.00850341	0.00653091	0.010606	0.578697	0.503915	0.650295	0.652724	0.642226	0.664563	0.0249245	0.0166372	0.0337092	0.00852635	0.00655196	0.0106396	0.701079	0.636273	0.764651	0.707868	0.696839	0.718631	0.0363798	0.0252435	0.0471643	0.00851676	0.00658849	0.0105907
ABD_PEL	K92.0	578.1	Hematemesis	digestive	29623	398	13450	198	6503	49	3596	31	0.573033	0.497316	0.643901	0.554513	0.541896	0.566508	0.0196277	0.0125476	0.0270916	0.00750946	0.0055624	0.00959953	0.831701	0.775871	0.880001	0.751038	0.740889	0.761964	0.0493247	0.035355	0.0631958	0.00742699	0.00550616	0.0093974	0.737078	0.654163	0.815758	0.702753	0.691527	0.713824	0.0349476	0.0237706	0.0464938	0.00741795	0.00547308	0.00942569	0.891015	0.850219	0.924254	0.881286	0.873285	0.888978	0.0874704	0.0608254	0.113959	0.00726908	0.00536286	0.00915724	35670	304	16279	203	7435	41	4206	27	0.461757	0.386285	0.535689	0.00551446	0.00390047	0.00726295	0.0109684	0.00777063	0.0144212	0.00549372	0.0039073	0.00721257	0.717774	0.632459	0.802861	0.70733	0.696967	0.717421	0.0250896	0.0167857	0.034131	0.00545209	0.00393529	0.00714275	0.683293	0.608322	0.75527	0.411029	0.400262	0.420851	0.016618	0.0117212	0.0220184	0.00551469	0.00395125	0.00721557	0.851547	0.806861	0.896102	0.785205	0.775652	0.794082	0.0396873	0.0273183	0.0543821	0.00540083	0.003874	0.0070534
ABD_PEL	K92.1	578.2	Blood in stool	digestive	29623	1342	13450	829	6503	183	3596	113	0.520305	0.482493	0.557597	0.55236	0.540666	0.565128	0.0576238	0.0460207	0.0690811	0.0276403	0.0241485	0.0312701	0.745473	0.706653	0.779994	0.697832	0.685684	0.707981	0.112867	0.093864	0.131486	0.0266172	0.0233305	0.0300256	0.698355	0.649735	0.737691	0.64601	0.634015	0.65785	0.0972549	0.0807589	0.113543	0.0269794	0.0236263	0.0303224	0.7851	0.751766	0.816759	0.754882	0.74396	0.765032	0.141164	0.119845	0.162447	0.0263464	0.0230014	0.0296615	35670	1223	16279	821	7435	165	4206	120	0.5	0.5	0.5	0.0221923	0.0189644	0.0258238	0.0434211	0.0372228	0.0503475	0.0218461	0.0188395	0.0252286	0.662098	0.616309	0.706256	0.836046	0.827972	0.844119	0.0977054	0.0772693	0.12201	0.0215037	0.0186146	0.0248236	0.651065	0.607904	0.696703	0.860928	0.853262	0.868594	0.0977312	0.0744544	0.124146	0.0216369	0.018788	0.0247995	0.745074	0.706758	0.781943	0.586819	0.575387	0.597983	0.0796884	0.0678729	0.0938471	0.0212995	0.0184818	0.0244414
ABD_PEL	K62.5	578.8	Hemorrhage of rectum and anus	digestive	29623	791	13450	486	6503	94	3596	65	0.521557	0.470648	0.571627	0.552822	0.540823	0.564051	0.0306667	0.0225086	0.0389014	0.0143954	0.0116309	0.0171588	0.607991	0.552385	0.665257	0.485007	0.472551	0.496698	0.0379201	0.0296198	0.0466595	0.014484	0.0117928	0.0171913	0.596349	0.535046	0.660574	0.605259	0.592953	0.616946	0.0396558	0.0302878	0.0508481	0.0144805	0.0118153	0.0171998	0.678647	0.616082	0.738137	0.768107	0.757958	0.778106	0.063354	0.0484431	0.0785561	0.0142861	0.011662	0.0169845	35670	789	16279	558	7435	101	4206	76	0.504531	0.453863	0.551337	0.53302	0.522387	0.544452	0.0269058	0.01941	0.0347243	0.0134729	0.0111579	0.0161718	0.619232	0.562357	0.676507	0.542972	0.532878	0.553601	0.0379388	0.0292433	0.0466836	0.0134545	0.011126	0.0161509	0.590948	0.530409	0.649291	0.48312	0.471822	0.493753	0.0361174	0.0280037	0.0447358	0.0135106	0.0111746	0.0161647	0.700944	0.651507	0.748765	0.533154	0.521849	0.543914	0.0435382	0.0340842	0.05331	0.013408	0.0110951	0.0160893
ABD_PEL	K92.2	578.9	Hemorrhage of gastrointestinal tract	digestive	29623	1415	13450	803	6503	194	3596	118	0.49019	0.454167	0.525491	0.0298324	0.0256805	0.0339882	0.0579364	0.050075	0.0657419	0.029266	0.0255099	0.0330287	0.824183	0.794783	0.851379	0.722128	0.710595	0.732743	0.148043	0.125865	0.168519	0.0269697	0.02367	0.030367	0.778447	0.74021	0.813192	0.826542	0.816854	0.835772	0.169367	0.139734	0.196651	0.0276335	0.0243722	0.031082	0.855716	0.826322	0.883889	0.777334	0.767184	0.78764	0.179138	0.153842	0.202588	0.0258484	0.022783	0.0290629	35670	1054	16279	657	7435	157	4206	98	0.539725	0.50576	0.57794	0.471015	0.459314	0.482317	0.0465455	0.0382762	0.0558881	0.0207326	0.0178216	0.0238968	0.772112	0.730406	0.812829	0.829455	0.821382	0.837798	0.129121	0.106895	0.153328	0.0198386	0.0172067	0.0227984	0.777382	0.736158	0.81459	0.840484	0.832145	0.848823	0.136827	0.113796	0.162318	0.0196624	0.0169417	0.0226163	0.829136	0.791958	0.864115	0.843309	0.834432	0.851513	0.160058	0.134713	0.187966	0.0193964	0.0168004	0.0223004
ABD_PEL	R19.00	579	Other symptoms involving abdomen and pelvis	digestive	29623	508	13450	324	6503	99	3596	62	0.539797	0.49012	0.586154	0.553898	0.541439	0.565897	0.034609	0.0259021	0.0438538	0.0149917	0.0123251	0.017667	0.618761	0.561765	0.671572	0.760572	0.751034	0.771183	0.0500305	0.0354846	0.0639053	0.0149307	0.0123293	0.0176249	0.646463	0.584132	0.702081	0.864217	0.855759	0.87237	0.0868666	0.0623114	0.110117	0.0148661	0.0122816	0.0175412	0.693601	0.641119	0.746256	0.737813	0.726584	0.749043	0.0626718	0.0480861	0.0783731	0.0148455	0.0122861	0.0175001	35670	848	16279	579	7435	139	4206	106	0.486009	0.443597	0.52739	0.0186954	0.0154674	0.0217922	0.0367045	0.0304636	0.0426549	0.0183727	0.0152976	0.0213236	0.644876	0.598171	0.688987	0.583726	0.572562	0.594755	0.0549618	0.0435811	0.06629	0.0182843	0.0151993	0.0212489	0.677748	0.632718	0.719072	0.661063	0.65003	0.672091	0.063893	0.0509549	0.0775768	0.0181941	0.0151457	0.0211483	0.640353	0.588693	0.687733	0.407801	0.396369	0.418564	0.0500539	0.0418536	0.0592154	0.018481	0.0154722	0.0214618
ABD_PEL	R16.1	579.2	Splenomegaly	digestive	29623	661	13450	452	6503	108	3596	80	0.55526	0.506983	0.603528	0.554975	0.543288	0.566823	0.0398142	0.0296275	0.0496858	0.0163545	0.0132778	0.0191522	0.884636	0.85003	0.915946	0.821006	0.812087	0.830078	0.133929	0.107853	0.159086	0.0156528	0.0127511	0.0183876	0.731091	0.678117	0.780777	0.739659	0.728733	0.750734	0.0723288	0.0562216	0.0875213	0.0159794	0.0131968	0.0187045	0.881927	0.845074	0.91148	0.731047	0.720437	0.741504	0.0989181	0.080724	0.116761	0.0151297	0.0126343	0.0176588	35670	500	16279	320	7435	61	4206	37	0.47153	0.411271	0.531638	0.00820444	0.00618695	0.0104909	0.0162753	0.0122978	0.020764	0.00817327	0.00621104	0.0103948	0.921934	0.882634	0.955031	0.84035	0.832683	0.848826	0.0833977	0.0636346	0.105348	0.00830377	0.00668599	0.0100834	0.628471	0.562401	0.695634	0.564492	0.553325	0.576197	0.0241109	0.0164971	0.031661	0.00826477	0.00637919	0.0104869	0.834636	0.772704	0.894229	0.943914	0.938531	0.94889	0.154158	0.108216	0.197319	0.00831233	0.00677752	0.0101036
ABD_PEL	R19.5	579.8	Nonspecific abnormal findings in stool contents	digestive	29623	418	13450	289	6503	50	3596	42	0.5	0.5	0.5	0.00768876	0.00553591	0.00984161	0.0152602	0.0110109	0.0194914	0.00767088	0.00557879	0.00976298	0.618128	0.535814	0.700569	0.580348	0.568046	0.592496	0.0229144	0.0157348	0.0305555	0.00768959	0.00564775	0.00976354	0.638221	0.546571	0.71642	0.662002	0.650623	0.672463	0.0274336	0.0182311	0.0370048	0.007679	0.00562527	0.00973687	0.68411	0.604195	0.754645	0.612179	0.600185	0.623408	0.0270062	0.0186891	0.0358538	0.00771082	0.00568579	0.00972011	35670	568	16279	444	7435	71	4206	57	0.564758	0.505032	0.622548	0.469401	0.457431	0.481237	0.0232731	0.0171443	0.0303273	0.00949729	0.00754332	0.0115804	0.695741	0.633553	0.753699	0.588837	0.577397	0.600407	0.0335125	0.0253469	0.0424088	0.00945589	0.00750243	0.0115249	0.720027	0.665192	0.772472	0.554539	0.544042	0.565709	0.033275	0.0251893	0.0419597	0.009436	0.00747884	0.0115398	0.748149	0.687603	0.805502	0.832683	0.824072	0.841022	0.060423	0.0431855	0.0786443	0.0093566	0.00743111	0.0114107
ABD_PEL	N26.1	580.4	Renal sclerosis, NOS	genitourinary	29623	317	13450	184	6503	35	3596	26	0.548253	0.46643	0.632548	0.553591	0.541442	0.56482	0.0129208	0.00760187	0.018795	0.00538076	0.00372543	0.00703668	0.729671	0.644646	0.811339	0.844072	0.835614	0.853452	0.0379507	0.021653	0.0543094	0.00567387	0.00408261	0.00732474	0.701255	0.603702	0.790845	0.745195	0.73566	0.756428	0.0258671	0.0154753	0.0370177	0.00539566	0.00373076	0.00706043	0.784999	0.7112	0.854701	0.746425	0.736583	0.757189	0.0294291	0.0180278	0.0416228	0.00551053	0.00386498	0.00715896	35670	279	16279	179	7435	45	4206	21	0.477823	0.402322	0.551605	0.00605245	0.00430397	0.00780094	0.0120321	0.00857105	0.0154811	0.00602002	0.00430013	0.00774201	0.874049	0.809148	0.926348	0.895898	0.889169	0.902623	0.0785714	0.0541087	0.1038	0.00571291	0.00424143	0.00727948	0.725377	0.649894	0.799458	0.68191	0.672226	0.692401	0.0263483	0.0181204	0.0357165	0.00599521	0.00433742	0.00770646	0.857279	0.799651	0.906023	0.749294	0.7388	0.759381	0.0391753	0.027921	0.0508829	0.00604301	0.00450488	0.00764211
ABD_PEL	N17.9	585.1	Acute renal failure	genitourinary	29623	4923	13450	2814	6503	700	3596	400	0.497446	0.478529	0.516919	0.107643	0.0999539	0.114716	0.194363	0.181742	0.205821	0.0994878	0.0943753	0.1042	0.814242	0.797555	0.830871	0.789943	0.780409	0.799327	0.407118	0.381235	0.433622	0.0804482	0.0759212	0.0845808	0.785302	0.766324	0.804173	0.824696	0.815624	0.833615	0.414784	0.384937	0.442673	0.0810786	0.076364	0.0856799	0.853392	0.837483	0.868168	0.781793	0.771644	0.791481	0.436681	0.411713	0.460703	0.0739351	0.069341	0.0783805	35670	3737	16279	2099	7435	531	4206	298	0.55639	0.534834	0.57743	0.486079	0.474644	0.496708	0.1507	0.137393	0.164653	0.0672991	0.0626952	0.0719513	0.848505	0.83055	0.867334	0.812239	0.802821	0.82152	0.357866	0.329709	0.384236	0.055311	0.0516158	0.0588071	0.822202	0.800915	0.843002	0.829859	0.821654	0.838332	0.360142	0.332605	0.385545	0.05592	0.0521644	0.0595977	0.870686	0.854022	0.885767	0.790989	0.781843	0.7996	0.358911	0.334684	0.382844	0.0521218	0.0484382	0.0557863
ABD_PEL	N19	585.2	Renal failure NOS	genitourinary	29623	473	13450	278	6503	51	3596	38	0.452664	0.385225	0.520322	0.00784253	0.00599723	0.00999539	0.015563	0.011923	0.0197929	0.00785238	0.0060632	0.00993891	0.898496	0.860404	0.929204	0.841765	0.832535	0.850838	0.07713	0.0562074	0.0977997	0.00761516	0.0059	0.00949031	0.784025	0.707109	0.859077	0.754882	0.744733	0.764416	0.045509	0.0326986	0.060023	0.00762903	0.0058781	0.00951948	0.905693	0.874348	0.932335	0.861141	0.852218	0.870218	0.0887992	0.0656873	0.11338	0.00766189	0.00590193	0.00953228	35670	280	16279	180	7435	43	4206	24	0.5	0.5	0.5	0.00578346	0.00416947	0.00753194	0.0115004	0.00830431	0.0149513	0.00575428	0.00416563	0.00747531	0.858118	0.787948	0.919809	0.836584	0.828245	0.844792	0.0530008	0.0365519	0.0707831	0.00558198	0.00406303	0.00721231	0.758856	0.671935	0.837315	0.803093	0.79421	0.812243	0.0381078	0.0257448	0.0523912	0.00575636	0.00416508	0.00742272	0.850086	0.78121	0.907296	0.866308	0.858638	0.873574	0.0604915	0.0414303	0.0800729	0.00578952	0.00425187	0.00742297
ABD_PEL	N18.9	585.3	Chronic renal failure [CKD]	genitourinary	29623	2758	13450	1615	6503	387	3596	256	0.553492	0.530076	0.576596	0.46517	0.452403	0.477168	0.127008	0.113983	0.141728	0.0570071	0.0522854	0.0621524	0.846797	0.827233	0.866146	0.812087	0.802399	0.821778	0.311161	0.281652	0.33833	0.0471229	0.0432567	0.0511878	0.801244	0.775398	0.826315	0.832078	0.823155	0.841304	0.310606	0.280764	0.340113	0.0495196	0.0454143	0.0538958	0.873618	0.855443	0.89135	0.809011	0.79932	0.81901	0.331539	0.302852	0.358732	0.0453557	0.0415898	0.0490784	35670	1814	16279	1014	7435	300	4206	167	0.588387	0.562688	0.615098	0.482717	0.471284	0.494825	0.0988754	0.0867516	0.11127	0.0387265	0.034879	0.0425628	0.881636	0.861137	0.900398	0.848016	0.839674	0.855817	0.290201	0.259047	0.318807	0.032648	0.029455	0.0355557	0.826651	0.801643	0.85163	0.790047	0.780094	0.799866	0.220669	0.194851	0.246404	0.0347739	0.0312441	0.0380377	0.890588	0.87159	0.907424	0.846268	0.838598	0.854069	0.29488	0.264878	0.325729	0.0321664	0.0291768	0.034962
ABD_PEL	T82.898A	585.31	Renal dialysis	genitourinary	29623	325	13450	205	6503	34	3596	26	0.5	0.5	0.5	0.00522836	0.00353683	0.00707366	0.0104023	0.00704873	0.0140479	0.005234	0.00357959	0.00703881	0.71503	0.626497	0.794527	0.623712	0.611406	0.634788	0.020024	0.0126978	0.0277794	0.00524421	0.00361641	0.00697881	0.63547	0.525583	0.735918	0.861756	0.853602	0.870214	0.030205	0.0152805	0.0460136	0.00528835	0.00365145	0.00705229	0.828217	0.755294	0.886983	0.726434	0.71582	0.736895	0.0326264	0.0212745	0.0446822	0.00524199	0.0036564	0.00693807	35670	280	16279	156	7435	57	4206	32	0.5	0.5	0.5	0.00766644	0.00578346	0.00981843	0.0152162	0.0115004	0.0194459	0.0076077	0.00575428	0.0097259	0.81305	0.750988	0.869172	0.834028	0.825958	0.842502	0.0608828	0.0437254	0.0784375	0.00738039	0.00557623	0.00937499	0.754479	0.686096	0.813916	0.583322	0.57229	0.594092	0.0306633	0.0221192	0.0392866	0.0075455	0.00571727	0.00962014	0.865518	0.814708	0.908622	0.89926	0.892535	0.905854	0.0986763	0.0743381	0.126963	0.00741947	0.00560548	0.00940615
ABD_PEL	N18.6	585.32	End stage renal disease	genitourinary	29623	1643	13450	742	6503	233	3596	148	0.544244	0.51082	0.576132	0.555436	0.542823	0.567742	0.0790061	0.0659532	0.0918914	0.0349041	0.0308135	0.0388953	0.903575	0.881027	0.926956	0.838536	0.829771	0.847455	0.274862	0.244198	0.304645	0.0265883	0.0232998	0.0295615	0.766175	0.730974	0.797188	0.620022	0.607873	0.631708	0.12778	0.11095	0.144205	0.0329467	0.0292258	0.0367614	0.88988	0.868548	0.908976	0.786099	0.775946	0.79594	0.224205	0.197206	0.250138	0.0304399	0.0269059	0.0337741	35670	1113	16279	507	7435	176	4206	85	0.5	0.5	0.5	0.0236718	0.0203093	0.0274378	0.0462489	0.0398102	0.0534101	0.0231682	0.0200155	0.0266991	0.954263	0.933751	0.971004	0.926833	0.920911	0.932482	0.362998	0.325308	0.407589	0.014418	0.0123317	0.0167188	0.834622	0.80484	0.865165	0.860256	0.852724	0.868325	0.187647	0.159998	0.217302	0.0216297	0.0188803	0.0247729	0.948641	0.936102	0.960418	0.897108	0.890652	0.903968	0.288372	0.251829	0.324376	0.0183046	0.0161718	0.0208066
ABD_PEL	N18.3	585.33	Chronic Kidney Disease, Stage III	genitourinary	29623	1200	13450	706	6503	188	3596	103	0.598627	0.567066	0.630061	0.461018	0.44902	0.473631	0.0739762	0.0625982	0.08503	0.0281387	0.0241998	0.0316839	0.829897	0.80193	0.855104	0.799477	0.789636	0.809165	0.174684	0.148613	0.200371	0.0264595	0.023003	0.0296316	0.772354	0.741168	0.80041	0.744272	0.7332	0.755344	0.130685	0.110765	0.151023	0.0274611	0.0236987	0.0309255	0.853002	0.823698	0.878546	0.864217	0.855909	0.872828	0.228821	0.19646	0.260501	0.0253028	0.0219433	0.0283293	35670	788	16279	466	7435	119	4206	70	0.621656	0.581594	0.659738	0.47505	0.463215	0.486083	0.0450208	0.0357753	0.0542259	0.0157483	0.0129116	0.018458	0.875596	0.847971	0.901172	0.761399	0.751839	0.770955	0.102227	0.0837556	0.122102	0.0149404	0.0123851	0.01739	0.822749	0.782505	0.859499	0.72495	0.71459	0.734906	0.0850112	0.0695285	0.101687	0.0150106	0.0123529	0.0175397	0.898305	0.873245	0.922397	0.807397	0.798521	0.816143	0.127893	0.105124	0.149796	0.0148413	0.0122831	0.0171681
ABD_PEL	N18.4	585.34	Chronic Kidney Disease, Stage IV	genitourinary	29623	645	13450	388	6503	111	3596	78	0.576085	0.526306	0.618791	0.453791	0.441181	0.465477	0.0420712	0.0329577	0.0521654	0.0167852	0.0139819	0.0200113	0.880168	0.855813	0.904723	0.805167	0.796094	0.81409	0.125604	0.1026	0.149115	0.0158104	0.0132006	0.0187366	0.737885	0.69462	0.785013	0.665078	0.65416	0.676611	0.066838	0.0529864	0.0821578	0.0165046	0.0136988	0.0195846	0.902785	0.880593	0.923803	0.783485	0.774408	0.793491	0.122195	0.101812	0.145343	0.015496	0.013056	0.0181941	35670	511	16279	313	7435	79	4206	51	0.588525	0.534387	0.637672	0.470746	0.459445	0.482582	0.0276748	0.0207914	0.0345002	0.0105173	0.00829992	0.0127369	0.895145	0.853406	0.925447	0.933826	0.927905	0.939206	0.188119	0.144499	0.229926	0.0100763	0.00811432	0.0120575	0.827631	0.780309	0.873495	0.748756	0.739338	0.758847	0.0603622	0.0459173	0.0750195	0.0103747	0.0083122	0.0124468	0.92574	0.903733	0.946769	0.850975	0.843443	0.859048	0.109325	0.0858666	0.133436	0.0098513	0.00800912	0.0117509
ABD_PEL	N18.2	585.4	Chronic kidney disease, Stage I or II	genitourinary	29623	498	13450	317	6503	69	3596	50	0.557377	0.500806	0.608962	0.450408	0.438105	0.46241	0.0250955	0.0183522	0.0317905	0.0105317	0.00815467	0.0129072	0.722737	0.666032	0.77567	0.653391	0.6417	0.665235	0.0416667	0.0311841	0.0521156	0.0104754	0.00814269	0.0127754	0.626261	0.56234	0.699361	0.774104	0.763951	0.783642	0.0392413	0.0274334	0.0524256	0.0105178	0.00813746	0.0128062	0.748492	0.69256	0.807847	0.64278	0.631858	0.654163	0.0436394	0.033231	0.0547278	0.0104646	0.00818218	0.0126942	35670	302	16279	205	7435	35	4206	24	0.562017	0.48368	0.643096	0.467787	0.457028	0.47922	0.0114914	0.00704478	0.0164042	0.00469877	0.00311315	0.00641667	0.739236	0.637857	0.830184	0.904775	0.897915	0.911638	0.0509383	0.0285659	0.0739968	0.00468582	0.00315247	0.00633534	0.717197	0.619619	0.806266	0.759785	0.750636	0.768396	0.0240437	0.0147294	0.0346725	0.00468992	0.00313766	0.00637759	0.818934	0.745594	0.888368	0.775521	0.766241	0.784805	0.030215	0.0188405	0.0424854	0.00465189	0.00309823	0.00632661
ABD_PEL	N28.9	586	Other disorders of the kidney and ureters	genitourinary	29623	1467	13450	1005	6503	182	3596	134	0.5	0.5	0.5	0.0279871	0.0239889	0.0319852	0.0544503	0.0468539	0.0619878	0.0276676	0.0240654	0.0312697	0.647828	0.606277	0.689165	0.55113	0.539443	0.562202	0.0800504	0.0674435	0.0927773	0.0275185	0.0241001	0.0308778	0.625387	0.581838	0.670167	0.614332	0.602487	0.626941	0.0786187	0.06525	0.092576	0.0277523	0.0243309	0.0311566	0.684761	0.644101	0.724725	0.717669	0.706747	0.727514	0.0991168	0.0814206	0.115385	0.0279682	0.0246678	0.0312589	35670	1172	16279	837	7435	170	4206	118	0.54597	0.50844	0.583225	0.471957	0.46079	0.482448	0.0512325	0.0420078	0.0615692	0.0224315	0.0195423	0.0257047	0.66456	0.619576	0.710862	0.683524	0.673167	0.694822	0.079781	0.0654153	0.0947576	0.0222075	0.0193001	0.0254392	0.672226	0.6272	0.711218	0.659718	0.649227	0.670208	0.0759679	0.0623843	0.0898683	0.0222607	0.0193597	0.0255333	0.704319	0.664473	0.746604	0.585474	0.574714	0.596772	0.0739183	0.0619013	0.086906	0.0221423	0.0193319	0.0252935
ABD_PEL	N28.1	586.2	Cyst of kidney, acquired	genitourinary	29623	1733	13450	1160	6503	221	3596	159	0.574379	0.542075	0.605799	0.460249	0.448251	0.473478	0.0806705	0.0684061	0.0925094	0.0333699	0.0294399	0.0372948	0.628621	0.59018	0.66462	0.675227	0.664155	0.68661	0.102041	0.0853215	0.1171	0.0333786	0.0294442	0.0372196	0.613258	0.57202	0.650084	0.6497	0.638624	0.660776	0.0924303	0.0770484	0.106937	0.033337	0.0295093	0.0371461	0.667089	0.633129	0.701626	0.477472	0.465324	0.489928	0.0909577	0.0778124	0.104371	0.0335273	0.0298328	0.0373672	35670	1277	16279	885	7435	148	4206	108	0.534517	0.493494	0.573064	0.470343	0.459042	0.481247	0.0432459	0.0344402	0.0529292	0.019754	0.0168847	0.0228814	0.632575	0.58246	0.674166	0.612239	0.600941	0.623406	0.0630484	0.0512438	0.0743429	0.0198332	0.0170139	0.0229117	0.638788	0.596576	0.680988	0.459314	0.44842	0.469674	0.0536723	0.0450723	0.0640719	0.0199429	0.017145	0.0230364	0.699565	0.656289	0.738106	0.667787	0.657159	0.678013	0.0721262	0.0585419	0.0860705	0.0198793	0.0171438	0.0229346
ABD_PEL	N13.5	586.4	Stricture/obstruction of ureter	genitourinary	29623	270	13450	156	6503	50	3596	30	0.533694	0.464976	0.598726	0.448716	0.43641	0.460564	0.0170003	0.011068	0.0228898	0.00763081	0.00551663	0.00959892	0.667683	0.568431	0.755137	0.629863	0.618176	0.641704	0.0266882	0.0170166	0.0358846	0.00754692	0.00548388	0.00952289	0.47828	0.398843	0.563009	0.944333	0.938797	0.950023	0.0216216	0.00516696	0.0430782	0.00777268	0.00562553	0.00984442	0.797307	0.733032	0.849917	0.52791	0.515604	0.54037	0.0297092	0.0211606	0.037982	0.00739663	0.00548638	0.00940198	35670	323	16279	159	7435	60	4206	28	0.466215	0.401695	0.528513	0.00806994	0.00618695	0.0102219	0.0160107	0.0122978	0.020237	0.00800811	0.00615729	0.0101207	0.712389	0.644632	0.777723	0.747007	0.737189	0.75696	0.0348897	0.0239459	0.0471907	0.00795903	0.00613573	0.0100426	0.702969	0.63436	0.768987	0.736113	0.726698	0.745938	0.0382353	0.0273835	0.0509223	0.00798965	0.00613648	0.0101118	0.83605	0.774409	0.892737	0.758171	0.748618	0.767858	0.0496829	0.0372319	0.0635684	0.00690417	0.00526789	0.00862965
ABD_PEL	Z94.0	587	Kidney replaced by transpant	genitourinary	29623	836	13450	428	6503	99	3596	57	0.570568	0.521701	0.621071	0.555744	0.543438	0.567584	0.0386023	0.0294009	0.0483226	0.0151485	0.0125397	0.0180506	0.935492	0.902661	0.962264	0.89328	0.885591	0.900661	0.196759	0.163647	0.233642	0.0110425	0.00912853	0.0129776	0.78445	0.739334	0.831626	0.743811	0.733042	0.754113	0.079558	0.0627056	0.0974543	0.015332	0.0129508	0.0180709	0.956506	0.940487	0.971242	0.885591	0.878052	0.893284	0.196544	0.163391	0.228243	0.0118955	0.00999336	0.0139525	35670	665	16279	324	7435	115	4206	52	0.56348	0.518399	0.609331	0.536516	0.524812	0.547276	0.0379676	0.0291426	0.0472541	0.0152319	0.0125113	0.0180827	0.947214	0.922541	0.967478	0.877471	0.87034	0.885272	0.18588	0.155576	0.21882	0.0100928	0.00847262	0.0119024	0.830295	0.79081	0.866024	0.746738	0.736785	0.756829	0.0890179	0.0708306	0.107026	0.0146695	0.0121128	0.0174338	0.956383	0.93836	0.970764	0.902219	0.895629	0.909348	0.217438	0.180775	0.255061	0.0114554	0.00959162	0.0136883
ABD_PEL	N25.81	588.2	Secondary hyperparathyroidism (of renal origin)	genitourinary	29623	681	13450	339	6503	81	3596	52	0.498772	0.445795	0.553016	0.0124558	0.00968784	0.0152237	0.0246051	0.0191898	0.0299909	0.0124141	0.00977216	0.0150609	0.908897	0.8806	0.934494	0.853452	0.84438	0.861756	0.123275	0.0964497	0.149741	0.0120305	0.0096874	0.0143385	0.758046	0.700439	0.812767	0.798862	0.789017	0.80855	0.0723404	0.0536178	0.0922443	0.0122926	0.00975087	0.0147773	0.870365	0.835469	0.902156	0.757804	0.747036	0.768415	0.0805604	0.0628206	0.0979606	0.0123195	0.0100583	0.0147613	35670	446	16279	250	7435	54	4206	33	0.576301	0.515366	0.635891	0.468998	0.457966	0.480703	0.0183988	0.0128962	0.0245316	0.00723481	0.0055302	0.00907381	0.95021	0.929403	0.968106	0.878547	0.871281	0.885676	0.0979021	0.0735339	0.124531	0.0067926	0.00533767	0.00839582	0.887627	0.847911	0.925462	0.828648	0.819502	0.836987	0.0646109	0.047446	0.0830301	0.00708909	0.00544182	0.0088385	0.929945	0.900576	0.955738	0.89388	0.886886	0.900605	0.106455	0.0798031	0.135361	0.00702097	0.00550239	0.00855699
ABD_PEL	N12	590	Pyelonephritis	genitourinary	29623	371	13450	241	6503	41	3596	25	0.479403	0.398301	0.552547	0.00630478	0.00445948	0.00815008	0.0125306	0.00887936	0.0161684	0.00630414	0.00450594	0.0081036	0.750881	0.676688	0.814649	0.635553	0.623555	0.647855	0.0262942	0.0173267	0.0349935	0.00631388	0.00460157	0.00812702	0.705286	0.636831	0.771942	0.499	0.487002	0.511768	0.0210337	0.0145452	0.0283742	0.00633694	0.00457466	0.00814261	0.856991	0.793614	0.908689	0.739966	0.729198	0.751192	0.0397501	0.0278238	0.0517964	0.00609389	0.00448577	0.00787877	35670	967	16279	678	7435	163	4206	99	0.584653	0.546276	0.620769	0.539475	0.528443	0.550777	0.0567493	0.0466382	0.0682512	0.0214386	0.0186341	0.0246196	0.761696	0.728315	0.795624	0.629052	0.618426	0.639681	0.0837209	0.071212	0.0982117	0.0208509	0.0182024	0.0238935	0.749906	0.71407	0.785107	0.599866	0.588968	0.611436	0.0809391	0.0684383	0.0958611	0.020924	0.0181583	0.0240299	0.802422	0.770206	0.835375	0.689711	0.679082	0.70034	0.101286	0.0857077	0.119277	0.0205405	0.0179342	0.0235286
ABD_PEL	N39.0	591	Urinary tract infection	genitourinary	29623	1932	13450	1182	6503	244	3596	158	0.527755	0.495965	0.558875	0.454867	0.441946	0.467169	0.0770633	0.0659892	0.0887166	0.0368621	0.0331104	0.0409038	0.740226	0.708234	0.77262	0.680148	0.668614	0.691219	0.136213	0.118866	0.155138	0.0352403	0.031816	0.0389584	0.741441	0.712468	0.77268	0.743657	0.733815	0.754421	0.155094	0.13677	0.176353	0.0351773	0.0316592	0.0388299	0.78381	0.754608	0.814985	0.699062	0.688755	0.710595	0.164032	0.145069	0.18412	0.0347689	0.0314785	0.0382143	35670	3744	16279	2386	7435	586	4206	380	0.496984	0.47556	0.519409	0.0788164	0.0727606	0.0850034	0.146116	0.135651	0.156688	0.0732911	0.0685067	0.0781862	0.714704	0.693324	0.735906	0.640484	0.629859	0.651917	0.22768	0.208459	0.247591	0.0695285	0.0651647	0.074017	0.714772	0.692071	0.736938	0.726564	0.716476	0.737058	0.253945	0.232733	0.276201	0.0687259	0.0643917	0.0734732	0.753256	0.733252	0.77472	0.74351	0.733285	0.753598	0.284964	0.262206	0.307357	0.067358	0.0631274	0.0717704
ABD_PEL	R31.9	593	Hematuria	genitourinary	29623	1430	13450	1035	6503	234	3596	177	0.510124	0.477943	0.5419	0.452099	0.439336	0.465016	0.0699556	0.0591902	0.0809698	0.034837	0.0306627	0.0391444	0.697182	0.661878	0.72778	0.578195	0.565731	0.590039	0.11201	0.0960977	0.126527	0.0344699	0.0305949	0.0384159	0.671451	0.637078	0.70321	0.516377	0.503614	0.529298	0.101685	0.0877331	0.115995	0.0345683	0.0305591	0.038605	0.708708	0.672647	0.742953	0.781793	0.77149	0.791788	0.154854	0.130594	0.176918	0.0339569	0.0301265	0.0377231	35670	1235	16279	934	7435	194	4206	147	0.512005	0.476993	0.546197	0.533154	0.521987	0.544993	0.0518984	0.0414896	0.0620207	0.0254835	0.0220975	0.0291107	0.69389	0.654952	0.734522	0.718897	0.708672	0.729391	0.097582	0.0811864	0.115304	0.0252213	0.0218518	0.0286841	0.623034	0.582005	0.65963	0.74768	0.737861	0.757367	0.0839844	0.0667296	0.100287	0.0255888	0.0222419	0.0291097	0.733161	0.690988	0.773379	0.758171	0.74889	0.768527	0.12207	0.101915	0.141116	0.0247047	0.0215368	0.0279789
ABD_PEL	R31.0	593.1	Gross hematuria	genitourinary	29623	640	13450	465	6503	81	3596	70	0.538733	0.484818	0.586881	0.4501	0.43749	0.462248	0.0277325	0.0198058	0.0350493	0.0123799	0.0097393	0.0148764	0.759673	0.712674	0.800605	0.649085	0.636933	0.660772	0.053112	0.0404123	0.0657638	0.0122928	0.00976662	0.0147016	0.670479	0.617229	0.720119	0.492388	0.481005	0.504536	0.0373287	0.0289236	0.0456919	0.0124647	0.00994345	0.0149138	0.682976	0.624194	0.736403	0.622021	0.61033	0.633554	0.045066	0.0338553	0.055836	0.0126335	0.0101333	0.0150727	35670	363	16279	261	7435	52	4206	43	0.541134	0.474813	0.60812	0.467922	0.456221	0.478547	0.0159204	0.0105199	0.0214629	0.00695386	0.00510888	0.00880393	0.724117	0.649183	0.791742	0.73813	0.72804	0.747142	0.0327869	0.0220762	0.043587	0.00691371	0.00510197	0.00877025	0.602825	0.516579	0.686788	0.722663	0.711627	0.733295	0.0236742	0.0148125	0.0327907	0.00696955	0.00513336	0.00883742	0.706959	0.635067	0.77112	0.776866	0.76772	0.786281	0.0360256	0.0238898	0.0491386	0.00696444	0.00515556	0.0088191
ABD_PEL	N20.0	594.1	Calculus of kidney	genitourinary	29623	2560	13450	1611	6503	437	3596	308	0.5	0.5	0.5	0.0671998	0.0611987	0.0730432	0.125937	0.115339	0.136142	0.0630533	0.0580895	0.0678868	0.721977	0.693379	0.749522	0.78902	0.779025	0.798555	0.263948	0.237203	0.28845	0.0594222	0.0550117	0.0637553	0.651425	0.623802	0.678713	0.616946	0.605413	0.627872	0.175984	0.15846	0.193108	0.0626307	0.0579578	0.0669019	0.760635	0.737526	0.784651	0.790866	0.781024	0.800711	0.276596	0.250821	0.302691	0.0582173	0.0541493	0.0623602	35670	2361	16279	1529	7435	408	4206	301	0.529494	0.504548	0.55436	0.536113	0.524815	0.547814	0.109935	0.0971125	0.124074	0.0519646	0.0476788	0.0567225	0.770393	0.746913	0.793346	0.720646	0.710689	0.730467	0.211765	0.189883	0.23331	0.0481854	0.0446717	0.0521135	0.704232	0.677599	0.731486	0.712172	0.701947	0.722397	0.185072	0.164746	0.205938	0.0500344	0.046118	0.0542534	0.778129	0.753792	0.802564	0.794217	0.785474	0.803231	0.252199	0.226299	0.277134	0.0481829	0.0448552	0.0517967
ABD_PEL	N20.1	594.3	Calculus of ureter	genitourinary	29623	646	13450	477	6503	119	3596	90	0.56772	0.522605	0.617833	0.556051	0.54421	0.567584	0.0456198	0.0357254	0.0559072	0.0179738	0.0148862	0.0210613	0.82639	0.785337	0.866843	0.869599	0.861295	0.87806	0.162055	0.131955	0.190953	0.0174832	0.014847	0.0202249	0.734414	0.69198	0.778616	0.728279	0.717515	0.739659	0.0811232	0.0652032	0.0976642	0.0182675	0.0154249	0.0211342	0.84295	0.796317	0.882516	0.833154	0.823774	0.841612	0.144996	0.118103	0.170283	0.0170671	0.014556	0.0195926	35670	562	16279	409	7435	82	4206	64	0.554027	0.501532	0.609524	0.535306	0.523336	0.546335	0.0264863	0.0197939	0.0344052	0.0109259	0.0088455	0.0133998	0.858833	0.810774	0.899692	0.856759	0.848551	0.864428	0.104289	0.0822235	0.12951	0.0105825	0.00871545	0.012834	0.777493	0.7335	0.820051	0.502757	0.49159	0.514193	0.0399896	0.0319442	0.0494409	0.0109299	0.0090128	0.0133158	0.844804	0.802281	0.885833	0.839946	0.831338	0.848826	0.0916031	0.0712446	0.11491	0.0109034	0.00911757	0.0131046
ABD_PEL	N13.30	595	Hydronephrosis	genitourinary	29623	981	13450	620	6503	157	3596	91	0.467883	0.430197	0.508176	0.0241427	0.0202983	0.0278333	0.0471471	0.039789	0.0541592	0.0236424	0.0200539	0.0270886	0.706259	0.66281	0.745062	0.656312	0.645394	0.667542	0.0866367	0.0706164	0.101107	0.023629	0.0202521	0.0270189	0.636811	0.590043	0.680423	0.556974	0.544668	0.569737	0.0709449	0.0577865	0.0834161	0.0237724	0.0202672	0.027246	0.796458	0.757893	0.830893	0.729663	0.718899	0.74012	0.11747	0.0971445	0.136614	0.0221981	0.0190759	0.0252424	35670	1199	16279	706	7435	180	4206	111	0.585585	0.551388	0.621667	0.540148	0.529523	0.55158	0.0625171	0.0526021	0.0736097	0.0237029	0.020438	0.0272113	0.774671	0.739904	0.807308	0.648151	0.638056	0.65851	0.097931	0.0836277	0.113379	0.0229409	0.0198791	0.0259958	0.688607	0.650285	0.725998	0.645192	0.634297	0.655683	0.0789106	0.066589	0.0932158	0.0232662	0.0200053	0.026561	0.826814	0.796004	0.856759	0.714459	0.704371	0.724412	0.117256	0.099524	0.13582	0.0217362	0.019131	0.024599
ABD_PEL	N32.89	596	Other disorders of bladder	genitourinary	29623	1078	13450	738	6503	136	3596	99	0.521683	0.480323	0.566717	0.450869	0.438567	0.462863	0.0433967	0.0346881	0.0527757	0.0207115	0.0175798	0.0239911	0.679812	0.633997	0.721486	0.603106	0.590647	0.614024	0.0685673	0.0566506	0.0817642	0.0205908	0.0175638	0.0238338	0.679955	0.633475	0.72618	0.619253	0.607566	0.631097	0.0698723	0.0574229	0.083585	0.0205859	0.0175328	0.0238068	0.724533	0.684237	0.762522	0.751192	0.739962	0.761499	0.088964	0.0710927	0.107062	0.0205622	0.0176726	0.0237191	35670	755	16279	520	7435	103	4206	79	0.5	0.5	0.5	0.0138534	0.0112979	0.0165434	0.0273282	0.0223434	0.0325483	0.013715	0.0112677	0.0162911	0.622613	0.561879	0.679064	0.723605	0.713514	0.732888	0.0490514	0.0367797	0.0616827	0.0137674	0.0114454	0.0162987	0.601017	0.538118	0.660744	0.770545	0.761258	0.779963	0.0469274	0.0337445	0.0607089	0.0137023	0.0113186	0.016236	0.708172	0.654906	0.760076	0.660794	0.650572	0.671284	0.0518797	0.0410292	0.0639102	0.0135672	0.0112927	0.0159854
ABD_PEL	N13.9	599.1	Urinary obstruction	genitourinary	29623	290	13450	206	6503	55	3596	43	0.505298	0.440149	0.571924	0.447947	0.435787	0.459945	0.016977	0.0115599	0.0230019	0.00838785	0.00642738	0.0107991	0.719535	0.655608	0.781231	0.561741	0.548977	0.573739	0.0306122	0.0225509	0.0398525	0.00836817	0.00642935	0.0107354	0.664513	0.59398	0.740067	0.566815	0.554821	0.578967	0.0276148	0.0199374	0.0361784	0.00839352	0.00644317	0.0107684	0.847984	0.797559	0.890691	0.863448	0.85514	0.871755	0.0807453	0.0570825	0.105707	0.00834491	0.00641845	0.0105701	35670	236	16279	142	7435	37	4206	23	0.51014	0.429987	0.589418	0.533557	0.522394	0.544855	0.010274	0.00584173	0.0157001	0.00495435	0.00349439	0.00667968	0.751602	0.654883	0.845493	0.730464	0.720242	0.74082	0.0262391	0.0177951	0.0365227	0.00492451	0.00348254	0.00662171	0.678872	0.579985	0.770439	0.751849	0.742031	0.761533	0.0232927	0.0141582	0.033795	0.00494774	0.00349639	0.00666377	0.825647	0.756055	0.893821	0.713652	0.703026	0.724146	0.0274098	0.0182382	0.0375295	0.00475252	0.00340194	0.00629057
ABD_PEL	R33.9	599.2	Retention of urine	genitourinary	29623	1375	13450	943	6503	210	3596	147	0.561123	0.529588	0.596531	0.457942	0.445944	0.469783	0.0740741	0.0622355	0.0853109	0.0314087	0.0276326	0.0351833	0.756188	0.723328	0.787592	0.636937	0.625404	0.648474	0.119358	0.103391	0.135536	0.0299489	0.0262817	0.033479	0.716858	0.68099	0.751712	0.736583	0.725661	0.747194	0.130898	0.110557	0.149698	0.0305106	0.026884	0.0340479	0.75911	0.727435	0.790227	0.727664	0.717204	0.738428	0.139874	0.120917	0.158733	0.0303428	0.0267677	0.0340692	35670	847	16279	538	7435	108	4206	76	0.572165	0.527245	0.614747	0.471419	0.45958	0.482182	0.0358194	0.0276818	0.0436084	0.0143925	0.0117032	0.0169581	0.784819	0.736646	0.828468	0.650572	0.640074	0.661197	0.0634463	0.0502088	0.0752968	0.0140506	0.0114449	0.0165635	0.764272	0.716375	0.808261	0.703699	0.693746	0.713927	0.0645435	0.0506106	0.0782124	0.0140127	0.011415	0.016493	0.793706	0.744654	0.833274	0.698722	0.688621	0.708413	0.0720795	0.0566729	0.0858352	0.0140776	0.0115621	0.0164966
ABD_PEL	R30.0	599.3	Dysuria	genitourinary	29623	573	13450	417	6503	76	3596	59	0.560163	0.503656	0.612664	0.554667	0.542211	0.566358	0.0288397	0.0206512	0.0372599	0.0116077	0.00909527	0.014124	0.690932	0.631693	0.748226	0.549439	0.53744	0.562202	0.0387139	0.0295297	0.0486505	0.0115523	0.00908794	0.0140718	0.62253	0.564373	0.679982	0.438413	0.426569	0.450873	0.0312997	0.0236432	0.0391023	0.0115881	0.00909398	0.0141538	0.646076	0.581234	0.706185	0.632016	0.620022	0.644164	0.0385697	0.0280141	0.0492539	0.0115899	0.00911082	0.0141201	35670	1305	16279	925	7435	173	4206	139	0.536481	0.498961	0.575622	0.53544	0.523605	0.546876	0.0510989	0.0413448	0.061363	0.0228968	0.0197801	0.0261459	0.570653	0.523524	0.620206	0.783726	0.774176	0.793679	0.0662021	0.0504256	0.0837365	0.0229442	0.0198231	0.0262101	0.59679	0.555814	0.635197	0.387895	0.376597	0.399465	0.0563964	0.0471233	0.065814	0.0228446	0.0197661	0.0261082	0.655621	0.612771	0.693309	0.563282	0.552112	0.574859	0.0704266	0.0581497	0.0827549	0.0227858	0.0196495	0.0260237
ABD_PEL	R32	599.4	Urinary incontinence	genitourinary	29623	288	13450	203	6503	36	3596	32	0.598983	0.527086	0.668365	0.449639	0.437936	0.461791	0.0148637	0.00974119	0.0206475	0.00551976	0.00371189	0.00732935	0.742994	0.662952	0.819238	0.632477	0.620787	0.644479	0.0228945	0.0144661	0.0315103	0.00548375	0.00371389	0.0072771	0.643335	0.529032	0.743865	0.759034	0.749035	0.769802	0.0261032	0.0153735	0.0378753	0.00553733	0.00375261	0.0073478	0.718322	0.63731	0.793412	0.546978	0.535441	0.560668	0.0193076	0.0122846	0.0267893	0.00550608	0.00373023	0.00729776	35670	431	16279	326	7435	74	4206	56	0.585355	0.537167	0.637089	0.470343	0.459176	0.481779	0.0257298	0.0193349	0.0332305	0.00985155	0.00775332	0.0122126	0.5	0.5	0.5	0.00995292	0.00780094	0.0123739	0.0197097	0.0154811	0.0244453	0.0098584	0.00775842	0.0122209	0.711043	0.64833	0.769376	0.631742	0.620037	0.643043	0.0386236	0.0294503	0.048598	0.00976997	0.00769451	0.0121018	0.741921	0.683416	0.797676	0.716207	0.705309	0.727505	0.0452489	0.0337697	0.0573271	0.00975971	0.00769406	0.0120985
ABD_PEL	R35.0	599.5	Frequency of urination and polyuria	genitourinary	29623	620	13450	468	6503	77	3596	62	0.542116	0.490188	0.589985	0.4501	0.439336	0.46271	0.0266739	0.0191936	0.0339731	0.0117796	0.00942567	0.0144332	0.547007	0.478335	0.609415	0.705213	0.694141	0.716592	0.031329	0.0205751	0.0423335	0.0118486	0.00951305	0.0145123	0.587037	0.521102	0.654768	0.701061	0.689213	0.711675	0.0357143	0.0251661	0.0470023	0.0118072	0.00949957	0.0144653	0.634567	0.566364	0.701215	0.802245	0.79225	0.811933	0.0502216	0.0343021	0.0660955	0.0117844	0.00946495	0.0144558	35670	899	16279	705	7435	139	4206	115	0.5	0.5	0.5	0.0186954	0.0157364	0.0219233	0.0367045	0.0309852	0.042906	0.0183882	0.0155784	0.0214535	0.617787	0.567571	0.66454	0.688904	0.678413	0.699398	0.057073	0.044731	0.0695945	0.0183395	0.0155959	0.0213278	0.557363	0.510081	0.603749	0.321184	0.311227	0.331812	0.0424967	0.0352998	0.0506247	0.0183665	0.0155909	0.0213957	0.61615	0.557211	0.66445	0.751984	0.742162	0.761802	0.0639594	0.048752	0.0795591	0.0183137	0.0155732	0.021299
ABD_PEL	R34	599.6	Oliguria and anuria	genitourinary	29623	266	13450	157	6503	36	3596	23	0.526713	0.436146	0.604424	0.553129	0.54175	0.564047	0.0122366	0.00687285	0.018343	0.00551694	0.00385577	0.00732931	0.790518	0.711861	0.864167	0.727664	0.717507	0.738278	0.029589	0.0189624	0.0408196	0.00539378	0.00376847	0.00717944	0.803623	0.736635	0.864999	0.851453	0.842842	0.86068	0.0435644	0.0281047	0.0619744	0.00541886	0.00378881	0.00719133	0.889606	0.839429	0.936368	0.864985	0.856528	0.873139	0.0619658	0.0411255	0.0851099	0.00537261	0.00373286	0.00714071	35670	235	16279	150	7435	38	4206	23	0.469842	0.391602	0.551852	0.00511096	0.00363147	0.00672495	0.0101699	0.00723667	0.0133601	0.00508779	0.00362779	0.00668071	0.889461	0.843294	0.931282	0.78655	0.777666	0.795562	0.0399274	0.0276243	0.052536	0.00494587	0.00352376	0.0064801	0.825868	0.756648	0.884383	0.719435	0.708941	0.729792	0.0306691	0.0214148	0.0409926	0.00503331	0.00360481	0.00657782	0.917815	0.855762	0.964425	0.843578	0.835773	0.851782	0.0567721	0.0405714	0.0745698	0.00479447	0.00344091	0.00622623
ABD_PEL	N39.3	624.9	stress incontinence, female	genitourinary	29623	119	13450	94	6503	41	3596	25	0.614401	0.542674	0.67313	0.450408	0.438874	0.462098	0.0175921	0.011575	0.0241294	0.0062674	0.00443771	0.00824875	0.819561	0.73242	0.892194	0.833154	0.823616	0.841923	0.0540541	0.0365209	0.0723161	0.00624358	0.00442083	0.00821722	0.620317	0.553571	0.687248	0.55805	0.545129	0.569437	0.0197817	0.0130023	0.0265674	0.0062934	0.00447113	0.00826919	0.68957	0.606458	0.769776	0.330924	0.319391	0.342461	0.0176112	0.0123095	0.023477	0.00624991	0.00442737	0.00822545	35670	151	16279	135	7435	32	4206	27	0.592929	0.504856	0.669331	0.468191	0.455679	0.479361	0.0115	0.00706879	0.0161944	0.00428515	0.00295158	0.00575181	0.556941	0.45031	0.646592	0.585205	0.5735	0.596638	0.0115385	0.00644922	0.0166252	0.00428503	0.0029515	0.00575146	0.573028	0.48231	0.662332	0.491863	0.480293	0.503161	0.0120293	0.00741467	0.0167239	0.00429312	0.00295974	0.00575322	0.652523	0.566051	0.731921	0.535978	0.524267	0.547014	0.0142857	0.00914802	0.0195297	0.00428184	0.00294963	0.00574201
ABD_PEL	L03.90	681	Superficial cellulitis and abscess	dermatologic	29623	407	13450	267	6503	54	3596	44	0.545461	0.479077	0.607678	0.553744	0.542823	0.56575	0.0195946	0.0127385	0.0265962	0.00826292	0.00617124	0.0105052	0.689834	0.616607	0.76802	0.833923	0.82485	0.844072	0.0526316	0.0355594	0.0720262	0.0082591	0.00622519	0.0104811	0.603616	0.525233	0.685122	0.807627	0.79732	0.8167	0.0339768	0.0208779	0.0477301	0.00825821	0.00618123	0.0104899	0.742398	0.674694	0.805369	0.451023	0.438717	0.463486	0.027248	0.0200829	0.0346699	0.00823338	0.0062106	0.010446	35670	553	16279	384	7435	74	4206	45	0.564788	0.506223	0.621018	0.535575	0.523874	0.546742	0.0248517	0.0182114	0.0328608	0.00988006	0.00779238	0.0120958	0.731621	0.673519	0.782913	0.68581	0.674506	0.695763	0.0394737	0.0293231	0.0498001	0.00977204	0.00770432	0.0119714	0.728368	0.666884	0.782527	0.635777	0.624344	0.646806	0.0403969	0.0311578	0.0499459	0.00977968	0.00767466	0.0119488	0.779424	0.72045	0.82857	0.829993	0.82152	0.838201	0.0650888	0.0470015	0.0824154	0.00970661	0.00763168	0.0118588
ABD_PEL	L02.211	681.7	Cellulitis and abscess of trunk	dermatologic	29623	604	13450	282	6503	96	3596	46	0.532249	0.480016	0.580162	0.553437	0.540827	0.565278	0.0326449	0.0239165	0.0418978	0.0145735	0.0116282	0.017372	0.725665	0.673058	0.777349	0.706443	0.695214	0.71798	0.0619165	0.046041	0.0757511	0.0144966	0.011736	0.0171602	0.769056	0.721684	0.814489	0.670152	0.65908	0.681689	0.0629096	0.0488553	0.0766191	0.0143156	0.0115636	0.0169957	0.884259	0.849961	0.918117	0.784407	0.775488	0.794249	0.109276	0.0873391	0.129545	0.0135429	0.0109826	0.0159743	35670	696	16279	392	7435	92	4206	39	0.588594	0.538037	0.637132	0.537189	0.525757	0.548756	0.0331554	0.0247793	0.0411158	0.012265	0.00993202	0.0145955	0.775591	0.726911	0.820025	0.646402	0.635504	0.657703	0.0532949	0.0412881	0.0645902	0.0118106	0.00951273	0.0140409	0.775153	0.725356	0.824926	0.775521	0.765962	0.784536	0.070195	0.0532034	0.0865226	0.0119971	0.00973701	0.0142882	0.883379	0.844633	0.919172	0.855414	0.847475	0.862952	0.11813	0.0916851	0.142744	0.0112967	0.00911869	0.013465
ABD_PEL	L08.9	686	Other local infections of skin and subcutaneous tissue	dermatologic	29623	362	13450	242	6503	69	3596	43	0.515863	0.452933	0.573796	0.552668	0.539751	0.565743	0.0221849	0.0154932	0.0295997	0.0105008	0.00810616	0.0129001	0.764575	0.711893	0.810565	0.580501	0.567892	0.592192	0.0414617	0.0314275	0.0517185	0.010396	0.0080739	0.0127794	0.705631	0.641562	0.763049	0.643549	0.632627	0.655394	0.039768	0.0292233	0.0501253	0.010422	0.00808697	0.0127865	0.778444	0.716552	0.83827	0.788867	0.779483	0.798255	0.0653506	0.0487772	0.0827367	0.0102958	0.00801452	0.0126055	35670	421	16279	258	7435	32	4206	25	0.454149	0.364916	0.535385	0.00430397	0.00295898	0.00591796	0.00857105	0.0059005	0.0117663	0.00434334	0.00302858	0.00591985	0.807329	0.733716	0.875586	0.662811	0.65232	0.673036	0.0210855	0.0135131	0.0295832	0.00432147	0.00300595	0.00586622	0.720194	0.635764	0.795244	0.726026	0.715938	0.736385	0.0211437	0.013238	0.029595	0.00439779	0.00308249	0.00595588	0.787054	0.71061	0.850747	0.576328	0.565968	0.587364	0.0180798	0.0118189	0.0250864	0.00430024	0.0029962	0.00586034
ABD_PEL	R21	687.1	Rash and other nonspecific skin eruption	dermatologic	29623	874	13450	568	6503	125	3596	82	0.5	0.5	0.5	0.0192219	0.0159926	0.0223012	0.0377188	0.0314818	0.0436295	0.0189581	0.0159194	0.0218558	0.66694	0.615308	0.716122	0.716285	0.705059	0.727207	0.0714645	0.0561825	0.0876622	0.0187893	0.0158403	0.0217012	0.643991	0.592913	0.697354	0.75273	0.741346	0.76334	0.0705202	0.0538719	0.0879395	0.0188273	0.0157746	0.0217453	0.671516	0.61748	0.723496	0.697217	0.686295	0.708454	0.0716643	0.0568155	0.0871665	0.018747	0.0157281	0.0216836	35670	1071	16279	746	7435	145	4206	106	0.554108	0.514811	0.595075	0.536516	0.525215	0.547949	0.0459579	0.0368519	0.0563382	0.0192242	0.0161895	0.0221382	0.587144	0.534963	0.638338	0.816678	0.807801	0.824889	0.0696246	0.0510671	0.0861845	0.019196	0.0161886	0.0221484	0.601256	0.549847	0.650561	0.737323	0.727367	0.746607	0.0651029	0.0507985	0.0790367	0.0192187	0.0162104	0.022205	0.657642	0.607956	0.706354	0.781843	0.772693	0.790857	0.0815402	0.0637745	0.0998452	0.0189873	0.0160064	0.0219606
ABD_PEL	R20.2	687.4	Disturbance of skin sensation	dermatologic	29623	380	13450	300	6503	63	3596	47	0.522817	0.458123	0.586473	0.552976	0.540981	0.565743	0.0208825	0.0138216	0.0283422	0.00960321	0.00720747	0.0121492	0.569659	0.504887	0.637188	0.444872	0.431797	0.457177	0.0237966	0.0169439	0.0311616	0.0095981	0.0072069	0.0121333	0.556778	0.483217	0.625276	0.549285	0.537133	0.561441	0.0246256	0.0168136	0.0325276	0.00962324	0.00722729	0.012172	0.600811	0.527742	0.670188	0.594341	0.582804	0.606028	0.0272861	0.0187801	0.0367076	0.00959642	0.00720626	0.0121322	35670	699	16279	547	7435	85	4206	74	0.543818	0.487318	0.598993	0.534902	0.524405	0.545931	0.026464	0.0193786	0.0338627	0.0113651	0.00916797	0.0135642	0.558355	0.493035	0.616517	0.531137	0.520373	0.54311	0.0278862	0.0207672	0.0352273	0.0113716	0.00918229	0.0135675	0.539896	0.473883	0.605317	0.658507	0.647882	0.668998	0.0298051	0.0212876	0.0390219	0.0114085	0.00923382	0.013616	0.582031	0.521517	0.645786	0.749294	0.739472	0.759923	0.0351967	0.0249854	0.0474484	0.011362	0.00917483	0.0135587
ABD_PEL	L98.8	689	Disorder of skin and subcutaneous tissue NOS	dermatologic	29623	246	13450	167	6503	44	3596	26	0.5	0.5	0.5	0.00676611	0.00492081	0.00876518	0.0134413	0.00979342	0.017378	0.00672269	0.00490804	0.00868857	0.763188	0.699464	0.822119	0.772259	0.762264	0.781951	0.0401815	0.0273064	0.0544601	0.00669315	0.00487582	0.0086624	0.612299	0.526503	0.700907	0.584192	0.572505	0.597267	0.0209993	0.013803	0.0287194	0.00671512	0.00489631	0.00868389	0.794406	0.727592	0.858392	0.815316	0.806397	0.825165	0.0460683	0.0303994	0.0629039	0.00665041	0.00485322	0.0086247	35670	318	16279	187	7435	28	4206	23	0.5	0.5	0.5	0.00376597	0.00242098	0.00511096	0.00750369	0.00483027	0.0101699	0.0037783	0.00245729	0.00509931	0.587017	0.480029	0.695139	0.654472	0.643847	0.665367	0.0115429	0.00615337	0.0177409	0.00380161	0.00247186	0.00514575	0.659222	0.530094	0.781015	0.812777	0.803228	0.820578	0.0197183	0.0100213	0.0302836	0.00376928	0.00244363	0.00509188	0.611482	0.499595	0.714593	0.599597	0.588292	0.610494	0.0112919	0.00594575	0.0170275	0.00385662	0.00252134	0.00519396
ABD_PEL	L53.9	695.9	Unspecified erythematous condition	dermatologic	29623	315	13450	194	6503	47	3596	32	0.489253	0.418469	0.562924	0.00722743	0.00522836	0.00922651	0.0143511	0.0104023	0.0182843	0.00718733	0.00523118	0.00914415	0.740103	0.666031	0.801764	0.781178	0.770875	0.789947	0.0391627	0.025	0.0524975	0.00711247	0.00518443	0.00903692	0.62559	0.542725	0.706969	0.639551	0.628172	0.651853	0.0241465	0.0158502	0.0325738	0.0072735	0.00531758	0.00921179	0.748059	0.676693	0.805916	0.712748	0.702134	0.722897	0.035124	0.0242086	0.045697	0.00713258	0.00519565	0.00907854	35670	313	16279	212	7435	31	4206	24	0.573605	0.486715	0.65654	0.534633	0.522794	0.5462	0.0108634	0.00637123	0.0159015	0.00417231	0.00285214	0.00563032	0.669324	0.591566	0.750471	0.624613	0.613988	0.635373	0.0155203	0.00951468	0.0225118	0.0042073	0.00289253	0.00566834	0.734037	0.640192	0.826207	0.706389	0.697239	0.716476	0.021515	0.0135423	0.0303324	0.00416023	0.00284862	0.00561817	0.721654	0.628524	0.809637	0.594889	0.583857	0.605518	0.0156863	0.00974643	0.022355	0.00417727	0.00287429	0.00561884
ABD_PEL	L40.9	696.41	Psoriasis vulgaris	dermatologic	29623	186	13450	128	6503	35	3596	26	0.562616	0.480664	0.637535	0.553898	0.542361	0.56497	0.0136008	0.00815183	0.0197501	0.00535347	0.00368373	0.0071758	0.471636	0.371765	0.57072	0.954175	0.948789	0.959403	0.0261438	0.00621118	0.0540622	0.00540162	0.00373841	0.00722488	0.540777	0.447202	0.637567	0.482547	0.469476	0.494541	0.0134858	0.00852204	0.0197176	0.00535404	0.00368563	0.00717786	0.492764	0.415213	0.571222	0.151315	0.14255	0.16008	0.0125246	0.00859749	0.0168524	0.00535556	0.00368668	0.00717761	35670	225	16279	137	7435	43	4206	28	0.5	0.5	0.5	0.00578346	0.00416947	0.00766644	0.0115004	0.00830431	0.0152162	0.00575028	0.00415666	0.00760951	0.694727	0.598371	0.77676	0.806859	0.797714	0.815474	0.0336474	0.0210952	0.0475029	0.00573412	0.00415213	0.00758128	0.499308	0.418497	0.580067	0.211836	0.202555	0.221254	0.0128032	0.00908594	0.017146	0.0057534	0.00416231	0.00760923	0.599577	0.517499	0.669512	0.639139	0.627703	0.649502	0.017576	0.0110905	0.0249007	0.00575026	0.00416301	0.0076011
ABD_PEL	D86.9	697	Sarcoidosis	dermatologic	29623	257	13450	132	6503	45	3596	25	0.621852	0.54996	0.689116	0.555744	0.54421	0.567292	0.0210098	0.0140965	0.0282176	0.00687371	0.00506064	0.00883678	0.619741	0.540642	0.69936	0.769645	0.759338	0.779644	0.0272727	0.0167628	0.0386878	0.00691302	0.00510051	0.00884114	0.60372	0.534415	0.672937	0.339074	0.327234	0.3503	0.0178245	0.0128202	0.0233499	0.00689052	0.00507071	0.00884659	0.614242	0.523934	0.699244	0.70875	0.697986	0.71906	0.0247168	0.0156656	0.0338364	0.00695705	0.00513869	0.00888081	35670	317	16279	177	7435	42	4206	25	0.5	0.5	0.5	0.00564896	0.00403497	0.00739744	0.0112345	0.00803751	0.0146862	0.00562753	0.00404223	0.00734494	0.810255	0.74879	0.870367	0.845864	0.837118	0.853668	0.045	0.030047	0.0625539	0.0055574	0.00402188	0.00722198	0.696499	0.612454	0.773296	0.69388	0.682851	0.70464	0.023176	0.0147744	0.0316776	0.00560078	0.00403189	0.00730651	0.795762	0.733131	0.852576	0.771217	0.76153	0.78037	0.0329733	0.0216756	0.044694	0.00558623	0.00404408	0.00723031
ABD_PEL	L29.9	698	Pruritus and related conditions	dermatologic	29623	307	13450	186	6503	40	3596	30	0.602193	0.520725	0.674597	0.554975	0.542823	0.5662	0.0176511	0.0115367	0.0245159	0.00612785	0.00447299	0.0079344	0.698356	0.611205	0.777112	0.624481	0.612636	0.635714	0.0239808	0.0167523	0.0328386	0.00611861	0.00447788	0.00790376	0.634527	0.545249	0.718903	0.604952	0.593572	0.616642	0.0190913	0.0122965	0.0267815	0.0061123	0.00446391	0.00791358	0.635467	0.546974	0.718698	0.812548	0.80301	0.821013	0.0271349	0.0163129	0.0401333	0.00613334	0.00449327	0.00793145	35670	509	16279	337	7435	63	4206	46	0.528996	0.462459	0.595402	0.534095	0.522794	0.546473	0.0186969	0.0129785	0.0254363	0.00843441	0.00646949	0.0103948	0.666839	0.60304	0.728416	0.626362	0.615192	0.636456	0.0293501	0.0206324	0.0374444	0.00843678	0.00646332	0.0104102	0.554158	0.476434	0.632327	0.62811	0.616809	0.638336	0.0233133	0.0161905	0.031253	0.00846023	0.00648396	0.0104456	0.653571	0.586193	0.722343	0.739072	0.729519	0.748352	0.0319361	0.0212855	0.0429197	0.00847883	0.00650327	0.0104408
ABD_PEL	L90.5	701.2	Scar conditions and fibrosis of skin	dermatologic	29623	276	13450	217	6503	35	3596	24	0.595377	0.52173	0.665532	0.449485	0.43749	0.461183	0.0143172	0.00927594	0.0200045	0.00536612	0.00370607	0.00717886	0.648604	0.548305	0.7453	0.804244	0.794399	0.813628	0.0275019	0.0156617	0.0405552	0.00535939	0.00370155	0.00717194	0.601149	0.505762	0.696148	0.576042	0.564509	0.587575	0.0157087	0.009733	0.0225599	0.00535756	0.00370086	0.00717638	0.630272	0.543235	0.709386	0.711056	0.700138	0.722282	0.0198226	0.0117018	0.028926	0.00538286	0.00372429	0.00720866	35670	271	16279	216	7435	31	4206	29	0.5	0.5	0.5	0.00416947	0.00268998	0.00564896	0.00830431	0.00536553	0.0112345	0.00416384	0.00270683	0.00562084	0.472813	0.370542	0.569265	0.467653	0.456624	0.480161	0.00901352	0.00502128	0.0132419	0.00419234	0.00274071	0.00565174	0.607196	0.50342	0.704653	0.39731	0.386412	0.409149	0.0114714	0.00746906	0.0161267	0.00416606	0.00271783	0.0056179	0.644085	0.527831	0.751005	0.797714	0.78843	0.807539	0.0221066	0.0121029	0.0327923	0.00414227	0.00271003	0.00559226
ABD_PEL	L57.0	702.1	Actinic keratosis	dermatologic	29623	534	13450	365	6503	99	3596	65	0.680732	0.650085	0.704449	0.459326	0.447174	0.47056	0.0487013	0.0395336	0.0583836	0.0149459	0.0121394	0.0177467	0.676189	0.631709	0.716826	0.416577	0.404575	0.427499	0.0438508	0.035139	0.0523329	0.0149481	0.0121653	0.0177241	0.630788	0.577762	0.684697	0.498232	0.486237	0.510384	0.0417034	0.0330224	0.0514761	0.0149416	0.0121478	0.0177033	0.748475	0.710256	0.789165	0.543134	0.531447	0.556055	0.0529168	0.0422993	0.0629651	0.0148416	0.012063	0.0176277	35670	279	16279	197	7435	39	4206	35	0.644167	0.580358	0.698698	0.46967	0.457835	0.481372	0.015972	0.0106458	0.0216523	0.00521776	0.00363469	0.00693513	0.666892	0.587868	0.745389	0.472226	0.461332	0.483124	0.0155544	0.0104825	0.021058	0.00521782	0.00365935	0.00692314	0.585826	0.496427	0.667522	0.332885	0.32226	0.34351	0.0131317	0.00891113	0.0177567	0.00530387	0.00375076	0.00701261	0.704601	0.622554	0.782436	0.651917	0.640888	0.662549	0.0219199	0.0142906	0.0300818	0.00521092	0.00363526	0.00692292
ABD_PEL	L82.1	702.2	Seborrheic keratosis	dermatologic	29623	313	13450	240	6503	47	3596	38	0.671483	0.622451	0.71045	0.45256	0.440873	0.464405	0.0230516	0.0160976	0.0300726	0.0071732	0.00521979	0.00927634	0.674365	0.610188	0.730574	0.541904	0.530367	0.553902	0.0242385	0.0162491	0.0319603	0.00718331	0.0052358	0.0092791	0.698249	0.626068	0.767038	0.585883	0.573574	0.597267	0.0260398	0.0177854	0.0351132	0.00716227	0.00521619	0.00926217	0.719496	0.643058	0.790654	0.735353	0.725192	0.746579	0.0336889	0.0229192	0.0460105	0.00715055	0.00520646	0.00924399	35670	364	16279	272	7435	48	4206	41	0.650794	0.598582	0.69987	0.470612	0.45918	0.482448	0.0199203	0.0140254	0.026753	0.00641906	0.00457885	0.00839092	0.723805	0.648666	0.787992	0.612105	0.600672	0.622599	0.0236967	0.0162134	0.0318871	0.00639157	0.00457603	0.00833006	0.650676	0.572823	0.721397	0.471553	0.460256	0.482317	0.0199551	0.0139366	0.0265969	0.00642426	0.00459391	0.00839239	0.663029	0.578526	0.746063	0.590451	0.579287	0.601752	0.021215	0.0146587	0.0286846	0.0064167	0.00460271	0.00835797
ABD_PEL	R61	705.8	Hyperhidrosis	dermatologic	29623	297	13450	238	6503	38	3596	31	0.553191	0.475937	0.63536	0.553744	0.542046	0.566662	0.0142663	0.00890885	0.0205624	0.0058256	0.00417009	0.00763881	0.631754	0.542558	0.715243	0.677072	0.665689	0.688605	0.0205224	0.0124877	0.0292048	0.00582704	0.00418441	0.00763668	0.647694	0.554896	0.7424	0.458558	0.447178	0.470091	0.0173039	0.011968	0.0235916	0.00582049	0.00417815	0.00762973	0.639781	0.536584	0.731095	0.880363	0.871905	0.887902	0.0347395	0.018345	0.0523076	0.0058192	0.0041667	0.00763437	35670	248	16279	201	7435	37	4206	32	0.5	0.5	0.5	0.00497646	0.00336248	0.00659045	0.00990364	0.00670241	0.0130946	0.0049556	0.00336406	0.00654715	0.485745	0.385233	0.580293	0.109348	0.102354	0.116479	0.0107559	0.00742629	0.0142942	0.00497841	0.0034094	0.00655922	0.451455	0.353966	0.550526	0.635373	0.625151	0.646806	0.0116661	0.0064859	0.0174294	0.00496534	0.00337643	0.00655714	0.484514	0.381444	0.584857	0.89805	0.890921	0.904775	0.0155844	0.00508906	0.0287244	0.00495721	0.00336925	0.0065471
ABD_PEL	M06.9	714.1	Rheumatoid arthritis	musculoskeletal	29623	256	13450	137	6503	35	3596	22	0.5	0.5	0.5	0.00538213	0.0036906	0.00738121	0.0107066	0.00735407	0.0146543	0.00536379	0.0037015	0.00732832	0.545812	0.451496	0.634939	0.393357	0.382127	0.404583	0.0135034	0.00866094	0.0190156	0.00551631	0.00383149	0.00746568	0.585008	0.479339	0.680992	0.804706	0.795479	0.814855	0.0215716	0.0109198	0.0329096	0.0053809	0.0037165	0.00732242	0.636063	0.540992	0.731366	0.520375	0.507916	0.53222	0.0157778	0.00957541	0.0221036	0.00539108	0.00373181	0.00729443	35670	530	16279	327	7435	126	4206	69	0.579743	0.538371	0.619784	0.472764	0.460928	0.484603	0.0425012	0.0341317	0.0513463	0.0166521	0.0139126	0.019526	0.677971	0.625693	0.727289	0.650706	0.639946	0.661197	0.0600796	0.0485713	0.0722822	0.0165051	0.0138426	0.0193563	0.596626	0.546023	0.645877	0.601345	0.589506	0.613319	0.046332	0.0364191	0.0575571	0.0166577	0.0139473	0.0195753	0.627228	0.580208	0.668284	0.613315	0.602149	0.624482	0.0495868	0.0388733	0.0608196	0.0166153	0.0139211	0.0194818
ABD_PEL	M12.9	716.9	Arthropathy NOS	musculoskeletal	29623	210	13450	176	6503	53	3596	38	0.52553	0.456231	0.589392	0.448562	0.436722	0.460864	0.0175342	0.0116213	0.0238377	0.00808417	0.00596231	0.010203	0.610692	0.537122	0.680227	0.567738	0.555736	0.579121	0.024974	0.0175864	0.0331724	0.00808106	0.00595979	0.0102012	0.607173	0.525632	0.683734	0.44195	0.429648	0.453641	0.0215692	0.0148458	0.0280715	0.0080805	0.00596031	0.0101998	0.656259	0.586117	0.72647	0.491619	0.479006	0.502849	0.0242031	0.017308	0.0314662	0.00807322	0.00595423	0.0101908	35670	265	16279	214	7435	43	4206	33	0.52399	0.450693	0.598247	0.467249	0.455672	0.479223	0.0124657	0.00788872	0.0169035	0.00575239	0.00415802	0.00747312	0.647372	0.574843	0.719124	0.516611	0.504771	0.528853	0.0180328	0.011958	0.024005	0.00574971	0.00414875	0.0074609	0.560436	0.474364	0.642156	0.570007	0.55924	0.582384	0.0160049	0.00987952	0.0222582	0.00575447	0.00415699	0.00747203	0.71534	0.640646	0.789273	0.63766	0.626762	0.649361	0.023913	0.0160175	0.0316207	0.00573548	0.0041409	0.00743796
ABD_PEL	M48.02	720	Spinal stenosis	musculoskeletal	29623	171	13450	136	6503	30	3596	21	0.540288	0.450302	0.621997	0.448101	0.436091	0.460095	0.010477	0.00610065	0.0154531	0.00459276	0.0029213	0.00626561	0.759627	0.692811	0.827524	0.619714	0.606943	0.63187	0.0213692	0.0135499	0.029759	0.00458184	0.00291622	0.00625175	0.62702	0.523813	0.727132	0.681993	0.670456	0.692757	0.0180437	0.0101201	0.0267329	0.00458949	0.00291987	0.00626229	0.721057	0.609924	0.821292	0.854836	0.846529	0.86314	0.0347648	0.01998	0.0514494	0.00455508	0.00290823	0.00621965	35670	168	16279	132	7435	30	4206	21	0.550023	0.451201	0.63659	0.467384	0.455545	0.479354	0.00950475	0.00549664	0.0139382	0.00401862	0.0026869	0.00535197	0.648395	0.556879	0.74005	0.500605	0.489169	0.5111	0.0127626	0.00801004	0.0179532	0.00400563	0.00269015	0.00534252	0.645595	0.540695	0.739591	0.454069	0.443167	0.464963	0.0121684	0.0080032	0.0168553	0.00401474	0.00268773	0.00534499	0.733077	0.644528	0.814419	0.705851	0.695625	0.715535	0.0188425	0.0116171	0.0268647	0.00401351	0.00268413	0.00534377
ABD_PEL	M47.816	721.1	Spondylosis without myelopathy	musculoskeletal	29623	349	13450	273	6503	72	3596	57	0.564426	0.512348	0.617497	0.450869	0.439332	0.464093	0.0267103	0.0200501	0.0342216	0.0109465	0.00869527	0.0136555	0.62381	0.563036	0.687588	0.736276	0.724896	0.746732	0.038138	0.0272958	0.0514518	0.010926	0.00868346	0.0136452	0.52012	0.457737	0.580546	0.344764	0.333227	0.356608	0.0247196	0.0187943	0.0320989	0.0109617	0.00871791	0.0136813	0.652698	0.592293	0.712807	0.41181	0.400273	0.423343	0.0314004	0.0245421	0.0397404	0.0109381	0.00870439	0.0136445	35670	469	16279	367	7435	66	4206	58	0.559439	0.503811	0.612679	0.468998	0.4581	0.48004	0.0213188	0.0151811	0.0274812	0.00881297	0.00672003	0.0109091	0.621444	0.555904	0.686497	0.499933	0.488904	0.511503	0.024147	0.0173388	0.0312172	0.00881713	0.00677547	0.0108975	0.681351	0.617708	0.746026	0.744048	0.73463	0.754139	0.0374304	0.0264172	0.0490261	0.00879867	0.00674311	0.0108686	0.702906	0.638734	0.764902	0.665232	0.655414	0.676664	0.0371373	0.0275931	0.0476209	0.00877022	0.00671226	0.0108415
ABD_PEL	M51.26	722.1	Displacement of intervertebral disc	musculoskeletal	29623	217	13450	171	6503	55	3596	41	0.450288	0.388665	0.516834	0.00845763	0.00630478	0.0107643	0.0167734	0.0125306	0.0212993	0.00838772	0.00626648	0.0106606	0.56133	0.490937	0.630459	0.383669	0.371213	0.396279	0.0200489	0.0143273	0.0259396	0.00838499	0.00626829	0.0106487	0.549859	0.469077	0.626676	0.610334	0.59895	0.621867	0.0238829	0.0154615	0.0326683	0.00839342	0.00627658	0.0106531	0.628443	0.560355	0.694828	0.4338	0.422113	0.445341	0.0233422	0.0171686	0.0302167	0.00837776	0.00625661	0.0106341	35670	323	16279	239	7435	35	4206	32	0.5	0.5	0.5	0.00470747	0.00322798	0.00632145	0.00937082	0.00643518	0.0125635	0.00470421	0.00325151	0.00628896	0.610602	0.51177	0.711381	0.758036	0.748083	0.767989	0.0185488	0.0101282	0.0266519	0.00470277	0.00325034	0.00628258	0.623429	0.538217	0.722974	0.599462	0.587892	0.610494	0.0145599	0.00928667	0.0204293	0.00469842	0.00324865	0.00627355	0.601359	0.506134	0.693762	0.596638	0.585609	0.60807	0.0138112	0.00859462	0.0194949	0.00472314	0.00327874	0.00628422
ABD_PEL	M51.36	722.6	Degeneration of intervertebral disc	musculoskeletal	29623	497	13450	377	6503	74	3596	53	0.596151	0.543589	0.641616	0.452407	0.440558	0.464405	0.0299646	0.0227385	0.038196	0.0112713	0.00889509	0.0139464	0.712309	0.647109	0.770977	0.776257	0.766723	0.786252	0.0545809	0.0396375	0.0706056	0.0111408	0.00879217	0.0137841	0.577922	0.515868	0.638398	0.811164	0.801938	0.820856	0.0391236	0.025415	0.0540174	0.0112802	0.00892217	0.013954	0.7076	0.652974	0.763711	0.486083	0.475165	0.499312	0.0352194	0.027301	0.0441183	0.0112182	0.0088705	0.0139068	35670	582	16279	437	7435	91	4206	68	0.630354	0.587946	0.671585	0.473436	0.461732	0.483658	0.0354767	0.0284017	0.0434284	0.0120924	0.00988325	0.0144327	0.712845	0.667318	0.759326	0.645192	0.63497	0.655683	0.044895	0.03492	0.0556007	0.0120077	0.00984848	0.0143136	0.652215	0.594499	0.709023	0.775387	0.765568	0.784401	0.0489749	0.0356118	0.0629781	0.0120451	0.00991858	0.0143514	0.679156	0.626036	0.725526	0.502757	0.491594	0.51379	0.0384915	0.0301438	0.0466177	0.0121139	0.00997789	0.0143925
ABD_PEL	M85.80	733	Other disorders of bone and cartilage	musculoskeletal	29623	359	13450	265	6503	60	3596	43	0.574119	0.519962	0.630519	0.450561	0.438409	0.462102	0.0229696	0.0165974	0.0302877	0.00914508	0.00704852	0.0115449	0.695108	0.623861	0.760429	0.572966	0.561126	0.584807	0.034087	0.0255566	0.04398	0.00912468	0.00704	0.0115207	0.585126	0.5088	0.665112	0.640166	0.627703	0.651699	0.0282392	0.0196927	0.0384788	0.00916436	0.00707259	0.0115758	0.592925	0.512155	0.655996	0.485161	0.473009	0.496544	0.0239067	0.0170828	0.0311129	0.00913758	0.00705354	0.0115359	35670	1091	16279	738	7435	161	4206	121	0.627213	0.595991	0.658783	0.478547	0.467518	0.48958	0.0610317	0.0509159	0.0710302	0.0211933	0.0182868	0.0241007	0.687188	0.650137	0.720945	0.624748	0.614122	0.63618	0.0767704	0.0648111	0.0889225	0.02116	0.0182557	0.02404	0.695563	0.657341	0.736333	0.628514	0.617754	0.638874	0.0762542	0.0635874	0.0894832	0.0211091	0.0181824	0.0240278	0.714274	0.674325	0.7522	0.612105	0.600804	0.623268	0.075641	0.0627992	0.088088	0.0210066	0.0180675	0.0239329
ABD_PEL	M17.11	740.11	Osteoarthrosis, localized, primary	musculoskeletal	29623	220	13450	170	6503	28	3596	23	0.616795	0.543039	0.688042	0.449331	0.437179	0.462248	0.0121379	0.00721811	0.017574	0.00429492	0.00278003	0.00596004	0.723629	0.620562	0.810248	0.729663	0.718591	0.740889	0.0211581	0.0122477	0.0302547	0.00428216	0.00277272	0.00593487	0.672554	0.55164	0.774519	0.675073	0.664309	0.686299	0.0176662	0.0102083	0.0255629	0.00429635	0.00278304	0.00594938	0.719741	0.612672	0.818047	0.69737	0.686606	0.708288	0.0189432	0.0108731	0.0278613	0.00428537	0.00277086	0.0059391	35670	418	16279	317	7435	47	4206	40	0.584754	0.514942	0.644042	0.468863	0.45769	0.48043	0.0164384	0.0111362	0.0221893	0.00630709	0.00460066	0.00814419	0.763884	0.687118	0.82391	0.667115	0.657024	0.67774	0.0275049	0.018149	0.0362508	0.00624903	0.0045767	0.00804141	0.623973	0.536482	0.711561	0.833759	0.824879	0.842367	0.0298273	0.0171466	0.0432449	0.00630545	0.00462561	0.00812161	0.807269	0.756638	0.853856	0.659718	0.649227	0.670612	0.0306513	0.0213819	0.0404379	0.00626705	0.00462112	0.0080469
ABD_PEL	M15.9	740.2	Osteoarthrosis, generalized	musculoskeletal	29623	198	13450	142	6503	29	3596	25	0.620525	0.5366	0.687471	0.449485	0.437644	0.461022	0.0126862	0.00777767	0.0180084	0.00444188	0.00292612	0.00611385	0.745254	0.667723	0.809239	0.698601	0.686914	0.708754	0.0219561	0.013303	0.0311334	0.00443999	0.00292509	0.00611202	0.702305	0.577107	0.810799	0.72059	0.710284	0.731978	0.0204852	0.0119547	0.0297569	0.00442177	0.00291911	0.00609741	0.865792	0.804833	0.919029	0.713056	0.701361	0.723974	0.0271116	0.017579	0.0376766	0.00439814	0.00290057	0.00606945	35670	385	16279	287	7435	66	4206	45	0.544152	0.487562	0.600983	0.46846	0.45649	0.479623	0.0203272	0.0143594	0.0266614	0.00879932	0.00669213	0.0109052	0.634016	0.57155	0.694499	0.397176	0.386012	0.409015	0.0239547	0.0177579	0.0302935	0.00879848	0.00668159	0.0108788	0.778567	0.721538	0.833685	0.697781	0.687962	0.709085	0.0426076	0.0310879	0.0544226	0.00870396	0.0066313	0.0107754	0.822818	0.779428	0.864299	0.574849	0.562875	0.586281	0.0371611	0.027439	0.046528	0.00861436	0.00658334	0.0105898
ABD_PEL	M19.90	740.9	Osteoarthrosis NOS	musculoskeletal	29623	799	13450	572	6503	129	3596	98	0.601416	0.563215	0.638123	0.456866	0.444714	0.468249	0.0520666	0.0426436	0.0622986	0.0194567	0.0162693	0.0229621	0.648136	0.601142	0.695468	0.59511	0.583108	0.606647	0.0606493	0.0482927	0.0730695	0.019409	0.0162869	0.0229419	0.65868	0.60894	0.71089	0.629709	0.617711	0.641089	0.0637636	0.050914	0.0772343	0.0193549	0.016246	0.0228348	0.712266	0.666754	0.754818	0.73197	0.721206	0.741965	0.0831141	0.0666649	0.100802	0.0192139	0.0162116	0.0226287	35670	1318	16279	944	7435	232	4206	165	0.613862	0.584247	0.641291	0.482179	0.471012	0.493477	0.0833333	0.0720399	0.0952398	0.0301686	0.0266815	0.0337762	0.703264	0.670372	0.738139	0.511903	0.501009	0.52348	0.0943349	0.0820101	0.107074	0.0297742	0.0263721	0.0333983	0.705466	0.669263	0.739844	0.671822	0.661466	0.681779	0.107535	0.0915901	0.123613	0.0296289	0.0261939	0.0332004	0.738472	0.709203	0.767845	0.606994	0.595962	0.618023	0.105328	0.0907346	0.119564	0.0296335	0.0262502	0.0331662
ABD_PEL	R26.2	741.3	Difficulty in walking	musculoskeletal	29623	247	13450	191	6503	36	3596	27	0.571051	0.495275	0.639326	0.449024	0.437179	0.461333	0.0137627	0.00842661	0.0192318	0.00551143	0.00384834	0.00747675	0.803816	0.716009	0.875992	0.724896	0.714739	0.736122	0.0314023	0.0205176	0.0429815	0.00543686	0.00379941	0.0073478	0.826448	0.753369	0.886968	0.807166	0.797786	0.8164	0.0398162	0.0254534	0.056034	0.00541624	0.00379417	0.00731457	0.858087	0.797001	0.913095	0.903891	0.896971	0.910968	0.0713224	0.0445038	0.0998568	0.00539288	0.00378769	0.00726242	35670	306	16279	234	7435	57	4206	41	0.628879	0.571378	0.680046	0.470746	0.459311	0.482717	0.0223602	0.016256	0.0290149	0.00760297	0.00575308	0.00958293	0.7984	0.73551	0.852172	0.841157	0.832683	0.849361	0.0574621	0.0405154	0.0755015	0.00735022	0.00553865	0.00925492	0.719343	0.645994	0.790674	0.796772	0.787357	0.805928	0.0418516	0.0280371	0.0561179	0.00752516	0.00568397	0.00947045	0.793338	0.732256	0.850788	0.882986	0.875857	0.890383	0.0724947	0.0500568	0.0966092	0.00744706	0.00562083	0.00934238
ABD_PEL	M81.0	743.11	Osteoporosis NOS	musculoskeletal	29623	352	13450	206	6503	44	3596	29	0.564783	0.497005	0.633367	0.449331	0.437179	0.461944	0.016479	0.0109222	0.0221809	0.00674449	0.00464404	0.00854685	0.817161	0.751042	0.879831	0.933415	0.927264	0.939566	0.0960334	0.0593531	0.133048	0.00648369	0.0045514	0.00822962	0.791503	0.71922	0.864677	0.767492	0.756724	0.777499	0.043038	0.0288581	0.0568122	0.00668171	0.00467718	0.00848282	0.795975	0.736881	0.856671	0.712133	0.701365	0.721978	0.0350515	0.023565	0.0469014	0.00676616	0.00476404	0.00857168	35670	1180	16279	795	7435	244	4206	164	0.702928	0.68518	0.719122	0.494284	0.483255	0.504644	0.107312	0.0949397	0.119699	0.0314653	0.027975	0.0350751	0.825942	0.804018	0.846531	0.721184	0.711231	0.730733	0.162424	0.143151	0.180755	0.0299971	0.0268855	0.0334064	0.733657	0.701413	0.764489	0.678682	0.668188	0.689307	0.122014	0.105261	0.138547	0.0309969	0.0275758	0.0345101	0.788481	0.763523	0.814979	0.709617	0.698453	0.719301	0.141551	0.124044	0.159266	0.0301334	0.0268454	0.033568
ABD_PEL	M89.9	743.9	Osteopenia or other disorder of bone and cartilage	musculoskeletal	29623	373	13450	294	6503	46	3596	39	0.527981	0.450698	0.599378	0.448408	0.43626	0.460714	0.0153719	0.00981415	0.0214589	0.00705333	0.00510529	0.00915007	0.66285	0.581699	0.738735	0.687375	0.675531	0.698139	0.0258745	0.0169143	0.0361806	0.00703289	0.00510144	0.00912036	0.58903	0.503897	0.672994	0.789328	0.779636	0.799024	0.0256046	0.0145767	0.0377141	0.00704982	0.00510262	0.00914731	0.595798	0.508354	0.678882	0.623866	0.611718	0.63586	0.0216	0.0137759	0.0298285	0.0070527	0.0051211	0.00913953	35670	607	16279	426	7435	107	4206	83	0.580101	0.536756	0.622442	0.471822	0.460928	0.482986	0.036319	0.0288196	0.0445754	0.0141791	0.0117108	0.0169105	0.656471	0.604609	0.707908	0.689711	0.679217	0.700067	0.0502264	0.0384423	0.0626829	0.0141184	0.0116559	0.0168383	0.631119	0.580394	0.681627	0.504371	0.493746	0.515535	0.0421107	0.0337714	0.0514261	0.0141529	0.0116848	0.0168869	0.767259	0.719294	0.811938	0.672226	0.662273	0.683931	0.0630527	0.050642	0.0762034	0.0138673	0.0114495	0.0165563
ABD_PEL	M25.561	745	Pain in joint	musculoskeletal	29623	514	13450	370	6503	62	3596	43	0.437257	0.381622	0.496575	0.00953406	0.00722743	0.0119945	0.018888	0.0143511	0.0237046	0.00950706	0.00727954	0.0118825	0.587316	0.511572	0.664368	0.612794	0.601415	0.625096	0.0270479	0.0183999	0.0359327	0.00951895	0.00730862	0.0119012	0.664866	0.58717	0.734812	0.797786	0.788244	0.807012	0.0422433	0.0275942	0.0571103	0.00944915	0.00725482	0.0118158	0.658551	0.583129	0.729309	0.540827	0.528214	0.552826	0.0292588	0.0213212	0.0382376	0.00948489	0.00728904	0.0118442	35670	971	16279	710	7435	120	4206	94	0.5	0.5	0.5	0.0161399	0.0133154	0.0189677	0.031767	0.0262809	0.0372293	0.0160022	0.0133315	0.0186761	0.664942	0.614462	0.712918	0.631473	0.62044	0.643043	0.0525588	0.0411272	0.0642357	0.015863	0.0132466	0.0185394	0.595112	0.538563	0.649787	0.723067	0.712841	0.733564	0.0515891	0.0388684	0.064228	0.0159786	0.0133789	0.0187145	0.690211	0.640447	0.737681	0.607128	0.596096	0.618295	0.0543865	0.0434181	0.065316	0.0158286	0.0132446	0.0184719
ABD_PEL	M54.9	760	Back pain	symptoms	29623	1500	13450	1034	6503	241	3596	164	0.552364	0.522268	0.583132	0.556666	0.545287	0.568661	0.0838894	0.0711931	0.097641	0.0358462	0.0317043	0.0402661	0.653874	0.617057	0.68649	0.561587	0.549585	0.573431	0.107109	0.0924029	0.121663	0.0355577	0.0315916	0.0399336	0.628761	0.590274	0.665727	0.67861	0.66738	0.690454	0.103774	0.0873617	0.122204	0.0355806	0.0314919	0.0399852	0.670208	0.634813	0.704092	0.597263	0.585572	0.609257	0.108274	0.0927282	0.124958	0.035654	0.031701	0.0400176	35670	2211	16279	1568	7435	349	4206	256	0.527447	0.50104	0.555397	0.53544	0.524005	0.54768	0.0948637	0.0821556	0.109244	0.0449495	0.0408439	0.0489624	0.651602	0.621829	0.680641	0.657835	0.647344	0.667929	0.137627	0.120464	0.155262	0.0444081	0.0403711	0.0484706	0.652118	0.621929	0.679704	0.574445	0.563551	0.585477	0.126932	0.112369	0.141959	0.0443424	0.0402714	0.0483932	0.709304	0.67986	0.73689	0.645326	0.634566	0.656624	0.149629	0.131264	0.166559	0.0436841	0.0398547	0.0475657
ABD_PEL	M54.2	761	Cervicalgia	symptoms	29623	542	13450	402	6503	78	3596	55	0.572304	0.517049	0.624784	0.555282	0.54313	0.566204	0.0308311	0.0224374	0.039426	0.0118843	0.009519	0.0145472	0.660325	0.601613	0.71454	0.515147	0.502991	0.52668	0.0366636	0.0280184	0.0461105	0.0118468	0.00949504	0.0145013	0.614289	0.556304	0.675038	0.616485	0.604486	0.628479	0.0370656	0.0276699	0.0481759	0.0118694	0.00951391	0.0145235	0.697719	0.635805	0.761623	0.572505	0.560357	0.584346	0.0426997	0.0327096	0.0531585	0.0117747	0.00945837	0.0144248	35670	856	16279	660	7435	113	4206	94	0.505873	0.459727	0.552394	0.53302	0.520915	0.543514	0.0301676	0.0223511	0.0383968	0.0150454	0.0124829	0.017862	0.583772	0.523905	0.639421	0.599328	0.588699	0.609422	0.0411973	0.0318596	0.0524799	0.0150331	0.0124963	0.0178501	0.576134	0.516493	0.634905	0.482044	0.470071	0.49308	0.0384519	0.0303102	0.0476667	0.0150149	0.0124814	0.0178689	0.641653	0.590551	0.693486	0.646671	0.636715	0.657566	0.0471527	0.0370367	0.0597909	0.0149099	0.0124348	0.0176851
ABD_PEL	M54.16	763	Thoracic or lumbosacral neuritis or radiculitis, unspecified	symptoms	29623	289	13450	228	6503	58	3596	51	0.5	0.5	0.5	0.00891896	0.00691604	0.0110718	0.0176802	0.0137371	0.0219011	0.00884011	0.00687627	0.010951	0.629873	0.560624	0.694156	0.515454	0.504064	0.527295	0.025966	0.018879	0.0339404	0.00882653	0.00685624	0.0109423	0.632369	0.560486	0.705128	0.837152	0.828537	0.845917	0.0381471	0.0223199	0.0540565	0.00882363	0.00685121	0.0109345	0.697084	0.626023	0.771897	0.711979	0.700596	0.723209	0.0380072	0.0272944	0.0505425	0.00878225	0.00682627	0.010881	35670	462	16279	355	7435	67	4206	55	0.629846	0.57994	0.67595	0.471553	0.460111	0.482989	0.0262701	0.0194607	0.0336657	0.00893916	0.00697402	0.011171	0.57407	0.493051	0.64282	0.795562	0.78655	0.804707	0.0330789	0.0212351	0.046085	0.00900196	0.00702145	0.0112353	0.528317	0.458769	0.600614	0.790451	0.78076	0.799866	0.0250313	0.0154714	0.0366984	0.0089655	0.00698395	0.0111971	0.642164	0.573928	0.711756	0.727505	0.717821	0.736927	0.0324737	0.0227618	0.0435622	0.00892209	0.00696918	0.0111331
ABD_PEL	M54.41	764	Sciatica	symptoms	29623	130	13450	105	6503	26	3596	22	0.5	0.5	0.5	0.00399815	0.0024604	0.00553591	0.00796447	0.00490873	0.0110109	0.00398232	0.00245807	0.00550658	0.562327	0.465971	0.653642	0.300323	0.289559	0.310933	0.0104393	0.00647868	0.0147765	0.00398192	0.00245773	0.00550592	0.519543	0.396531	0.63821	0.716439	0.705213	0.726742	0.0117899	0.00530504	0.0189496	0.00398749	0.00246527	0.00551374	0.662439	0.559027	0.765444	0.631401	0.619249	0.643095	0.0147965	0.00820498	0.0220503	0.00397943	0.0024567	0.0055032	35670	282	16279	228	7435	29	4206	27	0.5	0.5	0.5	0.00390047	0.00255548	0.00537996	0.00777063	0.00509793	0.0107023	0.0039013	0.00257758	0.0053574	0.617849	0.503865	0.721444	0.778615	0.768927	0.787492	0.0190703	0.0104891	0.0278964	0.0039029	0.00258824	0.00534282	0.577058	0.477644	0.680635	0.415736	0.404032	0.426775	0.0104784	0.00639404	0.014912	0.00391513	0.00259641	0.00536391	0.622501	0.511432	0.719946	0.457431	0.446264	0.468598	0.0107896	0.0064547	0.01529	0.0038984	0.00258393	0.00534619
ABD_PEL	M54.12	765	Cervical radiculitis	symptoms	29623	178	13450	129	6503	30	3596	21	0.5	0.5	0.5	0.00461326	0.00292173	0.00615101	0.00918414	0.00582643	0.0122268	0.00459392	0.00292272	0.00611319	0.605618	0.499724	0.704133	0.755497	0.745037	0.765647	0.0173053	0.00857765	0.0270202	0.00464335	0.00298454	0.00616867	0.422509	0.335142	0.526035	0.0798093	0.0733508	0.0864255	0.0099272	0.00631329	0.0132429	0.00459583	0.00292445	0.00611619	0.661157	0.584875	0.733863	0.533754	0.521755	0.545598	0.0155844	0.00929191	0.0219433	0.00460598	0.00294067	0.00612583	35670	284	16279	216	7435	34	4206	31	0.571717	0.493558	0.649359	0.467922	0.456755	0.47882	0.0114943	0.00704904	0.0163779	0.0045626	0.00310688	0.00614982	0.578106	0.476601	0.672143	0.630128	0.618557	0.640757	0.0143369	0.00837119	0.021108	0.00456213	0.00310478	0.00614699	0.530628	0.43706	0.614886	0.386819	0.375652	0.39731	0.0108483	0.0068872	0.0152453	0.00461361	0.00315066	0.00619613	0.601457	0.505876	0.692561	0.586147	0.575387	0.597313	0.014098	0.00818356	0.0202404	0.00456597	0.00310695	0.00614388
ABD_PEL	M79.2	766	Neuralgia, neuritis, and radiculitis NOS	symptoms	29623	249	13450	174	6503	43	3596	31	0.56771	0.49308	0.641544	0.554206	0.542365	0.5662	0.0169549	0.0109563	0.0230043	0.00657029	0.00475582	0.00838157	0.644049	0.567714	0.710781	0.518376	0.50592	0.530686	0.0206379	0.0142843	0.0274243	0.00656983	0.00475527	0.00836113	0.649201	0.570572	0.725579	0.580501	0.568503	0.591881	0.0215208	0.0142095	0.028851	0.00656095	0.00474942	0.0083617	0.70986	0.635803	0.770844	0.573428	0.561433	0.584653	0.0266667	0.0183224	0.0349289	0.00656211	0.00474726	0.00837405	35670	398	16279	252	7435	43	4206	34	0.522792	0.448631	0.596255	0.533826	0.522525	0.545662	0.0125356	0.00790285	0.0180334	0.0057788	0.00420148	0.00748663	0.597604	0.517225	0.671172	0.574849	0.563547	0.586281	0.018018	0.012289	0.024209	0.00580153	0.00422863	0.00750282	0.601593	0.522284	0.678827	0.250437	0.239943	0.259583	0.0145004	0.0105369	0.0187914	0.00578416	0.00421758	0.00748398	0.581452	0.496523	0.670432	0.758843	0.749022	0.768396	0.0196829	0.0118917	0.0294764	0.00579617	0.00423789	0.00749231
ABD_PEL	M79.7	770	Myalgia and myositis unspecified	symptoms	29623	112	13450	90	6503	33	3596	28	0.488628	0.408055	0.575284	0.00507458	0.00338305	0.00676611	0.0100979	0.00674329	0.0134413	0.00505077	0.00337227	0.00673016	0.522889	0.431627	0.608742	0.377211	0.365212	0.389513	0.0126767	0.00829578	0.0176128	0.00505073	0.00337234	0.00673018	0.549539	0.445914	0.657573	0.780717	0.770256	0.790566	0.0165517	0.00819658	0.0258336	0.00505137	0.0033787	0.0067312	0.68719	0.572523	0.787545	0.834384	0.825465	0.842996	0.032345	0.0183651	0.0476201	0.00499104	0.00336303	0.00664165	35670	1005	16279	577	7435	137	4206	103	0.511585	0.472915	0.556944	0.533289	0.521722	0.544317	0.0371809	0.0288441	0.0465399	0.0181822	0.0152544	0.0212169	0.634617	0.584234	0.68398	0.685945	0.674647	0.696705	0.0626255	0.0484646	0.0763422	0.018102	0.0151858	0.0210622	0.583993	0.531174	0.633289	0.721049	0.710827	0.731137	0.0538321	0.0405068	0.0671719	0.0182579	0.0153153	0.0212605	0.644183	0.601376	0.683314	0.528716	0.516745	0.540155	0.0534846	0.0432374	0.0637366	0.0181573	0.0152111	0.021102
ABD_PEL	R29.898	771	Musculoskeletal symptoms referable to limbs	symptoms	29623	1123	13450	709	6503	143	3596	89	0.475323	0.431993	0.516629	0.0219899	0.0187606	0.0256805	0.0430334	0.0368302	0.050075	0.0217658	0.0187841	0.025172	0.833336	0.795435	0.87237	0.719975	0.708592	0.731201	0.11473	0.0972715	0.134177	0.0196563	0.0169672	0.0226566	0.801104	0.759683	0.843446	0.871444	0.863294	0.879286	0.173913	0.141392	0.20666	0.0199158	0.0172826	0.0229882	0.824651	0.786749	0.862672	0.797939	0.787483	0.808242	0.1321	0.10799	0.155948	0.0191385	0.0163991	0.0220104	35670	907	16279	602	7435	129	4206	95	0.579495	0.539203	0.620707	0.472898	0.461735	0.484465	0.0434464	0.0348381	0.0521128	0.0171024	0.0141725	0.0197816	0.772172	0.73019	0.809351	0.639812	0.628914	0.650841	0.0733564	0.0601826	0.0854879	0.0164357	0.0137727	0.0189424	0.732961	0.685432	0.779692	0.717149	0.707061	0.727371	0.07316	0.0588721	0.0877119	0.0164813	0.0137691	0.0190507	0.787914	0.74314	0.826616	0.639946	0.629455	0.651247	0.0727399	0.0597091	0.0859044	0.0162704	0.01371	0.0186483
ABD_PEL	M62.81	772.3	Muscle weakness	symptoms	29623	260	13450	195	6503	37	3596	26	0.534442	0.449306	0.612317	0.448255	0.437021	0.460714	0.0126582	0.00762304	0.0176945	0.0056664	0.00385438	0.00747965	0.808516	0.724644	0.87732	0.771798	0.761495	0.781951	0.0388601	0.0248679	0.0520979	0.0055758	0.00385572	0.00737863	0.703476	0.623723	0.777067	0.528525	0.516685	0.541296	0.0191939	0.0126378	0.0261734	0.00565199	0.003859	0.00745562	0.790823	0.697756	0.872873	0.783946	0.774719	0.793484	0.0383299	0.0249649	0.0521049	0.00563383	0.00383906	0.00743814	35670	334	16279	224	7435	40	4206	28	0.558469	0.481368	0.630587	0.467922	0.455952	0.47882	0.0129741	0.00837619	0.0178413	0.00536608	0.00378269	0.00695023	0.721487	0.626391	0.810178	0.711634	0.701412	0.722801	0.0245678	0.0156107	0.033931	0.0053207	0.00376796	0.00688059	0.668847	0.565073	0.76223	0.855279	0.847613	0.863352	0.0341113	0.0198709	0.0492038	0.00535011	0.00379277	0.0069299	0.779655	0.694389	0.853319	0.751177	0.741762	0.76113	0.0303983	0.0200626	0.0409626	0.00529903	0.00375471	0.0068719
ABD_PEL	R29.818	781	Symptoms involving nervous and musculoskeletal systems	symptoms	29623	710	13450	499	6503	111	3596	69	0.501821	0.456206	0.549775	0.551438	0.539905	0.564666	0.0331455	0.024303	0.0418449	0.0168256	0.0136043	0.0197531	0.869954	0.83713	0.901338	0.845456	0.836076	0.854225	0.141759	0.114282	0.166954	0.0154898	0.0126086	0.0181481	0.805524	0.758574	0.849621	0.821006	0.811314	0.829775	0.116844	0.0923928	0.140353	0.0159935	0.0131752	0.0187026	0.843956	0.801912	0.880437	0.866216	0.858062	0.874673	0.145383	0.11632	0.173279	0.0155241	0.012715	0.0180985	35670	588	16279	414	7435	87	4206	65	0.59635	0.54798	0.642546	0.471553	0.460118	0.483255	0.0310727	0.0238667	0.0387881	0.0115847	0.00924499	0.0139259	0.742377	0.688314	0.797288	0.661735	0.651106	0.67264	0.0498678	0.0389897	0.0623631	0.0114336	0.00920731	0.0137413	0.757466	0.698564	0.812243	0.705851	0.695491	0.715669	0.056107	0.0429727	0.0704485	0.011348	0.00918688	0.0136188	0.781676	0.72823	0.830271	0.852455	0.844385	0.860525	0.0850709	0.0643497	0.10993	0.0114435	0.00933586	0.0137028
ABD_PEL	R60.0	782.3	Edema	symptoms	29623	2729	13450	1669	6503	373	3596	248	0.5	0.5	0.5	0.0573581	0.0518184	0.062894	0.108493	0.0985311	0.118345	0.0552769	0.0507578	0.0597928	0.78464	0.758867	0.810665	0.780101	0.769487	0.790105	0.257529	0.232004	0.281358	0.0493431	0.0455007	0.0530703	0.768932	0.741888	0.794721	0.818238	0.809161	0.82731	0.273956	0.244893	0.300128	0.0493907	0.0456287	0.0533122	0.81269	0.789174	0.835322	0.699523	0.688759	0.710291	0.230102	0.209467	0.251093	0.0469432	0.043387	0.050766	35670	2806	16279	1696	7435	377	4206	245	0.573764	0.549104	0.598604	0.483927	0.472629	0.496032	0.116916	0.104012	0.130677	0.0488392	0.0445534	0.0528975	0.782549	0.757969	0.807918	0.756422	0.746469	0.76611	0.221745	0.199191	0.243268	0.0444305	0.0405107	0.0479372	0.770134	0.743008	0.797304	0.810087	0.801207	0.81883	0.247335	0.221629	0.272392	0.044319	0.0405048	0.0478943	0.809289	0.786235	0.832021	0.706523	0.696432	0.716614	0.208273	0.188956	0.22746	0.0432474	0.0393981	0.0468597
ABD_PEL	R50.9	783	Fever of unknown origin	symptoms	29623	3688	13450	2101	6503	514	3596	292	0.551026	0.528004	0.573958	0.559588	0.547436	0.571121	0.162573	0.145139	0.179725	0.0747094	0.0696394	0.0795507	0.780629	0.75992	0.800581	0.76211	0.751807	0.771801	0.303467	0.279564	0.327216	0.0660332	0.0617204	0.0703805	0.764877	0.740832	0.787038	0.690604	0.679529	0.70183	0.272069	0.249816	0.293163	0.0670062	0.0625211	0.071418	0.82299	0.804073	0.841968	0.72628	0.715051	0.736737	0.313272	0.289035	0.336378	0.0617902	0.0576577	0.0658837	35670	3737	16279	2191	7435	514	4206	301	0.551537	0.527205	0.574932	0.5423	0.530595	0.553332	0.14519	0.129816	0.160886	0.065501	0.0611645	0.0704627	0.743606	0.721467	0.764889	0.70612	0.695891	0.715938	0.24	0.220137	0.260604	0.0608214	0.0566715	0.0647242	0.721222	0.696106	0.746002	0.683255	0.672764	0.694156	0.222516	0.202153	0.243016	0.0616273	0.0572775	0.0662261	0.808033	0.78828	0.826641	0.69536	0.684196	0.705582	0.262455	0.242522	0.284203	0.0567737	0.0530788	0.0608086
ABD_PEL	R10.9	785	Abdominal pain	symptoms	29623	7144	13450	4111	6503	1050	3596	636	0.585061	0.568645	0.602074	0.582039	0.569583	0.594037	0.312942	0.294102	0.331281	0.140646	0.136417	0.145382	0.704753	0.687042	0.722414	0.681532	0.670148	0.693065	0.384547	0.363851	0.405775	0.130538	0.126219	0.135239	0.705181	0.685552	0.721986	0.667077	0.655544	0.677841	0.386859	0.365417	0.407423	0.127649	0.123017	0.132539	0.768556	0.752455	0.784154	0.753037	0.741811	0.764109	0.463594	0.441976	0.485275	0.119142	0.114628	0.123678	35670	11291	16279	6553	7435	1626	4206	1019	0.575481	0.562106	0.589334	0.570545	0.559112	0.582246	0.373061	0.355797	0.390899	0.178762	0.17511	0.182022	0.676	0.660733	0.689846	0.650303	0.639674	0.661601	0.429574	0.411185	0.44655	0.170368	0.166185	0.174395	0.686269	0.671305	0.702567	0.592065	0.580229	0.603231	0.437813	0.421371	0.453774	0.165706	0.161373	0.169729	0.73798	0.724017	0.752279	0.71419	0.704371	0.724146	0.496565	0.478558	0.51396	0.160207	0.155806	0.164119
ABD_PEL	R55	788	Syncope and collapse	symptoms	29623	977	13450	667	6503	131	3596	100	0.5	0.5	0.5	0.0201445	0.0169153	0.0236852	0.0394935	0.0332678	0.0462744	0.0199035	0.0168873	0.0232106	0.690492	0.641991	0.735297	0.733508	0.722432	0.743814	0.0806366	0.0650605	0.0977468	0.0196361	0.0167189	0.0228807	0.721325	0.67399	0.766666	0.681532	0.670917	0.693065	0.0807812	0.0657589	0.0968217	0.0195144	0.0166233	0.0227924	0.745215	0.702601	0.787493	0.805013	0.795475	0.814855	0.110799	0.0899298	0.133892	0.0193765	0.0165631	0.0225339	35670	1029	16279	696	7435	139	4206	106	0.56531	0.52429	0.603409	0.47236	0.460928	0.483393	0.0448016	0.0359343	0.0530937	0.0184378	0.0156517	0.0212233	0.666878	0.619917	0.713159	0.823806	0.815064	0.831876	0.0864714	0.0670598	0.107068	0.0182172	0.0155159	0.020957	0.666918	0.617891	0.713729	0.638198	0.627031	0.649095	0.0607542	0.0490735	0.0734376	0.0182154	0.015486	0.0209874	0.694785	0.648299	0.740556	0.729926	0.720104	0.740286	0.0738007	0.0591705	0.0893175	0.0180895	0.0154014	0.0208299
ABD_PEL	R11.2	789	Nausea and vomiting	symptoms	29623	3108	13450	1733	6503	407	3596	254	0.586656	0.561855	0.609819	0.566815	0.555125	0.578814	0.149713	0.133051	0.166328	0.0601821	0.0555102	0.0648616	0.726861	0.701912	0.750484	0.73074	0.719053	0.741811	0.217255	0.194376	0.240775	0.0577293	0.0534051	0.0618065	0.743045	0.716765	0.766843	0.652622	0.64032	0.664159	0.209864	0.189428	0.229262	0.0567726	0.0523533	0.061226	0.789642	0.767887	0.808775	0.713824	0.702287	0.724742	0.247473	0.225545	0.270107	0.0557737	0.0516065	0.0599013	35670	5388	16279	3098	7435	700	4206	446	0.576159	0.557616	0.594707	0.553329	0.542028	0.56463	0.203024	0.187114	0.219643	0.0880909	0.083741	0.0928981	0.692401	0.670717	0.712042	0.691459	0.680968	0.702085	0.274968	0.254702	0.29628	0.0855953	0.0813862	0.0899552	0.702252	0.681856	0.723395	0.660121	0.648958	0.671019	0.263909	0.24502	0.284655	0.0830115	0.0786707	0.0875528	0.75141	0.732267	0.769288	0.749832	0.740282	0.759519	0.325109	0.302562	0.348142	0.0804084	0.0763912	0.0846997
ABD_PEL	R79.89	790.6	Other abnormal blood chemistry	symptoms	29623	2301	13450	1476	6503	312	3596	226	0.502654	0.473952	0.532369	0.548516	0.536368	0.561129	0.0876321	0.0740946	0.10104	0.0465589	0.0418855	0.0508518	0.660666	0.630033	0.692456	0.51038	0.498535	0.521913	0.127193	0.111714	0.142284	0.0457512	0.0414972	0.0497377	0.62536	0.587808	0.658844	0.572659	0.560664	0.585426	0.124173	0.108278	0.139624	0.0459443	0.0414197	0.0501209	0.695367	0.663283	0.724176	0.684915	0.67322	0.695986	0.156443	0.136762	0.175915	0.045296	0.0410737	0.0492968	35670	2068	16279	1401	7435	284	4206	187	0.526417	0.496866	0.554135	0.472764	0.461728	0.483793	0.0780809	0.06687	0.0890119	0.037121	0.0331865	0.0410402	0.662646	0.63078	0.695107	0.658104	0.646664	0.669267	0.120415	0.104158	0.136351	0.0366912	0.0331067	0.0404135	0.622899	0.588162	0.657131	0.683658	0.673568	0.694687	0.109765	0.0936369	0.12537	0.0370939	0.0333767	0.0408819	0.672232	0.635044	0.707392	0.754943	0.744852	0.764492	0.133206	0.113552	0.151615	0.0366923	0.0330639	0.0404333
ABD_PEL	R57.9	797	Shock	symptoms	29623	627	13450	352	6503	92	3596	53	0.521433	0.471203	0.573043	0.552822	0.540512	0.565278	0.03002	0.0213967	0.0390872	0.0139955	0.0113466	0.0167931	0.900438	0.87066	0.927094	0.824389	0.815001	0.833461	0.118827	0.0947268	0.143315	0.0125512	0.010251	0.0151521	0.867381	0.823655	0.907117	0.785176	0.774412	0.795018	0.0992908	0.0804736	0.119801	0.0128563	0.0105805	0.0154499	0.921412	0.89558	0.943077	0.789482	0.77979	0.798405	0.10698	0.0856292	0.12866	0.0117974	0.00969062	0.0141183	35670	407	16279	262	7435	50	4206	29	0.593785	0.528047	0.651706	0.469267	0.458369	0.480565	0.0179194	0.0126438	0.0244211	0.00669847	0.00512208	0.00866775	0.895542	0.846751	0.934446	0.687559	0.676799	0.698322	0.0388912	0.0292148	0.0503155	0.00629339	0.00488577	0.00798025	0.86143	0.799906	0.918081	0.82542	0.816809	0.83497	0.056686	0.0419444	0.0751148	0.00608918	0.00475988	0.00777536	0.909341	0.864917	0.948234	0.884062	0.876933	0.891732	0.0868644	0.0624931	0.114414	0.00651408	0.00513178	0.0081346
ABD_PEL	R57.0	797.1	Cardiogenic shock	symptoms	29623	583	13450	361	6503	77	3596	43	0.5	0.5	0.5	0.0118407	0.00938029	0.0147624	0.0234043	0.0185862	0.0290953	0.011762	0.00939839	0.0145687	0.957559	0.930499	0.976074	0.952791	0.94787	0.957712	0.294253	0.241228	0.350881	0.00828059	0.00662886	0.0102219	0.908636	0.867165	0.941105	0.90589	0.898662	0.912963	0.163934	0.128919	0.202283	0.00981986	0.00801481	0.0120327	0.972694	0.958988	0.983634	0.955867	0.950788	0.960634	0.324706	0.270932	0.383395	0.00792754	0.0062975	0.00977276	35670	258	16279	171	7435	39	4206	25	0.5	0.5	0.5	0.00524546	0.00376597	0.00686281	0.0104362	0.00750369	0.0136321	0.0052219	0.00376381	0.00681585	0.914607	0.860989	0.955731	0.949025	0.943911	0.953598	0.128736	0.086072	0.171915	0.00486	0.00351379	0.0063037	0.899474	0.844929	0.940376	0.768931	0.759916	0.778215	0.0391499	0.0268123	0.0516828	0.00480198	0.00341238	0.00630489	0.930153	0.872675	0.969377	0.918897	0.91271	0.924412	0.0986547	0.068638	0.128752	0.00471798	0.00347204	0.00612538
ABD_PEL	R53.83	798	Malaise and fatigue	symptoms	29623	3009	13450	2008	6503	382	3596	271	0.507933	0.48521	0.534427	0.454867	0.442561	0.467323	0.109073	0.0962266	0.121667	0.0571212	0.0527018	0.0614022	0.69485	0.665067	0.72214	0.605259	0.593261	0.6168	0.175923	0.158008	0.193258	0.0555374	0.0512705	0.0593773	0.701715	0.674476	0.727684	0.662617	0.651238	0.674612	0.188609	0.168704	0.207434	0.0543377	0.0500014	0.0584397	0.733459	0.706318	0.759841	0.745502	0.735345	0.756574	0.22264	0.197932	0.244788	0.0542254	0.0501222	0.0581307	35670	3260	16279	2218	7435	426	4206	318	0.526952	0.501959	0.551304	0.475992	0.465363	0.487293	0.113336	0.101286	0.127178	0.0551618	0.0510946	0.0594436	0.650001	0.620657	0.676676	0.748756	0.739341	0.758843	0.182852	0.163616	0.205616	0.054284	0.0504598	0.0583615	0.654914	0.627757	0.682409	0.736382	0.726426	0.746607	0.174389	0.155915	0.194024	0.0535358	0.0496511	0.0577383	0.694927	0.665757	0.721209	0.744855	0.734496	0.755615	0.19924	0.178989	0.2213	0.0528899	0.0490463	0.0568844
ABD_PEL	K91.61	850	Hemorrhage or hematoma complicating a procedure	injuries & poisonings	29623	277	13450	185	6503	44	3596	34	0.515305	0.43383	0.591822	0.552822	0.539905	0.565893	0.0142373	0.00821046	0.0199198	0.00672691	0.00491539	0.00868721	0.779198	0.703076	0.847518	0.785176	0.774869	0.794868	0.0411805	0.0278542	0.0552906	0.00667792	0.00484027	0.00856781	0.838488	0.782978	0.884412	0.689682	0.677837	0.700753	0.0362942	0.0256152	0.0477582	0.00666956	0.00483127	0.00853079	0.905822	0.844498	0.955896	0.885745	0.877437	0.893588	0.0927961	0.0657726	0.119164	0.0060568	0.00443891	0.00770451	35670	224	16279	149	7435	59	4206	35	0.495833	0.429354	0.558632	0.00793544	0.00605245	0.0100874	0.0157459	0.0120321	0.0199734	0.0078753	0.00601573	0.0100005	0.813164	0.752723	0.864358	0.641157	0.630531	0.65192	0.037518	0.0279342	0.0479478	0.00774883	0.00591485	0.00986022	0.778294	0.714608	0.837723	0.8577	0.849765	0.864963	0.0620567	0.0436262	0.0824036	0.00772795	0.00587537	0.00983164	0.902331	0.862936	0.939247	0.886617	0.879085	0.893342	0.0983957	0.072186	0.125138	0.00737767	0.00568167	0.00926358
ABD_PEL	L30.9	939	Atopic/contact dermatitis due to other or unspecified	dermatologic	29623	295	13450	237	6503	59	3596	46	0.5	0.5	0.5	0.00907274	0.00691988	0.0113794	0.0179823	0.0137447	0.0225027	0.00899121	0.00688123	0.0112519	0.443542	0.373907	0.520976	0.07658	0.0701215	0.08335	0.0186305	0.0144116	0.0231999	0.0090232	0.00691537	0.0112646	0.578912	0.50157	0.649069	0.492696	0.480851	0.504075	0.0236756	0.0166811	0.0310674	0.00898801	0.00687901	0.0112476	0.625809	0.549558	0.697165	0.780409	0.77026	0.790254	0.0351351	0.0222962	0.0486816	0.00898316	0.00688147	0.0112245	35670	458	16279	336	7435	70	4206	59	0.517006	0.458142	0.576784	0.533692	0.522932	0.545128	0.0197908	0.0137595	0.0264459	0.00933827	0.00723956	0.0115694	0.506717	0.444561	0.567163	0.212105	0.202956	0.22152	0.0204013	0.0152075	0.0254068	0.00936548	0.0072661	0.0116074	0.531099	0.447887	0.615973	0.702892	0.692939	0.712579	0.0264434	0.0170152	0.0367792	0.00933798	0.00724324	0.0115695	0.624859	0.551962	0.69304	0.772159	0.762606	0.781846	0.036405	0.0241508	0.0497752	0.00931911	0.00722064	0.0115553
ABD_PEL	R65.10	994.1	Systemic inflammatory response syndrome (SIRS)	injuries & poisonings	29623	486	13450	285	6503	52	3596	37	0.5	0.5	0.5	0.00799631	0.00584346	0.0103029	0.0158658	0.011619	0.0203957	0.00800309	0.00592088	0.010234	0.747615	0.681123	0.815983	0.842688	0.833154	0.852226	0.053654	0.0356464	0.0740122	0.00791082	0.00586183	0.00999645	0.766545	0.695954	0.82726	0.657696	0.646163	0.669545	0.0355286	0.0252922	0.0465511	0.00788101	0.00582649	0.010004	0.779843	0.71419	0.839548	0.765493	0.755497	0.77565	0.0462789	0.0319387	0.0610678	0.00797257	0.00589639	0.00999391	35670	495	16279	294	7435	61	4206	36	0.48806	0.427212	0.552582	0.00820444	0.00618695	0.0104909	0.0162753	0.0122978	0.020764	0.00817058	0.00620895	0.010391	0.788388	0.725001	0.842969	0.790854	0.78117	0.799193	0.0512508	0.0360786	0.0661951	0.00804279	0.00617617	0.0101124	0.836279	0.787377	0.875334	0.762071	0.751849	0.77149	0.0504563	0.035576	0.0655084	0.00805267	0.00614909	0.0101517	0.87369	0.835038	0.905202	0.82959	0.820713	0.837932	0.0704329	0.0510946	0.0901965	0.00796547	0.00614415	0.00993231
ABD_PEL	R65.20	994.2	Sepsis	injuries & poisonings	29623	1154	13450	719	6503	126	3596	80	0.456724	0.412362	0.500136	0.0193757	0.0161464	0.022605	0.0380148	0.0317797	0.0442105	0.0193851	0.0164072	0.0223631	0.872596	0.844255	0.899011	0.788713	0.77856	0.798405	0.127065	0.104516	0.149318	0.0180137	0.0153981	0.0207197	0.807136	0.764176	0.844687	0.783946	0.773635	0.794403	0.112445	0.0905494	0.133989	0.0185499	0.0158141	0.0212538	0.86087	0.826654	0.891543	0.867446	0.859138	0.875903	0.172745	0.142986	0.203535	0.0180342	0.0156028	0.0205773	35670	967	16279	555	7435	162	4206	91	0.5	0.5	0.5	0.0217888	0.0185609	0.0251513	0.0426484	0.0364453	0.0490685	0.0213424	0.0182894	0.0245226	0.865808	0.837365	0.891692	0.730464	0.720773	0.74082	0.124891	0.106983	0.143749	0.0197539	0.0171876	0.0224169	0.825506	0.789923	0.858986	0.832549	0.824341	0.840484	0.152485	0.127165	0.176294	0.0201482	0.0175028	0.0229802	0.875979	0.848751	0.902211	0.825689	0.817619	0.833897	0.163871	0.139076	0.188669	0.0192616	0.01677	0.0218306

### Sheet: S15
region	code	phecode	description	group	n_train	n_events_train	n_val	n_events_val	cidx_train_base	cidx_train_ctfm	cidx_train_percival	cidx_train_ts	cidx_val_base	cidx_val_ci_low_base	cidx_val_ci_high_base	cidx_val_ctfm	cidx_val_ci_low_ctfm	cidx_val_ci_high_ctfm	cidx_val_percival	cidx_val_ci_low_percival	cidx_val_ci_high_percival	cidx_val_ts	cidx_val_ci_low_ts	cidx_val_ci_high_ts	km_enrichment_percival	km_logrank_p_percival
CHEST	A09	008	Intestinal infection	infectious diseases	29887	300	10679	76	0.52917	0.571572	0.64948	0.620149	0.516918	0.444433	0.593722	0.512764	0.442401	0.583911	0.587154	0.50758	0.673038	0.595064	0.515795	0.669936	1.62944	0.0047347
CHEST	A04.8	008.5	Bacterial enteritis	infectious diseases	29777	363	10667	80	0.590546	0.615218	0.711461	0.703902	0.521988	0.457207	0.588475	0.466462	0.398961	0.539121	0.563665	0.491748	0.635568	0.581011	0.506908	0.65172	2.15309	0.212085
CHEST	A04.7	008.52	Intestinal infection due to C. difficile	infectious diseases	29912	153	10690	27	0.524303	0.741926	0.858054	0.763097	0.508899	0.400272	0.607401	0.663609	0.531132	0.774391	0.752746	0.63814	0.842747	0.575846	0.432043	0.711632	3.71429	0.000807811
CHEST	A08.4	008.6	Viral Enteritis	infectious diseases	29730	415	10661	107	0.601982	0.644453	0.750463	0.695286	0.563657	0.503127	0.626949	0.599437	0.543852	0.655448	0.615165	0.550273	0.679153	0.628939	0.57481	0.685897	3.01498	9.51978e-05
CHEST	A31.9	031	Diseases due to other mycobacteria	infectious diseases	29928	193	10687	42	0.569422	0.754577	0.894341	0.782455	0.614682	0.513217	0.718919	0.689747	0.605645	0.776417	0.80996	0.720465	0.889728	0.827399	0.768378	0.880044	6.49772	1.56887e-13
CHEST	A41.9	038	Septicemia	infectious diseases	28520	3558	10525	723	0.536539	0.679804	0.736684	0.660277	0.576328	0.553995	0.598957	0.656015	0.632059	0.679411	0.716478	0.696703	0.736851	0.666297	0.644891	0.689062	1.7381	2.57684e-48
CHEST	A41.51	038.1	Gram negative septicemia	infectious diseases	29911	319	10695	56	0.549251	0.654189	0.788975	0.691683	0.589035	0.502126	0.680904	0.634347	0.560358	0.705896	0.752616	0.686991	0.815464	0.682247	0.587735	0.778214	2.58824	9.99773e-10
CHEST	A41.01	038.2	Gram positive septicemia	infectious diseases	29954	167	10691	27	0.613352	0.683735	0.858072	0.756272	0.435868	0.333988	0.533918	0.555406	0.420234	0.698513	0.678358	0.547002	0.804265	0.622547	0.49704	0.749377	2.74871	0.000368795
CHEST	R78.81	038.3	Bacteremia	infectious diseases	29003	1962	10563	396	0.551194	0.69642	0.763645	0.708167	0.564184	0.53478	0.594156	0.678008	0.648288	0.706416	0.739129	0.715131	0.763322	0.715415	0.689678	0.741747	2.73978	6.68636e-48
CHEST	B96.89	041	Bacterial infection NOS	infectious diseases	29229	2114	10591	480	0.559214	0.657756	0.712098	0.668248	0.491163	0.4617	0.518463	0.607098	0.576295	0.636051	0.677061	0.650675	0.705168	0.620668	0.592003	0.651511	1.61327	2.50401e-22
CHEST	B95.7	041.1	Staphylococcus infections	infectious diseases	29801	472	10677	92	0.565751	0.694387	0.792165	0.733592	0.557627	0.494796	0.619283	0.655064	0.593561	0.712642	0.798497	0.744723	0.847257	0.715411	0.663359	0.765129	4.3621	1.11045e-23
CHEST	B95.61	041.11	Methicillin sensitive Staphylococcus aureus	infectious diseases	29581	643	10635	123	0.591705	0.709914	0.782928	0.724478	0.560954	0.501784	0.615018	0.623515	0.571332	0.675722	0.695523	0.643429	0.745622	0.664436	0.612109	0.715233	2.92958	4.55547e-15
CHEST	B95.62	041.12	Methicillin resistant Staphylococcus aureus	infectious diseases	29725	412	10662	84	0.591769	0.704093	0.822096	0.735395	0.601295	0.541541	0.654791	0.615923	0.545771	0.681197	0.695901	0.624341	0.758682	0.724875	0.663268	0.780308	3.63509	5.03636e-12
CHEST	B95.2	041.2	Streptococcus infection	infectious diseases	29680	786	10642	160	0.552204	0.692021	0.772232	0.717377	0.549022	0.497113	0.596299	0.641031	0.595636	0.685386	0.757704	0.717744	0.797871	0.736712	0.695228	0.775689	2.59702	1.84653e-22
CHEST	B96.20	041.4	E. coli	infectious diseases	29490	1171	10644	209	0.563797	0.676307	0.735942	0.690731	0.612473	0.56603	0.657551	0.65205	0.610527	0.69096	0.715725	0.678471	0.753413	0.676824	0.638708	0.71757	2.19234	7.12853e-19
CHEST	B96.81	041.8	H. pylori	infectious diseases	29633	318	10657	92	0.545938	0.729121	0.725593	0.724089	0.492114	0.432204	0.547705	0.554736	0.479073	0.615627	0.522656	0.446346	0.597684	0.623148	0.553529	0.690616	1.74938	0.503773
CHEST	Z16.21	041.9	Infection with drug-resistant microorganisms	infectious diseases	29936	151	10688	29	0.558978	0.729218	0.868284	0.736148	0.433475	0.311387	0.56241	0.674658	0.546122	0.801042	0.802084	0.72401	0.872195	0.754334	0.670107	0.835467	3.73246	7.50178e-06
CHEST	B02.9	053	Herpes zoster	infectious diseases	29057	906	10522	323	0.547554	0.58396	0.628363	0.588804	0.570477	0.536896	0.60504	0.529965	0.498434	0.563265	0.578473	0.547256	0.612052	0.564653	0.531302	0.598103	2.24075	7.68581e-06
CHEST	B02.29	053.1	Herpes zoster with nervous system complications	infectious diseases	29867	237	10678	59	0.6039	0.558034	0.73207	0.643063	0.633477	0.568016	0.709296	0.58264	0.511619	0.6521	0.59005	0.498443	0.675308	0.534884	0.448071	0.616283	2.0508	0.00118799
CHEST	B00.9	054	Herpes simplex	infectious diseases	29298	498	10576	179	0.62442	0.655485	0.723399	0.641846	0.630978	0.584218	0.676672	0.593209	0.549791	0.637558	0.65011	0.602621	0.694624	0.643088	0.597801	0.6885	3.01818	3.63943e-06
CHEST	B15.9	070.1	Viral hepatitis A	infectious diseases	29902	87	10678	27	0.574643	0.647712	0.873839	0.830366	0.496483	0.369791	0.61372	0.492379	0.376482	0.600437	0.596084	0.469954	0.718816	0.491486	0.35018	0.626839	1.68382	0.0742111
CHEST	B19.10	070.2	Viral hepatitis B	infectious diseases	29761	278	10665	87	0.599523	0.743394	0.827459	0.734868	0.572648	0.504094	0.642091	0.525699	0.452982	0.599322	0.681363	0.617072	0.74046	0.598702	0.530615	0.666697	2.21429	2.12913e-08
CHEST	B18.2	070.3	Viral hepatitis C	infectious diseases	29299	307	10592	115	0.606287	0.707411	0.804806	0.761792	0.652209	0.602361	0.701689	0.624113	0.565367	0.679521	0.75896	0.708092	0.804883	0.687008	0.631635	0.741735	6.22002	4.74796e-20
CHEST	K73.9	070.4	Chronic hepatitis	infectious diseases	29935	107	10691	27	0.553632	0.585051	0.812305	0.677803	0.584879	0.469651	0.696991	0.423021	0.281311	0.567648	0.62069	0.490912	0.763569	0.549854	0.409373	0.681043	1.99906	0.0504745
CHEST	K75.9	070.9	Hepatitis NOS	infectious diseases	29612	298	10634	88	0.526696	0.573495	0.702184	0.624665	0.541918	0.47291	0.602907	0.517094	0.454395	0.583612	0.497731	0.433548	0.557251	0.548781	0.476064	0.621241	0.693252	0.560657
CHEST	B07.9	078	Viral warts & HPV	infectious diseases	29512	372	10599	142	0.553527	0.606232	0.688934	0.617187	0.511261	0.456588	0.566438	0.503329	0.453281	0.552316	0.54478	0.485881	0.599301	0.558279	0.5035	0.610878	2.17366	0.480365
CHEST	B97.89	079	Viral infection	infectious diseases	28893	1200	10557	352	0.597747	0.628466	0.686203	0.648514	0.582689	0.550583	0.615995	0.604814	0.571477	0.638834	0.645661	0.615651	0.676949	0.645253	0.613217	0.675629	3.99858	2.97916e-18
CHEST	B01.9	079.1	Varicella infection	infectious diseases	29716	68	10647	46	0.601286	0.597815	0.795103	0.756814	0.645017	0.544669	0.727635	0.532329	0.440249	0.624599	0.558997	0.472531	0.646692	0.450338	0.380899	0.53291	1.9348	0.225224
CHEST	B27.90	079.2	Infectious mononucleosis	infectious diseases	29887	152	10665	44	0.646797	0.721879	0.857247	0.777725	0.597875	0.501798	0.69437	0.521721	0.429567	0.615102	0.662613	0.568122	0.753535	0.593403	0.498918	0.691031	1.86667	0.00230534
CHEST	B34.9	079.9	Viremia, NOS	infectious diseases	29556	1239	10634	282	0.631446	0.665486	0.71483	0.68302	0.594849	0.556081	0.634086	0.573665	0.533816	0.612876	0.63071	0.59101	0.669522	0.639095	0.598748	0.676093	2.83603	5.34925e-14
CHEST	K68.11	080	Postoperative infection	infectious diseases	29346	324	10575	98	0.554501	0.761617	0.854157	0.72171	0.53222	0.473973	0.591268	0.681782	0.630907	0.730544	0.768699	0.718949	0.815792	0.625883	0.565363	0.683532	6.88889	4.36707e-20
CHEST	T80.219A	081	Infection/inflammation of internal prosthetic device; implant; and graft	infectious diseases	29893	127	10687	28	0.635814	0.725438	0.866851	0.794169	0.58956	0.47511	0.696683	0.623041	0.5172	0.727718	0.66124	0.540782	0.784097	0.628907	0.512807	0.751372	2.99895	0.0120001
CHEST	D89.813	081.1	Graft-versus-host disease	infectious diseases	29895	176	10680	29	0.636373	0.748829	0.911296	0.781462	0.629527	0.545759	0.726639	0.653677	0.531939	0.773464	0.845456	0.749987	0.924655	0.70313	0.600985	0.792355	10.5	3.09782e-13
CHEST	A64	090	Sexually transmitted infections (not HIV or hepatitis)	infectious diseases	29770	92	10676	50	0.816645	0.853553	0.924602	0.859893	0.809052	0.741194	0.862016	0.694444	0.608372	0.776916	0.783691	0.704497	0.842452	0.854825	0.812963	0.888834	8.49602	3.73431e-11
CHEST	B35.9	110.1	Dermatophytosis	infectious diseases	29819	154	10666	53	0.54313	0.585745	0.695669	0.663816	0.451822	0.373051	0.531587	0.533657	0.449505	0.61696	0.537609	0.448554	0.628439	0.490344	0.415301	0.569385	1.72892	0.510989
CHEST	B35.1	110.11	Dermatophytosis of nail	infectious diseases	29157	1194	10547	334	0.572576	0.639812	0.668981	0.609418	0.556565	0.521024	0.589868	0.545608	0.507073	0.580195	0.583019	0.54599	0.616566	0.572718	0.535229	0.60765	0.966199	3.66936e-05
CHEST	B35.3	110.12	Althete's foot	infectious diseases	29515	545	10621	176	0.563423	0.630496	0.711526	0.631133	0.577907	0.537405	0.624536	0.534741	0.485072	0.587721	0.630889	0.588542	0.67155	0.588432	0.548465	0.630716	2.12074	7.12871e-08
CHEST	B35.4	110.13	Dermatophytosis of the body	infectious diseases	29696	286	10643	90	0.568368	0.663794	0.669737	0.659428	0.565328	0.498144	0.634016	0.564403	0.49745	0.631498	0.599115	0.542975	0.662674	0.546105	0.477886	0.614971	3.34615	0.00204898
CHEST	B36.9	110.2	Dermatomycoses	infectious diseases	29917	174	10686	42	0.539316	0.726899	0.730338	0.719335	0.534748	0.435007	0.63202	0.567217	0.467479	0.66971	0.628488	0.526461	0.727	0.627258	0.52954	0.721294	2.46039	0.00192992
CHEST	B37.0	112	Candidiasis	infectious diseases	29150	1104	10570	309	0.528433	0.554804	0.650479	0.607739	0.49926	0.46378	0.533965	0.535042	0.502139	0.566251	0.62365	0.588568	0.661561	0.56783	0.533829	0.600628	1.69585	5.34331e-07
CHEST	B37.2	112.3	Candidiasis of skin and nails	infectious diseases	29774	369	10671	101	0.626803	0.745443	0.754208	0.723581	0.702639	0.647039	0.752705	0.751263	0.706187	0.790949	0.719377	0.665351	0.768099	0.743985	0.689974	0.794942	4.78037	1.61006e-14
CHEST	B49	117	Mycoses	infectious diseases	29797	432	10660	82	0.561157	0.627202	0.820279	0.722873	0.505999	0.426959	0.581748	0.596113	0.52814	0.661497	0.699333	0.633256	0.761738	0.625447	0.551023	0.696036	2.56	1.32152e-07
CHEST	B44.9	117.4	Aspergillosis	infectious diseases	29904	251	10691	59	0.591476	0.782722	0.897965	0.821424	0.586242	0.512257	0.659738	0.651927	0.571361	0.734434	0.837902	0.772179	0.897344	0.721085	0.640714	0.801024	9.10685	4.97673e-26
CHEST	A69.20	130.1	Lyme disease	infectious diseases	29549	209	10578	129	0.527723	0.610478	0.739628	0.601136	0.537531	0.487352	0.591902	0.543516	0.482504	0.597243	0.604932	0.549631	0.656694	0.563483	0.510061	0.616891	2.53105	3.01271e-06
CHEST	A59.9	131	Protozoan infection	infectious diseases	29890	100	10689	33	0.884021	0.899559	0.939716	0.941261	0.852965	0.769185	0.914513	0.750455	0.665414	0.823062	0.853745	0.757154	0.924642	0.902823	0.831462	0.952237	14.8554	3.36652e-12
CHEST	B86	132	Infestation (lice, mites)	infectious diseases	29933	73	10693	24	0.663073	0.669621	0.75618	0.651619	0.630068	0.511329	0.734732	0.490226	0.380591	0.598123	0.690454	0.579924	0.787413	0.551485	0.446434	0.654587	3.38382	0.00987535
CHEST	B99.9	136	Other infectious and parasitic diseases	infectious diseases	29819	488	10674	118	0.596845	0.629346	0.748396	0.698408	0.495599	0.432837	0.55851	0.551355	0.493106	0.609928	0.675169	0.618155	0.725396	0.600315	0.542365	0.654842	1.97445	7.98172e-07
CHEST	C06.9	145	Cancer of mouth	neoplasms	29904	63	10671	23	0.656508	0.592478	0.876055	0.667133	0.683578	0.604448	0.762271	0.497712	0.394884	0.608809	0.798721	0.686938	0.89561	0.701743	0.611071	0.779361	5.19756	5.92957e-06
CHEST	C01	145.2	Cancer of tongue	neoplasms	29740	65	10644	45	0.695052	0.622867	0.890394	0.70714	0.724965	0.652993	0.781799	0.604363	0.516433	0.681737	0.797059	0.735658	0.8518	0.720982	0.655479	0.781689	3.82564	8.09351e-08
CHEST	C10.9	149.1	Cancer of oropharynx	neoplasms	29808	91	10660	37	0.723725	0.756466	0.9326	0.824393	0.727596	0.662562	0.785604	0.680642	0.572709	0.777558	0.733355	0.630708	0.81721	0.730335	0.65234	0.797563	3.4	6.17289e-07
CHEST	C32.9	149.4	Cancer of larynx	neoplasms	29915	58	10681	29	0.736907	0.763755	0.96159	0.820586	0.728479	0.665672	0.790923	0.751171	0.64367	0.834239	0.750926	0.63995	0.848147	0.804821	0.743027	0.856265	3.24848	9.81735e-05
CHEST	C15.9	150	Cancer of esophagus	neoplasms	29808	101	10663	51	0.632757	0.688653	0.80966	0.643717	0.724546	0.657902	0.786438	0.561438	0.468844	0.649281	0.834502	0.787264	0.874983	0.701308	0.626812	0.763051	4.15902	1.0663e-10
CHEST	C16.9	151	Cancer of stomach	neoplasms	29889	106	10680	36	0.532052	0.569698	0.822931	0.658366	0.648793	0.537391	0.751134	0.511838	0.407276	0.615728	0.725885	0.637842	0.80754	0.605185	0.518031	0.702073	2.85714	5.17506e-05
CHEST	C18.9	153.2	Colon cancer	neoplasms	29254	434	10574	171	0.53205	0.683122	0.782016	0.628716	0.577311	0.536271	0.620641	0.588519	0.544497	0.632173	0.767864	0.730228	0.805855	0.636881	0.593078	0.679414	5.24262	5.78129e-43
CHEST	C19	153.3	Malignant neoplasm of rectum, rectosigmoid junction, and anus	neoplasms	29776	241	10660	72	0.546035	0.717399	0.847545	0.680178	0.547871	0.480724	0.617154	0.624054	0.555135	0.690164	0.821125	0.763468	0.871712	0.678567	0.615081	0.738014	9.71429	2.9234e-30
CHEST	C22.9	155	Cancer of liver and intrahepatic bile duct	neoplasms	29915	207	10683	56	0.618347	0.649038	0.863056	0.765749	0.724766	0.673429	0.776154	0.642479	0.564	0.716588	0.797435	0.733129	0.85559	0.798947	0.740557	0.855531	3.72327	1.75883e-10
CHEST	C22.0	155.1	Malignant neoplasm of liver, primary	neoplasms	29605	224	10627	82	0.606811	0.668849	0.850524	0.776284	0.638502	0.57182	0.700479	0.596347	0.520642	0.665899	0.783184	0.723622	0.835939	0.757357	0.693598	0.811507	5.36953	5.56785e-22
CHEST	C25.9	157	Pancreatic cancer	neoplasms	29686	239	10633	101	0.618933	0.676458	0.799449	0.616575	0.672616	0.632742	0.715265	0.583453	0.532176	0.632741	0.779689	0.733196	0.823043	0.638476	0.586205	0.69085	4.2439	1.4875e-22
CHEST	D49.0	158	Neoplasm of unspecified nature of digestive system	neoplasms	29480	549	10612	154	0.592172	0.5689	0.734817	0.575195	0.621839	0.575019	0.663039	0.550273	0.488953	0.604946	0.693842	0.647215	0.73881	0.586798	0.539811	0.631763	2.62273	3.02573e-14
CHEST	C48.2	159.4	Malignant neoplasm of retroperitoneum and peritoneum	neoplasms	29929	168	10690	35	0.61181	0.758992	0.894431	0.804864	0.610114	0.517151	0.70372	0.660877	0.563922	0.750109	0.822066	0.747935	0.889668	0.743785	0.678418	0.81056	7.66667	7.73615e-15
CHEST	C37	164	Cancer of intrathoracic organs	neoplasms	29941	54	10694	22	0.53013	0.70346	0.933028	0.781943	0.51032	0.400105	0.623355	0.586186	0.447511	0.717616	0.555664	0.427046	0.668716	0.622422	0.478215	0.758861	1.49982	0.366222
CHEST	C34.90	165.1	Cancer of bronchus; lung	neoplasms	28822	1227	10540	511	0.639127	0.677063	0.822991	0.699429	0.687117	0.666235	0.7083	0.641194	0.616854	0.666156	0.824271	0.805531	0.842269	0.693075	0.668841	0.716416	6.27136	1.66099e-170
CHEST	C41.9	170.1	Bone cancer	neoplasms	29898	117	10678	28	0.506856	0.685321	0.833767	0.619147	0.521336	0.411446	0.624827	0.529523	0.399297	0.640258	0.66904	0.552045	0.768654	0.577037	0.437082	0.691841	1.09065	0.314634
CHEST	C49.9	170.2	Cancer of connective tissue	neoplasms	29641	224	10626	87	0.543873	0.644703	0.798605	0.623326	0.554027	0.487596	0.61675	0.578604	0.506523	0.652717	0.682146	0.621596	0.739437	0.622809	0.564594	0.677954	3.90725	5.20787e-13
CHEST	C43.9	172.11	Melanomas of skin	neoplasms	29116	333	10513	186	0.639629	0.695708	0.740103	0.640732	0.642968	0.605431	0.68037	0.576118	0.528873	0.62495	0.631664	0.592956	0.672243	0.593034	0.55448	0.631899	1.67899	1.16144e-05
CHEST	C44.90	172.2	Other non-epithelial cancer of skin	neoplasms	29541	472	10625	178	0.680099	0.703857	0.766179	0.685915	0.625772	0.585488	0.665334	0.568876	0.520438	0.618167	0.632076	0.58937	0.671841	0.59907	0.556532	0.641759	1.5625	2.53514e-08
CHEST	C44.91	172.21	Basal cell carcinoma	neoplasms	29363	527	10584	209	0.64426	0.658353	0.721205	0.622697	0.672737	0.636458	0.706468	0.573869	0.528909	0.618752	0.669999	0.633312	0.705859	0.624101	0.584755	0.661853	2.14681	3.0608e-11
CHEST	C44.92	172.22	Squamous cell carcinoma	neoplasms	29672	526	10632	167	0.666697	0.729717	0.763765	0.715275	0.71669	0.676919	0.755964	0.622817	0.581469	0.668653	0.691312	0.645964	0.735144	0.709686	0.669463	0.749191	2.48456	2.26715e-18
CHEST	D04.39	172.3	Carcinoma in situ of skin	neoplasms	29688	654	10625	194	0.709498	0.735561	0.739146	0.706019	0.752062	0.720875	0.78267	0.685097	0.64437	0.727521	0.709046	0.67323	0.746325	0.689503	0.648445	0.727102	2.11024	3.22637e-18
CHEST	D48.5	173	Neoplasm of uncertain behavior of skin	neoplasms	27349	2638	10169	871	0.5485	0.608566	0.631018	0.576905	0.547881	0.525519	0.568172	0.571819	0.54948	0.593434	0.599133	0.578318	0.620314	0.553595	0.53345	0.573221	1.61916	1.60765e-14
CHEST	D05.12	174.1	Breast cancer [female]	neoplasms	29660	203	10618	84	0.764938	0.796168	0.88774	0.737464	0.770471	0.739501	0.803278	0.644958	0.587611	0.703879	0.810911	0.765393	0.851313	0.738414	0.700004	0.777505	6.49847	3.78747e-18
CHEST	C50.919	174.11	Malignant neoplasm of female breast	neoplasms	28156	637	10278	351	0.773263	0.798518	0.887808	0.73474	0.784376	0.767386	0.800881	0.728461	0.705137	0.751911	0.856934	0.83655	0.875387	0.745818	0.725671	0.765412	7.50637	3.84335e-120
CHEST	Z15.01	175	Acquired absence of breast	neoplasms	29782	225	10651	77	0.687109	0.780492	0.827134	0.693955	0.633884	0.565523	0.696337	0.609706	0.537493	0.683136	0.770324	0.711895	0.824686	0.569914	0.502096	0.635397	5.62236	8.67866e-20
CHEST	C53.9	180.1	Cervical cancer	neoplasms	29863	86	10676	25	0.746058	0.786263	0.900194	0.740824	0.749486	0.677345	0.811858	0.654317	0.564626	0.743963	0.666671	0.547826	0.781105	0.729358	0.641767	0.810969	2.66542	0.0216284
CHEST	N87.9	180.3	Cervical intraepithelial neoplasia [CIN] [Cervical dysplasia]	neoplasms	29828	110	10668	51	0.840186	0.765111	0.897006	0.793092	0.817794	0.781185	0.854232	0.629382	0.556542	0.696365	0.778607	0.730706	0.825935	0.734754	0.667932	0.797921	7.33162	2.32176e-10
CHEST	C54.1	182	Malignant neoplasm of uterus	neoplasms	29590	171	10644	49	0.79581	0.813806	0.911278	0.753498	0.83066	0.795384	0.867053	0.727292	0.653469	0.796733	0.812804	0.754871	0.865697	0.722771	0.672996	0.769948	4.90851	8.07604e-11
CHEST	C56.9	184.11	Malignant neoplasm of ovary	neoplasms	29657	171	10646	62	0.758046	0.792023	0.897531	0.775949	0.814797	0.783311	0.845453	0.69158	0.636513	0.754128	0.838046	0.789085	0.880577	0.697168	0.653025	0.741774	8.39606	5.44887e-22
CHEST	N90.3	184.2	Cancer of other female genital organs (excluding uterus and ovary)	neoplasms	29860	60	10687	28	0.740728	0.701142	0.929649	0.809333	0.766995	0.718083	0.819704	0.650746	0.524152	0.766018	0.793067	0.714748	0.859448	0.729631	0.653553	0.803178	8.44148	0.000122862
CHEST	C61	185	Cancer of prostate	neoplasms	28651	729	10409	404	0.838635	0.807139	0.845326	0.774454	0.856166	0.843262	0.868196	0.763883	0.742474	0.784959	0.826111	0.811091	0.840211	0.789669	0.773197	0.806409	4.4602	2.84115e-94
CHEST	C62.90	187.2	Malignant neoplasm of testis	neoplasms	29848	63	10665	29	0.937988	0.872057	0.952076	0.813815	0.907033	0.869635	0.937177	0.705511	0.596944	0.812787	0.854697	0.746077	0.929626	0.811142	0.743654	0.868181	12.5714	2.5997e-14
CHEST	C64.9	189.11	Malignant neoplasm of kidney, except pelvis	neoplasms	29374	376	10588	144	0.611432	0.654929	0.752693	0.659287	0.626474	0.584896	0.669749	0.596692	0.545277	0.644554	0.6483	0.603806	0.695096	0.660616	0.613622	0.705464	1.75958	3.40943e-05
CHEST	D41.4	189.2	Cancer of bladder	neoplasms	29865	208	10676	51	0.711472	0.731929	0.800539	0.678074	0.712156	0.626731	0.790495	0.632551	0.543075	0.7131	0.685045	0.601681	0.757567	0.689039	0.610953	0.761082	1.99906	0.000114221
CHEST	C67.9	189.21	Malignant neoplasm of bladder	neoplasms	29500	287	10623	114	0.724913	0.718727	0.792412	0.681537	0.756301	0.714761	0.797125	0.650409	0.598151	0.699556	0.719677	0.678154	0.764272	0.722636	0.678332	0.766173	2.80531	9.48085e-13
CHEST	C68.9	189.4	Malignant neoplasm of other urinary organs	neoplasms	29885	172	10684	48	0.726998	0.737122	0.835083	0.697321	0.710983	0.632224	0.791084	0.671621	0.583024	0.761394	0.6896	0.59598	0.773069	0.72285	0.642126	0.795778	2.85681	7.76675e-06
CHEST	D49.6	191	Manlignant and unknown neoplasms of brain and nervous system	neoplasms	29844	200	10680	77	0.500704	0.64354	0.808916	0.665427	0.578318	0.512385	0.643007	0.537258	0.479705	0.592681	0.674987	0.605575	0.737989	0.658518	0.59828	0.717266	2.84444	1.42858e-07
CHEST	C71.9	191.11	Cancer of brain	neoplasms	29887	216	10679	112	0.524135	0.658485	0.822309	0.643172	0.557787	0.498307	0.618474	0.574386	0.524482	0.62707	0.706928	0.661256	0.751159	0.604125	0.550485	0.653378	2.58793	6.97832e-10
CHEST	C73	193	Thyroid cancer	neoplasms	29248	273	10539	169	0.541002	0.584587	0.709264	0.609682	0.554457	0.507406	0.604755	0.552302	0.500535	0.599431	0.602406	0.557775	0.643566	0.534726	0.489942	0.582623	1.63314	0.017848
CHEST	G89.3	195	Cancer, suspected or other	neoplasms	29392	1868	10607	433	0.520272	0.675444	0.787308	0.642399	0.573246	0.546292	0.598986	0.685085	0.657859	0.712312	0.76989	0.746454	0.792391	0.614869	0.587361	0.641331	3.3378	1.47199e-81
CHEST	C80.1	195.1	Malignant neoplasm, other	neoplasms	28258	1921	10410	723	0.524727	0.647696	0.741847	0.65323	0.578264	0.556066	0.598499	0.564645	0.543045	0.58799	0.698815	0.678403	0.717942	0.633969	0.610418	0.65544	2.60274	2.97703e-62
CHEST	C76.0	195.3	Malignant neoplasm of head, face, and neck	neoplasms	29576	285	10617	109	0.635385	0.686122	0.824272	0.766724	0.651922	0.6015	0.702389	0.626359	0.564487	0.68289	0.661905	0.608454	0.716562	0.684978	0.634802	0.739887	2.41091	3.40272e-06
CHEST	C79.89	198	Secondary malignant neoplasm	neoplasms	29170	1253	10559	356	0.550094	0.657998	0.771947	0.696536	0.598974	0.571717	0.627049	0.63394	0.60719	0.663311	0.736499	0.713962	0.759337	0.65068	0.622418	0.68117	2.38537	5.24726e-29
CHEST	C77.1	198.1	Secondary malignancy of lymph nodes	neoplasms	29566	676	10646	208	0.583042	0.672469	0.812375	0.593121	0.660637	0.625772	0.694844	0.623896	0.587309	0.657576	0.82731	0.799704	0.854285	0.596255	0.562521	0.630913	5.90199	2.73535e-63
CHEST	C78.00	198.2	Secondary malignancy of respiratory organs	neoplasms	29614	1203	10645	255	0.53724	0.667669	0.801101	0.640582	0.591608	0.557856	0.627445	0.620544	0.585061	0.655403	0.764852	0.734199	0.790615	0.599283	0.561248	0.635413	3.33813	7.92562e-39
CHEST	C78.6	198.3	Secondary malignant neoplasm of digestive systems	neoplasms	29583	714	10624	170	0.543191	0.726196	0.820263	0.660893	0.560098	0.516427	0.605775	0.693766	0.650233	0.736942	0.83301	0.799249	0.863131	0.660323	0.622714	0.696506	7.72323	1.6712e-63
CHEST	C78.7	198.4	Secondary malignant neoplasm of liver	neoplasms	29300	1141	10582	336	0.552489	0.67647	0.808881	0.68053	0.564587	0.533181	0.593566	0.626687	0.592782	0.656144	0.78113	0.755641	0.803512	0.620931	0.588733	0.652627	4.29477	8.44427e-73
CHEST	C79.31	198.5	Secondary malignancy of brain/spine	neoplasms	29685	748	10659	188	0.558071	0.672121	0.833048	0.656247	0.588803	0.552816	0.626356	0.614856	0.571903	0.654233	0.810022	0.778174	0.839751	0.583922	0.543934	0.627165	5.39937	7.71333e-60
CHEST	C79.51	198.6	Secondary malignancy of bone	neoplasms	29255	1464	10577	402	0.550927	0.670186	0.782605	0.617548	0.62406	0.597705	0.649681	0.642992	0.615951	0.669891	0.748424	0.72416	0.77185	0.608159	0.579543	0.636417	3.27486	2.35542e-66
CHEST	C79.2	198.7	Secondary malignant neoplasm of skin	neoplasms	29913	205	10685	42	0.579969	0.586597	0.860996	0.696939	0.543978	0.447297	0.634214	0.511141	0.42766	0.603421	0.72114	0.641792	0.795314	0.53431	0.431166	0.634509	3	1.32157e-06
CHEST	D48.9	199	Neoplasm of uncertain behavior	neoplasms	29853	253	10676	70	0.565454	0.634362	0.736362	0.598678	0.614226	0.527915	0.699474	0.573346	0.488035	0.658202	0.613333	0.538641	0.681329	0.556224	0.475397	0.633413	1.28242	0.0820328
CHEST	D47.3	200	Myeloproliferative disease	neoplasms	29712	349	10662	79	0.583357	0.655453	0.718386	0.698993	0.492669	0.433791	0.551284	0.548266	0.480672	0.61233	0.67148	0.609907	0.726574	0.608061	0.539268	0.671516	2.44812	5.57493e-05
CHEST	C81.90	201	Hodgkin's disease	neoplasms	29725	128	10650	81	0.581627	0.660372	0.851622	0.721748	0.644384	0.569596	0.712739	0.556601	0.496994	0.621216	0.800479	0.742969	0.850702	0.655583	0.587661	0.723607	6.125	3.62324e-23
CHEST	C85.90	202.2	Non-Hodgkins lymphoma	neoplasms	29169	434	10551	197	0.598153	0.642139	0.797778	0.609879	0.522734	0.477439	0.563227	0.592139	0.547225	0.632989	0.714153	0.672673	0.752403	0.58795	0.546199	0.624117	4.2927	8.62062e-30
CHEST	C82.90	202.21	Nodular lymphoma	neoplasms	29787	74	10661	55	0.53078	0.65802	0.889909	0.655025	0.531027	0.46156	0.597607	0.519025	0.428776	0.609796	0.627285	0.546367	0.698505	0.631429	0.5472	0.709985	2.87365	0.000866668
CHEST	C83.30	202.22	Reticulosarcoma	neoplasms	29776	323	10659	114	0.573241	0.631636	0.808832	0.597441	0.591661	0.533476	0.651967	0.610271	0.552772	0.664987	0.765396	0.7216	0.811172	0.579466	0.521513	0.634544	4.14237	1.11901e-19
CHEST	C95.90	204	Leukemia	neoplasms	29887	115	10684	28	0.571038	0.604323	0.878564	0.797385	0.603324	0.490692	0.72213	0.571056	0.453301	0.68519	0.719507	0.614127	0.82075	0.647067	0.523403	0.752343	2.58793	0.0039383
CHEST	C91.90	204.1	Lymphoid leukemia	neoplasms	29944	217	10687	59	0.617884	0.783666	0.863851	0.673313	0.661814	0.599774	0.721838	0.611838	0.536342	0.688128	0.790362	0.730109	0.852218	0.655226	0.581929	0.723998	6.25867	2.48063e-14
CHEST	C91.10	204.12	Lymphoid leukemia, chronic	neoplasms	29670	116	10630	66	0.580977	0.603529	0.812629	0.615469	0.601829	0.53425	0.671423	0.503691	0.421461	0.585251	0.658409	0.587871	0.73071	0.602831	0.532647	0.670734	2.13953	0.00184117
CHEST	C92.00	204.21	Myeloid leukemia, acute	neoplasms	29750	206	10654	52	0.56324	0.610365	0.843142	0.748049	0.579649	0.50046	0.655011	0.554784	0.471084	0.647641	0.707751	0.621538	0.782095	0.656034	0.564656	0.733894	1.77757	0.00189457
CHEST	C90.00	204.4	Multiple myeloma	neoplasms	29749	216	10636	98	0.574211	0.660558	0.768105	0.667662	0.636802	0.58153	0.691566	0.576636	0.514751	0.632471	0.692447	0.642129	0.742901	0.593358	0.531432	0.654048	2.22118	2.09655e-06
CHEST	K63.5	208	Benign neoplasm of colon	neoplasms	27003	2771	10250	961	0.562754	0.590144	0.63957	0.617853	0.575109	0.55649	0.591335	0.552713	0.533437	0.574945	0.594602	0.573933	0.61431	0.582979	0.563816	0.601996	1.9321	1.11143e-16
CHEST	D3A.00	209	Neuroendocrine tumors	neoplasms	29882	85	10683	26	0.537499	0.559467	0.866579	0.587453	0.49999	0.383554	0.620109	0.330937	0.220645	0.461666	0.645154	0.530386	0.744967	0.530741	0.416071	0.643188	1.77736	0.0925713
CHEST	D11.0	210	Benign neoplasm of lip, oral cavity, and pharynx	neoplasms	29927	80	10684	25	0.563862	0.597004	0.799913	0.757826	0.56698	0.449204	0.660181	0.543677	0.401806	0.674877	0.677799	0.553779	0.78487	0.55928	0.412145	0.697493	2.66635	0.00154433
CHEST	K31.7	211	Benign neoplasm of other parts of digestive system	neoplasms	29420	1080	10623	291	0.560066	0.60326	0.651281	0.646317	0.550889	0.510732	0.590301	0.562347	0.524612	0.600241	0.608343	0.575065	0.64506	0.621408	0.585058	0.661611	1.54249	2.67361e-07
CHEST	D17.9	214	Lipoma	neoplasms	29683	249	10648	99	0.527671	0.578471	0.693034	0.581639	0.559636	0.488746	0.632465	0.443935	0.377085	0.509602	0.568622	0.509296	0.626086	0.536906	0.471083	0.60648	2.09182	0.268021
CHEST	D17.1	214.1	Lipoma of skin and subcutaneous tissue	neoplasms	29806	218	10663	82	0.526874	0.642829	0.69822	0.55867	0.515757	0.4348	0.587544	0.509534	0.440714	0.574098	0.592637	0.528319	0.652412	0.538683	0.469331	0.603632	3.1297	0.0276246
CHEST	D21.9	215	Other benign neoplasm of connective and other soft tissue	neoplasms	29457	365	10616	161	0.769907	0.794411	0.821192	0.789584	0.763301	0.72518	0.795688	0.683575	0.634785	0.727248	0.747988	0.709179	0.786327	0.764978	0.72302	0.803102	7.1001	8.5964e-24
CHEST	D22.9	216	Benign neoplasm of skin	neoplasms	27896	1702	10268	570	0.518378	0.608762	0.638235	0.582868	0.520947	0.497352	0.546975	0.592188	0.566462	0.618602	0.597607	0.572117	0.623928	0.589088	0.564307	0.616204	1.44118	3.23008e-08
CHEST	I78.1	217.1	Nevus, non-neoplastic	neoplasms	29330	543	10591	221	0.526855	0.626269	0.704066	0.590178	0.541803	0.500169	0.580953	0.624432	0.585362	0.662743	0.65311	0.609563	0.695404	0.600229	0.558686	0.639679	4.66446	2.46978e-16
CHEST	D25.9	218.1	Uterine leiomyoma	neoplasms	28626	771	10444	258	0.783241	0.805335	0.830197	0.758146	0.785334	0.767392	0.803147	0.764685	0.741458	0.7887	0.796648	0.775187	0.816783	0.760584	0.739084	0.784592	6.31924	1.18434e-45
CHEST	D27.0	220	Benign neoplasm of ovary	neoplasms	29908	88	10684	32	0.735439	0.760473	0.902727	0.81694	0.770552	0.713969	0.827755	0.656345	0.55918	0.753449	0.667378	0.601703	0.725171	0.754868	0.684236	0.822581	2.73652	0.0306921
CHEST	D31.31	224.1	Benign neoplasm of eye, uveal	neoplasms	29901	89	10676	31	0.58059	0.625171	0.737717	0.654512	0.604419	0.503956	0.69404	0.464107	0.370639	0.578949	0.678948	0.573832	0.770238	0.518222	0.427707	0.614088	4.85487	0.0053146
CHEST	D32.9	225.1	Benign neoplasm of brain, cranial nerves, meninges	neoplasms	29834	167	10654	75	0.673355	0.687497	0.75703	0.680696	0.697124	0.633636	0.753786	0.601668	0.539457	0.66365	0.683299	0.617754	0.744544	0.621876	0.552564	0.683672	1.76902	0.000320032
CHEST	D34	226	Benign neoplasm of thyroid glands	neoplasms	29828	121	10684	49	0.553069	0.68651	0.761091	0.781263	0.566286	0.486915	0.645201	0.471029	0.388559	0.551408	0.581116	0.487568	0.673743	0.652087	0.568907	0.729564	1.7645	0.119318
CHEST	D35.00	227.1	Benign neoplasm of adrenal gland	neoplasms	29780	188	10663	55	0.562146	0.670876	0.749782	0.735527	0.602945	0.530432	0.671591	0.483955	0.403304	0.571326	0.574209	0.482644	0.667565	0.686046	0.606823	0.762847	2.11062	0.0495191
CHEST	D35.1	227.2	Benign neoplasm of parathyroid gland	neoplasms	29909	107	10680	49	0.675838	0.628277	0.87948	0.729202	0.652109	0.560155	0.736899	0.485731	0.403592	0.567164	0.598845	0.491996	0.6904	0.626075	0.515891	0.724489	1.76471	0.0131777
CHEST	D35.2	227.3	Benign neoplasm of pituitary gland and craniopharyngeal duct (pouch)	neoplasms	29866	105	10659	38	0.515985	0.541458	0.749717	0.615038	0.579495	0.479345	0.682074	0.456191	0.372053	0.550651	0.600997	0.497393	0.706947	0.596782	0.500781	0.681221	2.90875	0.0441696
CHEST	D18.00	228	Hemangioma and lymphangioma, any site	neoplasms	29658	241	10645	95	0.526934	0.628011	0.730138	0.608758	0.544555	0.489145	0.60292	0.552152	0.484122	0.619194	0.603694	0.543242	0.66139	0.546572	0.483112	0.606594	3.30769	0.012815
CHEST	D18.01	228.1	Hemangioma of skin and subcutaneous tissue	neoplasms	29630	840	10628	265	0.560403	0.611115	0.663879	0.583989	0.55691	0.52027	0.594577	0.587418	0.547077	0.628053	0.622306	0.583878	0.661972	0.581395	0.545687	0.616248	0.731971	0.000119838
CHEST	D36.9	229	Benign neoplasm of unspecified sites	neoplasms	29824	280	10675	94	0.536923	0.578145	0.709851	0.612437	0.53819	0.467682	0.607271	0.599327	0.519045	0.675789	0.588956	0.52432	0.653257	0.577388	0.513399	0.641146	0.947368	0.412611
CHEST	E01.0	240	Simple and unspecified goiter	endocrine/metabolic	29285	267	10575	125	0.631999	0.749638	0.828094	0.772293	0.675522	0.627555	0.722172	0.692383	0.637519	0.737263	0.760185	0.716	0.801831	0.729783	0.682185	0.777601	7.62791	2.32076e-14
CHEST	E04.9	241	Nontoxic nodular goiter	endocrine/metabolic	29639	483	10636	168	0.617159	0.684517	0.709901	0.681805	0.60026	0.553103	0.645951	0.582039	0.529769	0.629337	0.609778	0.561644	0.654748	0.640251	0.589815	0.68799	2.71872	2.06294e-05
CHEST	E04.1	241.1	Nontoxic uninodular goiter	endocrine/metabolic	28269	1766	10422	636	0.601447	0.605519	0.654011	0.618709	0.606148	0.582594	0.6288	0.555236	0.530759	0.578773	0.567816	0.543051	0.593749	0.606627	0.583037	0.630553	1.71624	2.65254e-07
CHEST	E04.2	241.2	Nontoxic multinodular goiter	endocrine/metabolic	28906	934	10505	337	0.628562	0.665557	0.704018	0.676578	0.636719	0.60651	0.66641	0.597476	0.566146	0.627994	0.627313	0.594863	0.660219	0.657435	0.626075	0.686871	2.51208	1.2518e-08
CHEST	E05.90	242	Thyrotoxicosis with or without goiter	endocrine/metabolic	29467	479	10609	210	0.566708	0.622028	0.714726	0.668789	0.622486	0.578788	0.66247	0.601552	0.558652	0.642013	0.611611	0.568042	0.652484	0.63575	0.593732	0.680625	1.63739	1.7572e-06
CHEST	E05.00	242.1	Graves' disease	endocrine/metabolic	29745	193	10638	95	0.611935	0.580034	0.740693	0.744102	0.631815	0.568569	0.692402	0.52067	0.459242	0.585672	0.607056	0.542617	0.666061	0.644397	0.582684	0.706299	2.12853	0.0013747
CHEST	H05.20	242.3	Exophthalmos	endocrine/metabolic	29935	76	10689	29	0.597654	0.655118	0.828194	0.764523	0.621258	0.542225	0.700472	0.596579	0.481102	0.712935	0.664953	0.541254	0.786313	0.635695	0.516782	0.741424	3.24962	0.00196427
CHEST	E89.0	244.1	Secondary hypothyroidism	endocrine/metabolic	29503	682	10610	249	0.582945	0.638308	0.713457	0.682078	0.549957	0.507481	0.588398	0.526713	0.479021	0.568332	0.624929	0.588373	0.663022	0.636516	0.594761	0.679381	2.14815	7.81195e-08
CHEST	E03.8	244.2	Acquired hypothyroidism	endocrine/metabolic	29152	1358	10538	399	0.589762	0.601844	0.646491	0.634282	0.616331	0.585719	0.647012	0.548903	0.519736	0.57917	0.574147	0.542008	0.608479	0.636491	0.607178	0.667497	1.99953	5.97124e-08
CHEST	E03.9	244.4	Hypothyroidism NOS	endocrine/metabolic	26116	2348	9785	1123	0.563409	0.578885	0.641366	0.618437	0.615153	0.596836	0.632363	0.551059	0.532723	0.567291	0.599852	0.581359	0.618296	0.641626	0.623442	0.657392	1.2723	2.52267e-18
CHEST	E06.9	245	Thyroiditis	endocrine/metabolic	29838	167	10680	39	0.583932	0.572447	0.733386	0.61286	0.630563	0.527774	0.715115	0.495408	0.387063	0.588985	0.619598	0.541501	0.692996	0.681179	0.591851	0.755479	1.37931	0.672372
CHEST	E06.5	245.2	Chronic thyroiditis	endocrine/metabolic	29975	105	10695	30	0.620262	0.695299	0.808015	0.645101	0.708456	0.613447	0.788479	0.610818	0.479037	0.737148	0.66126	0.553395	0.747585	0.698474	0.608411	0.776885	2.66667	0.00468323
CHEST	E06.3	245.21	Chronic lymphocytic thyroiditis	endocrine/metabolic	29610	362	10594	141	0.619403	0.620806	0.741873	0.632159	0.636247	0.589059	0.682907	0.585253	0.534744	0.63862	0.657104	0.609913	0.702797	0.661572	0.608842	0.710135	2.13018	0.00241902
CHEST	E07.9	246	Other disorders of thyroid	endocrine/metabolic	29366	733	10563	274	0.595549	0.590236	0.651641	0.655698	0.624342	0.592211	0.656404	0.576722	0.541559	0.611524	0.617788	0.581356	0.65587	0.608819	0.573778	0.644812	1.47965	5.0279e-05
CHEST	R94.6	246.7	Abnormal results of function study of thyroid	endocrine/metabolic	29570	618	10628	158	0.524014	0.578217	0.658893	0.618577	0.55548	0.498461	0.60762	0.579462	0.531095	0.621538	0.573726	0.52705	0.620159	0.582868	0.530775	0.631618	1.85142	0.000164102
CHEST	E09.9	249	Secondary diabetes mellitus	endocrine/metabolic	29496	896	10642	189	0.607799	0.760339	0.876267	0.798833	0.594791	0.551553	0.636485	0.686901	0.64437	0.723494	0.796063	0.757352	0.830924	0.724202	0.679864	0.764137	7.99718	1.24776e-61
CHEST	E10.9	250.1	Type 1 diabetes	endocrine/metabolic	29474	338	10600	93	0.511664	0.664516	0.74053	0.735429	0.587863	0.52297	0.655362	0.631637	0.568995	0.684802	0.679931	0.618765	0.744561	0.672788	0.606747	0.739161	3.15385	7.91867e-10
CHEST	E10.22	250.12	Type 1 diabetes with renal manifestations	endocrine/metabolic	29895	130	10684	29	0.529697	0.655228	0.832269	0.855973	0.572135	0.433638	0.708125	0.404865	0.31189	0.518572	0.632782	0.500594	0.756982	0.790551	0.699413	0.878588	1.79979	0.027081
CHEST	E11.9	250.2	Type 2 diabetes	endocrine/metabolic	24151	2971	9570	1259	0.537991	0.691561	0.714807	0.719266	0.58311	0.565576	0.599846	0.682242	0.666477	0.696786	0.69497	0.679369	0.709251	0.726733	0.712442	0.74208	2.13398	1.6679e-77
CHEST	E11.22	250.22	Type 2 diabetes with renal manifestations	endocrine/metabolic	29073	2004	10577	479	0.61205	0.736848	0.801861	0.797532	0.66644	0.640416	0.692118	0.717593	0.693278	0.740551	0.803536	0.783642	0.821855	0.802367	0.782693	0.824236	3.57186	1.18043e-108
CHEST	E11.319	250.23	Type 2 diabetes with ophthalmic manifestations	endocrine/metabolic	29755	337	10668	94	0.539433	0.792914	0.841671	0.855487	0.557348	0.499597	0.623211	0.646314	0.586488	0.706304	0.717171	0.664843	0.768567	0.755842	0.695997	0.809288	4.95122	2.11882e-15
CHEST	E11.42	250.24	Type 2 diabetes with neurological manifestations	endocrine/metabolic	29702	893	10667	192	0.548154	0.771365	0.795499	0.805669	0.635239	0.59733	0.673774	0.737446	0.700829	0.771894	0.775394	0.741753	0.809887	0.796358	0.764326	0.827407	3.67871	1.9983e-33
CHEST	E11.51	250.25	Diabetes type 2 with peripheral circulatory disorders	endocrine/metabolic	29824	637	10667	115	0.641189	0.764974	0.850802	0.810884	0.720497	0.680601	0.759326	0.723113	0.678213	0.767587	0.828892	0.790213	0.863014	0.797923	0.755303	0.836665	3.07584	5.02398e-35
CHEST	R73.01	250.41	Impaired fasting glucose	endocrine/metabolic	29071	1080	10530	388	0.593915	0.645995	0.713583	0.636776	0.589607	0.560158	0.61866	0.583782	0.549862	0.614287	0.622005	0.586099	0.652511	0.592247	0.56232	0.621643	1.46479	2.01645e-15
CHEST	R73.9	250.42	Other abnormal glucose	endocrine/metabolic	26582	3578	10212	1210	0.5304	0.621716	0.657651	0.618143	0.547462	0.530343	0.564284	0.557756	0.541261	0.574508	0.599941	0.581993	0.61713	0.581627	0.565059	0.598037	1.22633	2.17364e-10
CHEST	R81	250.5	Glycosuria or Acetonuria	endocrine/metabolic	29977	60	10693	23	0.612454	0.607051	0.769085	0.775171	0.522162	0.35327	0.69418	0.527445	0.399	0.652116	0.493808	0.37651	0.608395	0.466646	0.36014	0.586752	0.380863	0.264883
CHEST	E16.2	251.1	Hypoglycemia	endocrine/metabolic	29589	824	10644	185	0.528324	0.697842	0.74118	0.69768	0.473998	0.426033	0.520133	0.656707	0.611398	0.698723	0.668884	0.625728	0.709501	0.659011	0.610282	0.704938	2.32451	1.00569e-13
CHEST	E21.3	252.1	Hyperparathyroidism	endocrine/metabolic	29540	726	10624	224	0.572973	0.652408	0.753024	0.717219	0.604216	0.566817	0.640953	0.59558	0.556009	0.635401	0.702865	0.665183	0.739982	0.702194	0.661576	0.743564	2.05381	1.47352e-19
CHEST	E89.2	252.2	Hypoparathyroidism	endocrine/metabolic	29925	85	10692	28	0.61141	0.59374	0.822008	0.713693	0.562516	0.439792	0.6811	0.485824	0.362843	0.603959	0.610841	0.487788	0.72803	0.56905	0.442631	0.692015	1.59944	0.243695
CHEST	E23.6	253	Disorders of the pituitary gland and its hypothalamic control	endocrine/metabolic	29914	167	10674	41	0.559381	0.645463	0.719438	0.577455	0.548121	0.44037	0.650351	0.565512	0.469977	0.663421	0.568899	0.477558	0.664957	0.530892	0.42216	0.637834	2.07383	0.00221483
CHEST	E23.0	253.2	Pituitary hypofunction	endocrine/metabolic	29902	108	10677	32	0.621147	0.666093	0.760897	0.726735	0.703308	0.585012	0.801463	0.548412	0.434278	0.659825	0.70528	0.619198	0.778019	0.679079	0.562559	0.786333	3.11002	0.0016937
CHEST	E22.2	253.7	Other disorders of neurohypophysis	endocrine/metabolic	29804	360	10672	86	0.58503	0.675642	0.78985	0.689627	0.630652	0.571659	0.687591	0.572987	0.499429	0.640136	0.739982	0.679292	0.795151	0.646134	0.577453	0.710527	2.48969	5.70197e-13
CHEST	E27.8	255	Disorders of adrenal glands	endocrine/metabolic	29687	485	10667	104	0.567959	0.586434	0.712043	0.701054	0.608436	0.552072	0.663722	0.612567	0.55281	0.671003	0.65676	0.600988	0.713813	0.700662	0.642885	0.756823	1.8585	1.41203e-06
CHEST	E24.9	255.11	Cushing's syndrome	endocrine/metabolic	29946	84	10686	21	0.651869	0.679911	0.845127	0.813413	0.677105	0.556805	0.78702	0.728779	0.610565	0.838847	0.700195	0.569319	0.82297	0.781304	0.683058	0.860193	5.33084	0.000867877
CHEST	E26.9	255.12	Hyperaldosteronism	endocrine/metabolic	29953	73	10695	33	0.49976	0.617518	0.794682	0.810556	0.505259	0.404369	0.606551	0.588367	0.474621	0.688811	0.55787	0.448255	0.666061	0.697818	0.581964	0.797308	1.73913	0.121883
CHEST	E27.40	255.21	Glucocorticoid deficiency	endocrine/metabolic	29789	486	10658	117	0.533773	0.578266	0.695684	0.653317	0.523848	0.46203	0.578569	0.60481	0.549618	0.662461	0.696355	0.648497	0.744559	0.661333	0.604869	0.711141	2.07743	4.90012e-10
CHEST	E28.2	256.4	Polycystic ovaries	endocrine/metabolic	29772	81	10648	43	0.917392	0.916467	0.93628	0.847832	0.898537	0.858067	0.929882	0.80262	0.741892	0.859869	0.868603	0.824382	0.905641	0.755752	0.680347	0.82173	11.6336	4.62004e-15
CHEST	E29.1	257.1	Testicular hypofunction	endocrine/metabolic	29561	491	10613	173	0.806779	0.766884	0.840195	0.792201	0.794937	0.769088	0.822341	0.721582	0.68832	0.752711	0.761927	0.731558	0.789976	0.75713	0.720081	0.790039	4.75837	1.04094e-24
CHEST	E89.5	258	Iatrogenic endocrine disorders	endocrine/metabolic	29944	63	10690	23	0.968607	0.886041	0.981449	0.968305	0.978851	0.973082	0.984226	0.863427	0.81117	0.913499	0.965159	0.948594	0.978847	0.967837	0.955246	0.980079		2.76136e-21
CHEST	E34.9	259	Other endocrine disorders	endocrine/metabolic	29770	206	10664	82	0.586032	0.555952	0.69648	0.656041	0.54204	0.468883	0.610726	0.552848	0.482562	0.61229	0.554569	0.488738	0.619352	0.541229	0.474955	0.610034	1.55914	0.926913
CHEST	E44.0	260	Protein-calorie malnutrition	endocrine/metabolic	29211	2341	10602	514	0.54888	0.701769	0.780637	0.690572	0.593371	0.567578	0.620046	0.703403	0.679598	0.725592	0.758391	0.737357	0.778523	0.681203	0.654448	0.70592	2.2107	6.34177e-61
CHEST	R64	260.1	Cachexia	endocrine/metabolic	29708	1010	10665	199	0.576999	0.797521	0.83207	0.762198	0.631269	0.587422	0.672416	0.773272	0.73815	0.804591	0.80397	0.772036	0.833459	0.745439	0.709154	0.781139	3.17117	4.8134e-42
CHEST	E43	260.2	severe protein-calorie malnutrition	endocrine/metabolic	28713	3263	10522	665	0.552912	0.699582	0.771305	0.685331	0.617185	0.594057	0.638837	0.704053	0.683217	0.725319	0.773438	0.754875	0.791176	0.697119	0.674939	0.717245	2.7162	1.7175e-105
CHEST	R62.7	260.3	Adult failure to thrive	endocrine/metabolic	29614	1271	10650	258	0.602303	0.731864	0.782026	0.631872	0.627767	0.588499	0.665441	0.723196	0.688106	0.753966	0.73229	0.699897	0.764059	0.651434	0.614256	0.691025	2.25455	4.17228e-31
CHEST	R63.0	260.6	Anorexia	endocrine/metabolic	29063	1809	10575	378	0.545755	0.65544	0.716092	0.568548	0.572236	0.540552	0.607125	0.618137	0.58626	0.648472	0.69939	0.669937	0.725146	0.570589	0.540946	0.601921	1.70566	4.47746e-26
CHEST	E56.9	261	Vitamin deficiency	endocrine/metabolic	29882	165	10684	54	0.629274	0.67311	0.749479	0.701792	0.630789	0.549394	0.713836	0.56378	0.481834	0.653882	0.612155	0.515496	0.705855	0.644912	0.555318	0.736807	2.96739	0.000531278
CHEST	E53.8	261.2	Vitamin B-complex deficiencies	endocrine/metabolic	29291	1688	10561	488	0.583123	0.633891	0.686612	0.631751	0.597013	0.570296	0.623903	0.60674	0.578403	0.634076	0.651114	0.623104	0.678467	0.616321	0.588774	0.645087	1.26086	1.48348e-21
CHEST	E55.9	261.4	Vitamin D deficiency	endocrine/metabolic	26763	3808	10142	1452	0.578772	0.605941	0.627689	0.60971	0.576508	0.560215	0.59292	0.596285	0.578842	0.612129	0.595085	0.578846	0.612245	0.59767	0.581818	0.613829	1.75555	1.36022e-16
CHEST	E61.1	262	Mineral deficiency NEC	endocrine/metabolic	29846	565	10670	127	0.539955	0.610417	0.719532	0.683332	0.524194	0.459771	0.58248	0.586336	0.533098	0.636814	0.623037	0.567961	0.674669	0.568646	0.505023	0.63613	0.747664	0.00921416
CHEST	E63.9	263	Other nutritional deficiency	endocrine/metabolic	29868	402	10676	87	0.537366	0.701594	0.807231	0.719933	0.465044	0.401992	0.532165	0.64106	0.572498	0.707646	0.728557	0.671526	0.78601	0.62429	0.549975	0.696651	2.95861	6.17463e-15
CHEST	R80.9	269	Proteinuria	endocrine/metabolic	28862	1301	10548	383	0.524936	0.638562	0.70367	0.681959	0.527637	0.492774	0.561892	0.618956	0.589516	0.653335	0.670042	0.641522	0.700776	0.673125	0.642576	0.705206	2.46355	6.42946e-26
CHEST	E72.20	270.21	Disorders of urea cycle metabolism	endocrine/metabolic	29940	176	10690	33	0.573593	0.701273	0.851422	0.724937	0.565885	0.441337	0.682601	0.584703	0.482249	0.68447	0.733869	0.639691	0.825033	0.695291	0.592508	0.798064	2.6	0.000101492
CHEST	D47.2	270.32	Paraproteinemia	endocrine/metabolic	29745	364	10646	150	0.652681	0.634885	0.705249	0.697964	0.688739	0.643318	0.729037	0.582339	0.526882	0.636493	0.697568	0.654837	0.740328	0.687058	0.637446	0.735425	1.35651	1.09633e-06
CHEST	E85.4	270.33	Amyloidosis	endocrine/metabolic	29936	125	10688	49	0.718895	0.679406	0.846894	0.755929	0.731677	0.656529	0.803721	0.65536	0.575197	0.731296	0.774996	0.717343	0.836786	0.798818	0.736262	0.86012	2.1245	8.5769e-07
CHEST	E88.09	270.38	Other specified disorders of plasma protein metabolism	endocrine/metabolic	29688	742	10644	173	0.545625	0.689231	0.756279	0.678419	0.578947	0.53715	0.624064	0.639804	0.595584	0.68703	0.715494	0.67172	0.754965	0.682577	0.641676	0.722725	2.34835	3.02097e-21
CHEST	R73.03	271.3	Intestinal disaccharidase deficiencies and disaccharide malabsorption	endocrine/metabolic	26888	3391	10233	1181	0.513763	0.614357	0.634158	0.628052	0.530542	0.511975	0.54964	0.602036	0.582375	0.620934	0.615987	0.59825	0.63351	0.612673	0.592549	0.630618	2.49733	2.08781e-42
CHEST	E78.5	272.1	Hyperlipidemia	endocrine/metabolic	18537	5679	8194	2831	0.654712	0.643252	0.690107	0.667799	0.685097	0.674304	0.695197	0.647171	0.635995	0.657907	0.702839	0.692855	0.712957	0.684644	0.673983	0.69431	1.52098	5.90309e-146
CHEST	E78.00	272.11	Hypercholesterolemia	endocrine/metabolic	23509	3254	9250	1531	0.624986	0.62429	0.66495	0.636602	0.644267	0.63123	0.6576	0.582454	0.56783	0.597777	0.633257	0.618122	0.647819	0.626385	0.611377	0.640912	1.27931	1.28141e-26
CHEST	E78.1	272.12	Hyperglyceridemia	endocrine/metabolic	29362	741	10587	232	0.556558	0.624504	0.683473	0.701597	0.600372	0.556854	0.643486	0.594849	0.555565	0.635964	0.614876	0.575438	0.653714	0.670396	0.630545	0.709249	1.45831	0.00303435
CHEST	E78.2	272.13	Mixed hyperlipidemia	endocrine/metabolic	24839	4594	9630	1766	0.588036	0.614077	0.658735	0.620115	0.593598	0.580063	0.606737	0.603364	0.590565	0.617617	0.635655	0.621856	0.649002	0.616404	0.60265	0.630605	1.03493	6.27306e-25
CHEST	E78.9	272.9	Unspecified disorder of lipoid metabolism	endocrine/metabolic	29817	159	10671	66	0.627696	0.61411	0.781702	0.672478	0.598159	0.531158	0.668705	0.479389	0.402607	0.563955	0.571681	0.493983	0.650051	0.564717	0.480009	0.649233	0.551466	0.484154
CHEST	M10.9	274.1	Gout	endocrine/metabolic	28518	944	10384	373	0.666655	0.721328	0.774495	0.763461	0.708957	0.683889	0.732878	0.703873	0.677024	0.729185	0.73794	0.709819	0.763868	0.748136	0.723496	0.772126	3.53493	1.7462e-51
CHEST	M10.00	274.11	Gouty arthropathy	endocrine/metabolic	29635	446	10645	134	0.676329	0.728255	0.805801	0.797293	0.700732	0.657843	0.742837	0.708687	0.662119	0.752712	0.73577	0.688079	0.778938	0.764846	0.723816	0.804565	4.64516	2.54799e-19
CHEST	M11.20	274.21	Chondrocalcinosis	endocrine/metabolic	29942	129	10694	27	0.729155	0.569335	0.769973	0.734706	0.700578	0.592555	0.800595	0.452357	0.315506	0.576798	0.721133	0.638794	0.795121	0.648841	0.521283	0.755266	1.39984	0.0396369
CHEST	E83.9	275	Disorders of mineral metabolism	endocrine/metabolic	29906	491	10686	76	0.570276	0.783985	0.866191	0.83338	0.557757	0.487499	0.62521	0.774675	0.712236	0.835309	0.857412	0.809529	0.901201	0.846981	0.794315	0.891759	4.44237	1.3699e-27
CHEST	E83.19	275.1	Disorders of iron metabolism	hematopoietic	29937	78	10684	30	0.615543	0.606959	0.879836	0.626112	0.540829	0.433525	0.648831	0.56822	0.46089	0.669393	0.594777	0.479379	0.698805	0.569856	0.471049	0.667228	2.66635	0.0419269
CHEST	E83.42	275.3	Disorders of magnesium metabolism	endocrine/metabolic	27879	4160	10390	931	0.522111	0.648044	0.719026	0.64748	0.569332	0.548827	0.58813	0.628025	0.608754	0.646805	0.694021	0.677013	0.711903	0.650694	0.631228	0.670346	1.57485	3.03833e-49
CHEST	E83.59	275.5	Disorders of calcium/phosphorus metabolism	endocrine/metabolic	29883	109	10683	30	0.593665	0.681522	0.792225	0.714826	0.511957	0.40512	0.635818	0.411688	0.296641	0.552187	0.595051	0.487328	0.70766	0.543352	0.432968	0.665677	1.99953	0.0214857
CHEST	E83.51	275.51	Hypocalcemia	endocrine/metabolic	29261	1547	10590	366	0.508799	0.658129	0.711654	0.642961	0.495265	0.462918	0.526858	0.567472	0.533684	0.602377	0.613547	0.578331	0.650135	0.602849	0.566847	0.635975	1.22857	5.44635e-12
CHEST	E83.39	275.53	Disorders of phosphorus metabolism	endocrine/metabolic	28729	2109	10508	486	0.544283	0.671922	0.747951	0.676044	0.525963	0.497473	0.554908	0.634083	0.605915	0.661372	0.705831	0.680299	0.730189	0.674489	0.644562	0.700847	2.27043	1.19831e-47
CHEST	E83.52	275.6	Hypercalcemia	endocrine/metabolic	29291	1126	10570	329	0.576906	0.601227	0.681464	0.595803	0.616655	0.57854	0.649833	0.583979	0.550331	0.619298	0.638246	0.606526	0.67175	0.598475	0.56274	0.631966	1.10078	4.00027e-08
CHEST	E87.8	276.1	Electrolyte imbalance	endocrine/metabolic	29207	2219	10581	430	0.511944	0.685579	0.756519	0.679538	0.52534	0.494271	0.55779	0.662566	0.633916	0.691314	0.726146	0.700233	0.752448	0.671506	0.643237	0.69934	1.90975	1.48233e-41
CHEST	E87.0	276.11	Hyperosmolality and/or hypernatremia	endocrine/metabolic	29156	1508	10559	332	0.5617	0.705432	0.769252	0.715516	0.605222	0.575149	0.63685	0.661404	0.628868	0.692232	0.731297	0.703975	0.756975	0.693778	0.659497	0.723714	1.92834	2.84521e-22
CHEST	E87.1	276.12	Hyposmolality and/or hyponatremia	endocrine/metabolic	27478	3553	10344	941	0.550223	0.656144	0.709831	0.654305	0.572091	0.552022	0.59133	0.65641	0.63756	0.675271	0.695705	0.677496	0.712799	0.666944	0.647561	0.686436	1.72886	2.86717e-56
CHEST	E87.5	276.13	Hyperpotassemia	endocrine/metabolic	28027	3039	10437	755	0.579791	0.680732	0.741263	0.698988	0.609587	0.588511	0.631084	0.685987	0.664648	0.707891	0.746072	0.727411	0.763975	0.711793	0.691363	0.731266	2.63642	5.41857e-95
CHEST	E87.6	276.14	Hypopotassemia	endocrine/metabolic	26727	3994	10199	1093	0.538061	0.636022	0.691827	0.652627	0.55141	0.53309	0.570649	0.604259	0.585876	0.623179	0.666599	0.648619	0.684343	0.645969	0.628563	0.664594	1.59776	1.05469e-41
CHEST	E87.4	276.4	Acid-base balance disorder	endocrine/metabolic	29775	646	10667	108	0.535794	0.750239	0.823317	0.752277	0.519478	0.456934	0.585968	0.714217	0.649041	0.776522	0.77605	0.734511	0.819911	0.726976	0.666446	0.780124	2.4469	1.08049e-15
CHEST	E87.2	276.41	Acidosis	endocrine/metabolic	28310	2556	10495	535	0.558677	0.687817	0.743912	0.699196	0.560171	0.533401	0.585583	0.627662	0.602785	0.653333	0.700223	0.676179	0.724845	0.671111	0.645918	0.695437	3.06271	2.89346e-60
CHEST	E87.3	276.42	Alkalosis	endocrine/metabolic	29521	1012	10632	193	0.524959	0.696519	0.768505	0.722117	0.491295	0.443627	0.53967	0.676486	0.633055	0.718061	0.746284	0.707103	0.780652	0.675431	0.630706	0.717336	2.71209	3.22774e-23
CHEST	E86.0	276.5	Hypovolemia	endocrine/metabolic	27466	3893	10326	914	0.515224	0.62541	0.699321	0.573236	0.541999	0.521127	0.560886	0.587407	0.564708	0.607105	0.665009	0.645861	0.683193	0.536953	0.516286	0.556365	1.5136	1.52711e-37
CHEST	E87.70	276.6	Fluid overload	endocrine/metabolic	28261	3107	10461	768	0.564292	0.716463	0.788883	0.742636	0.600849	0.580152	0.620802	0.676881	0.654026	0.699149	0.754269	0.735486	0.771605	0.723694	0.704385	0.743185	3.27805	3.71283e-114
CHEST	R63.1	276.8	Polydipsia	endocrine/metabolic	29972	114	10689	26	0.570218	0.575842	0.794269	0.676556	0.665304	0.544318	0.770391	0.589253	0.45208	0.71408	0.652311	0.512538	0.776301	0.657483	0.518542	0.791218	3.42817	0.00225662
CHEST	E88.3	277	Other disorders of metabolism	endocrine/metabolic	29889	138	10688	25	0.601048	0.725062	0.86008	0.720685	0.561562	0.460179	0.666866	0.548564	0.426175	0.685928	0.747004	0.630641	0.853721	0.589422	0.470579	0.707147	2.24947	0.00364372
CHEST	E80.6	277.4	Disorders of bilirubin excretion	endocrine/metabolic	29525	893	10626	201	0.5954	0.694354	0.794154	0.715511	0.58678	0.541757	0.63109	0.628163	0.58507	0.672065	0.746154	0.710778	0.781574	0.669669	0.625301	0.712237	2.81224	5.09584e-30
CHEST	E88.89	277.5	Other disorders of lipoid metabolism	endocrine/metabolic	29904	111	10683	28	0.589483	0.602411	0.745969	0.686259	0.530949	0.382526	0.68865	0.525913	0.417747	0.643343	0.600106	0.477755	0.719681	0.588536	0.459266	0.729927	1.59963	0.145926
CHEST	E78.6	277.51	Lipoprotein disorders	endocrine/metabolic	29841	103	10675	52	0.593215	0.711002	0.745659	0.694581	0.582871	0.494866	0.676239	0.526404	0.432312	0.620974	0.571629	0.479874	0.665588	0.58336	0.494036	0.66882	2.70968	0.0552663
CHEST	E88.81	277.7	Dysmetabolic syndrome X	endocrine/metabolic	29635	233	10633	99	0.539294	0.755666	0.823352	0.786253	0.479469	0.414559	0.542704	0.629807	0.567211	0.692588	0.627092	0.574617	0.671407	0.682938	0.625919	0.735801	1.91	0.00475347
CHEST	E66.9	278.1	Obesity	endocrine/metabolic	24121	4277	9627	1808	0.544443	0.814673	0.758098	0.795439	0.509029	0.494503	0.523509	0.793494	0.783995	0.803677	0.73849	0.727378	0.750446	0.784721	0.774666	0.794935	3.15917	6.46328e-233
CHEST	E66.01	278.11	Morbid obesity	endocrine/metabolic	27798	1957	10295	696	0.610702	0.873114	0.814097	0.854111	0.607127	0.583745	0.62957	0.867829	0.85411	0.881529	0.820518	0.803371	0.836309	0.849728	0.835096	0.862907	6.42697	1.03008e-199
CHEST	E65	278.3	Localized adiposity	endocrine/metabolic	29881	174	10680	49	0.653311	0.823489	0.850623	0.800505	0.571923	0.481196	0.654922	0.753973	0.677996	0.828264	0.740544	0.656422	0.819913	0.741826	0.651987	0.829398	5.8	5.91562e-11
CHEST	D89.9	279	Disorders involving the immune mechanism	endocrine/metabolic	29569	1325	10653	266	0.602636	0.730416	0.826865	0.777847	0.576624	0.538151	0.614083	0.650549	0.613984	0.685764	0.758352	0.72249	0.792284	0.722889	0.6877	0.758709	6.32861	3.8701e-68
CHEST	D84.9	279.1	Immunity deficiency	endocrine/metabolic	29366	2460	10600	577	0.576089	0.680504	0.777723	0.698488	0.532453	0.506302	0.560675	0.644031	0.61838	0.669406	0.753149	0.730036	0.775812	0.663652	0.636706	0.690133	3.39744	2.06651e-118
CHEST	D80.1	279.11	Deficiency of humoral immunity	endocrine/metabolic	29781	669	10651	179	0.519698	0.683574	0.793172	0.668437	0.527949	0.482602	0.572054	0.607752	0.561732	0.650885	0.687888	0.642156	0.730886	0.610702	0.564181	0.658159	2.27963	2.93948e-15
CHEST	R76.0	279.7	Other immunological findings	endocrine/metabolic	29896	316	10681	79	0.614053	0.646029	0.807511	0.738391	0.570653	0.501791	0.64948	0.553195	0.490158	0.621693	0.71612	0.650119	0.776118	0.62506	0.554592	0.697532	3.02081	4.51329e-07
CHEST	D89.89	279.8	Other specified disorders involving the immune mechanism	endocrine/metabolic	29913	196	10685	76	0.598485	0.572459	0.782727	0.703638	0.525105	0.464387	0.589866	0.557069	0.486453	0.637377	0.662201	0.586922	0.730759	0.644267	0.57033	0.714999	2.75556	0.000125425
CHEST	D50.9	280.1	Iron deficiency anemias, unspecified or not due to blood loss	hematopoietic	27365	3777	10282	1067	0.517883	0.648055	0.686426	0.670229	0.538677	0.519933	0.557054	0.647031	0.629241	0.664188	0.691034	0.674343	0.709143	0.663046	0.644636	0.681199	1.6226	3.3548e-66
CHEST	D50.0	280.2	Iron deficiency anemia secondary to blood loss (chronic)	hematopoietic	29093	2040	10552	545	0.522435	0.658535	0.71564	0.67132	0.536432	0.510595	0.561597	0.64648	0.620835	0.669437	0.694483	0.671002	0.717116	0.688864	0.665975	0.711954	1.60354	1.08355e-31
CHEST	D51.0	281.11	Pernicious anemia	hematopoietic	29908	117	10679	26	0.587876	0.575922	0.730712	0.686329	0.550169	0.435463	0.66513	0.472649	0.341403	0.594027	0.462448	0.328289	0.604421	0.541128	0.417404	0.649019	0.727188	0.952954
CHEST	D51.9	281.12	Other vitamin B12 deficiency anemia	hematopoietic	29852	396	10676	96	0.578254	0.671519	0.729778	0.642076	0.583874	0.526639	0.643965	0.536566	0.469997	0.600499	0.635555	0.577942	0.692867	0.577775	0.513498	0.639224	0.799625	0.0083995
CHEST	D53.9	281.9	Deficiency anemias	hematopoietic	29759	559	10661	130	0.558441	0.645944	0.747579	0.610935	0.605792	0.545351	0.661751	0.583135	0.526995	0.637172	0.684257	0.630575	0.733849	0.656418	0.600652	0.704379	1.6514	2.1623e-11
CHEST	D57.3	282.5	Sickle cell anemia	hematopoietic	29837	59	10677	26	0.750545	0.854182	0.923395	0.900455	0.708938	0.555947	0.85127	0.651471	0.531727	0.762647	0.781028	0.659697	0.886823	0.799139	0.675101	0.907937	10.8533	1.10858e-08
CHEST	D59.9	283	Acquired hemolytic anemias	hematopoietic	29931	91	10692	21	0.60929	0.724314	0.918991	0.803118	0.60317	0.456003	0.742794	0.603666	0.426574	0.754217	0.719681	0.568396	0.835822	0.643889	0.473523	0.770581	2.99895	0.00441649
CHEST	D61.9	284	Aplastic anemia	hematopoietic	29963	84	10687	21	0.569081	0.682599	0.846267	0.662059	0.442661	0.303187	0.59047	0.573605	0.426768	0.705269	0.555939	0.392265	0.716887	0.604248	0.416775	0.778575	1.9993	0.00747679
CHEST	D61.818	284.1	Pancytopenia	hematopoietic	29262	1397	10580	299	0.53228	0.686685	0.758851	0.71255	0.562049	0.528997	0.592068	0.646217	0.612389	0.678574	0.732509	0.703516	0.76433	0.658026	0.625025	0.694306	2.60773	7.79533e-37
CHEST	D64.9	285	Other anemias	hematopoietic	22410	6791	9406	2239	0.539106	0.634943	0.672147	0.641326	0.5546	0.541952	0.567835	0.619341	0.606829	0.631537	0.658531	0.646376	0.671394	0.640563	0.62807	0.652398	1.50719	4.88958e-97
CHEST	D62	285.1	Acute posthemorrhagic anemia	hematopoietic	27559	3218	10329	1012	0.588688	0.687865	0.747568	0.692562	0.615812	0.597475	0.63508	0.637464	0.61894	0.655811	0.718698	0.700419	0.736485	0.680854	0.663336	0.698343	2.23702	8.88652e-86
CHEST	D63.8	285.2	Anemia of chronic disease	hematopoietic	29177	1823	10592	392	0.53289	0.689826	0.747676	0.690637	0.572442	0.543923	0.601005	0.686626	0.658311	0.713395	0.739125	0.713796	0.763584	0.683956	0.654075	0.715121	2.39915	2.637e-49
CHEST	D63.1	285.21	Anemia in chronic kidney disease	hematopoietic	29041	1960	10572	447	0.610714	0.715125	0.789384	0.753969	0.64376	0.615436	0.668922	0.710711	0.683569	0.737816	0.785331	0.761521	0.807049	0.776495	0.752278	0.799586	2.72084	9.1827e-83
CHEST	D63.0	285.22	Anemia in neoplastic disease	hematopoietic	29540	1285	10641	268	0.541421	0.683596	0.79124	0.624037	0.579581	0.542078	0.61666	0.635851	0.603154	0.672034	0.758629	0.729071	0.788232	0.575112	0.539979	0.612724	2.91476	1.19727e-43
CHEST	D68.2	286.12	Congenital deficiency of other clotting factors (including factor VII)	hematopoietic	29920	114	10688	42	0.536563	0.643382	0.771583	0.672598	0.473669	0.392255	0.565219	0.477658	0.37981	0.575273	0.643281	0.548096	0.736276	0.623953	0.532549	0.709216	1.79268	0.0105996
CHEST	D68.4	286.4	Acquired coagulation factor deficiency	hematopoietic	29745	429	10665	101	0.569935	0.671208	0.814378	0.754869	0.495555	0.4298	0.565549	0.585576	0.517151	0.651199	0.696731	0.63879	0.756391	0.678065	0.623104	0.736147	1.94118	1.33065e-07
CHEST	D65	286.6	Defibrination syndrome	hematopoietic	29883	179	10681	32	0.561299	0.620795	0.828729	0.708123	0.507289	0.39597	0.616152	0.578622	0.470027	0.689143	0.730619	0.63012	0.820428	0.635721	0.517271	0.755436	3.52776	4.24473e-07
CHEST	D68.9	286.7	Other and unspecified coagulation defects	hematopoietic	29332	1287	10583	319	0.561487	0.681677	0.778828	0.709463	0.543058	0.506016	0.573673	0.660229	0.626762	0.693023	0.704684	0.672199	0.736913	0.676581	0.644484	0.71323	2.50961	9.42664e-40
CHEST	D68.69	286.8	Hypercoagulable state	hematopoietic	29955	186	10691	41	0.544192	0.645305	0.864135	0.648548	0.628819	0.506536	0.746739	0.551615	0.435877	0.657006	0.667127	0.57515	0.755917	0.553908	0.46295	0.647087	1.46598	0.000328256
CHEST	D68.59	286.81	Primary hypercoagulable state	hematopoietic	29645	456	10631	127	0.55289	0.621433	0.735831	0.654589	0.598363	0.541153	0.653105	0.57723	0.519288	0.629319	0.645678	0.591537	0.694218	0.622564	0.56334	0.678255	1.97554	3.25963e-06
CHEST	R79.1	286.9	Abnormal coagulation profile	hematopoietic	29125	1530	10573	300	0.514962	0.68356	0.746746	0.715723	0.487756	0.451439	0.526017	0.598977	0.563037	0.637667	0.681917	0.649423	0.714451	0.675738	0.641125	0.710576	2.31524	2.08725e-23
CHEST	D69.2	287	Purpura and other hemorrhagic conditions	hematopoietic	29868	285	10670	60	0.627744	0.642052	0.765888	0.6806	0.632747	0.550636	0.715048	0.622127	0.5467	0.690162	0.684552	0.607865	0.755934	0.613493	0.531201	0.685184	1.21739	0.000978511
CHEST	R23.3	287.1	Spontaneous ecchymoses	hematopoietic	29734	442	10665	111	0.50858	0.560872	0.649836	0.651198	0.556573	0.504143	0.612005	0.492677	0.437058	0.550424	0.564958	0.512558	0.616941	0.543501	0.48404	0.600379	0.826087	0.688743
CHEST	D69.6	287.3	Thrombocytopenia	hematopoietic	26874	4001	10196	1188	0.586117	0.657058	0.731753	0.664096	0.627052	0.609655	0.643115	0.638777	0.620684	0.654835	0.719826	0.704926	0.734747	0.68406	0.66694	0.699505	2.20258	2.19734e-109
CHEST	D69.3	287.31	Primary thrombocytopenia	hematopoietic	29888	139	10676	34	0.528183	0.633639	0.749426	0.701988	0.471459	0.35753	0.5892	0.518609	0.404201	0.627042	0.590856	0.497259	0.683332	0.524667	0.41465	0.641045	0.856742	0.898641
CHEST	D69.59	287.32	Secondary thrombocytopenia	hematopoietic	29496	1016	10639	231	0.564955	0.622333	0.763912	0.636557	0.522571	0.481866	0.56378	0.580874	0.540449	0.619106	0.683519	0.647841	0.721845	0.619597	0.578372	0.658818	1.81111	2.73451e-13
CHEST	D72.819	288.1	Decreased white blood cell count	hematopoietic	29284	1572	10585	379	0.54502	0.669519	0.728807	0.669856	0.489463	0.458435	0.519917	0.598916	0.56576	0.630931	0.672619	0.640483	0.703076	0.601554	0.566174	0.635125	2.03984	2.74957e-24
CHEST	D70.1	288.11	Neutropenia	hematopoietic	29331	1295	10591	322	0.554397	0.695909	0.793769	0.625426	0.549268	0.517462	0.578747	0.639798	0.609982	0.669863	0.745293	0.715913	0.771841	0.590366	0.559779	0.621495	3.27529	1.46675e-49
CHEST	D72.829	288.2	Elevated white blood cell count	hematopoietic	27181	4201	10293	1148	0.536229	0.652183	0.706624	0.648662	0.562184	0.544678	0.579146	0.624887	0.60754	0.642874	0.680062	0.663677	0.694947	0.640141	0.622113	0.657942	1.60645	9.40015e-49
CHEST	D72.1	288.3	Eosinophilia	hematopoietic	29848	143	10689	38	0.548367	0.621587	0.805053	0.719226	0.582661	0.487345	0.681808	0.57077	0.456779	0.676455	0.66221	0.559756	0.760476	0.606712	0.520689	0.690435	3.99953	0.000179179
CHEST	D89.2	289	Other diseases of blood and blood-forming organs	hematopoietic	29653	536	10640	142	0.519625	0.645974	0.74568	0.692592	0.507982	0.460083	0.558251	0.592531	0.54237	0.639394	0.595719	0.534309	0.652327	0.643002	0.589145	0.693233	1.68	0.000220311
CHEST	D47.4	289.1	Myelofibrosis	hematopoietic	29869	86	10674	27	0.555436	0.740627	0.934063	0.804282	0.373998	0.269419	0.480373	0.643567	0.545086	0.73709	0.729934	0.629445	0.824197	0.598516	0.498095	0.699911	7.99906	4.05679e-05
CHEST	R59.0	289.4	Lymphadenitis	hematopoietic	26511	3054	10246	985	0.505569	0.609006	0.686029	0.557931	0.481607	0.462694	0.499845	0.520273	0.500927	0.539446	0.640643	0.622332	0.658199	0.559032	0.538628	0.58007	1.79324	3.8597e-29
CHEST	D73.89	289.5	Diseases of spleen	hematopoietic	29822	278	10681	52	0.540826	0.626364	0.793464	0.62115	0.568661	0.487635	0.648622	0.530885	0.443277	0.615585	0.61011	0.516501	0.700701	0.607274	0.517854	0.694483	2.11666	0.0142428
CHEST	D75.1	289.8	Polycythemia, secondary	hematopoietic	29872	211	10672	67	0.606656	0.645633	0.828293	0.75012	0.630421	0.554384	0.702915	0.587078	0.519023	0.659458	0.661144	0.59522	0.723801	0.683398	0.615744	0.748024	1.15344	0.231701
CHEST	R71.0	289.9	Abnormality of red blood cells	hematopoietic	29926	221	10694	32	0.575183	0.652121	0.809905	0.72144	0.43641	0.342395	0.52917	0.537924	0.437712	0.638845	0.70078	0.595373	0.80544	0.669508	0.555946	0.777775	3.11075	9.68592e-06
CHEST	R54	290	Delirium dementia and amnestic and other cognitive disorders	mental disorders	29873	1160	10682	228	0.706888	0.769393	0.839939	0.736712	0.760879	0.725661	0.796642	0.740683	0.695979	0.774791	0.822255	0.790515	0.850787	0.742407	0.699746	0.783821	2.12006	7.86471e-59
CHEST	G30.9	290.11	Alzheimer's disease	mental disorders	29969	110	10696	33	0.859297	0.75354	0.889404	0.731058	0.934392	0.908098	0.95563	0.526902	0.419582	0.646101	0.788284	0.732138	0.840462	0.753501	0.625155	0.864986	1.4993	2.65635e-05
CHEST	R40.0	291.8	Alteration of consciousness	mental disorders	29398	1033	10612	255	0.498515	0.675749	0.717164	0.671686	0.488476	0.45106	0.526832	0.600397	0.558097	0.638738	0.644733	0.601536	0.687608	0.600899	0.564999	0.639344	2.41424	1.62521e-09
CHEST	R41.89	292	Neurological disorders	mental disorders	29814	805	10661	213	0.597097	0.66426	0.709755	0.637619	0.555026	0.508842	0.597297	0.551383	0.513807	0.594997	0.614404	0.573177	0.654178	0.545484	0.504736	0.586359	0.680999	0.00311637
CHEST	R47.1	292.1	Aphasia/speech disturbance	mental disorders	29715	541	10655	123	0.561339	0.654816	0.725536	0.668696	0.575893	0.519684	0.635868	0.50447	0.447899	0.561793	0.59222	0.535897	0.644968	0.583538	0.521653	0.64519	1.23404	0.00301902
CHEST	R47.01	292.11	Aphasia	mental disorders	29706	581	10649	135	0.584488	0.624101	0.711077	0.657567	0.557802	0.496855	0.613427	0.594481	0.537367	0.651759	0.590519	0.530427	0.652084	0.58975	0.539697	0.645608	1.51003	2.66264e-05
CHEST	G31.84	292.2	Mild cognitive impairment	mental disorders	29767	862	10646	180	0.60888	0.678667	0.770941	0.704667	0.667187	0.617341	0.717367	0.630204	0.584179	0.674887	0.694	0.650363	0.740071	0.667517	0.624104	0.71086	1.75917	1.03685e-12
CHEST	R41.3	292.3	Memory loss	mental disorders	29205	1472	10573	444	0.605271	0.591033	0.632847	0.599416	0.620827	0.586626	0.653207	0.544276	0.5112	0.577121	0.609269	0.576859	0.640388	0.590963	0.557793	0.621493	0.852257	7.40074e-06
CHEST	R41.82	292.4	Altered mental status	mental disorders	28677	2956	10516	595	0.56436	0.691414	0.73561	0.69414	0.598439	0.572304	0.623431	0.674747	0.650154	0.698799	0.711746	0.68757	0.733467	0.701075	0.67594	0.724329	2.07044	3.36201e-50
CHEST	R40.4	292.5	Transient alteration of awareness	mental disorders	29846	650	10674	135	0.529538	0.669412	0.731671	0.665787	0.492622	0.431628	0.552125	0.623862	0.568306	0.678068	0.686149	0.632251	0.733714	0.636674	0.584574	0.683125	1.39984	3.68053e-07
CHEST	R44.3	292.6	Hallucinations	mental disorders	29878	220	10683	38	0.539283	0.65195	0.772097	0.714887	0.523179	0.409635	0.637248	0.623176	0.53615	0.699479	0.683052	0.583077	0.777137	0.540581	0.427269	0.65656	2.33279	3.23987e-05
CHEST	R06.7	293	Symptoms involving head and neck	mental disorders	29698	138	10662	56	0.573172	0.773525	0.866645	0.702798	0.600278	0.521762	0.673452	0.658749	0.590789	0.717973	0.666982	0.590405	0.73618	0.583005	0.511526	0.650041	6.66432	2.52941e-06
CHEST	R22.1	293.1	Swelling, mass, or lump in head and neck [Space-occupying lesion, intracranial NOS]	mental disorders	27795	1350	10373	561	0.540442	0.616617	0.674682	0.541457	0.538104	0.5138	0.562942	0.547813	0.520453	0.574748	0.568089	0.541337	0.594093	0.521833	0.498305	0.546846	3.03375	1.5118e-06
CHEST	F32.89	296.1	Bipolar	mental disorders	29453	923	10631	264	0.596038	0.626911	0.670607	0.650225	0.596872	0.557642	0.635763	0.564808	0.52492	0.601824	0.603978	0.564866	0.642034	0.575124	0.534058	0.617436	3.76294	5.8841e-06
CHEST	R68.82	302.1	Decreased libido	mental disorders	29786	198	10662	65	0.67319	0.624942	0.776002	0.751816	0.71347	0.65526	0.770986	0.630486	0.563915	0.701287	0.683239	0.610789	0.749992	0.681754	0.625966	0.734639	3.02596	8.73461e-05
CHEST	O99.344	306.1	Mental disorders durring/after pregnancy	mental disorders	29825	134	10674	46	0.966375	0.895265	0.970331	0.955882	0.949	0.925631	0.9661	0.769027	0.693405	0.834666	0.930348	0.904783	0.952276	0.911535	0.883486	0.938032	87.9897	1.05386e-26
CHEST	R41.83	315.3	Mental retardation	mental disorders	29773	60	10666	29	0.620807	0.830464	0.90446	0.673694	0.703242	0.628639	0.775913	0.715502	0.616533	0.804137	0.787919	0.697531	0.858945	0.650262	0.574681	0.724182	8.88472	3.90828e-06
CHEST	G62.0	316.1	Polyneuropathy due to drugs	mental disorders	29734	687	10648	172	0.529551	0.708504	0.808953	0.656776	0.534242	0.489929	0.582472	0.612026	0.565644	0.659321	0.744118	0.698469	0.782573	0.575153	0.524873	0.620098	3.47744	1.48922e-26
CHEST	Z65.8	317.1	Alcoholism	mental disorders	29772	58	10666	29	0.625004	0.833562	0.946339	0.678516	0.703242	0.622265	0.777197	0.726645	0.637975	0.810843	0.777241	0.690181	0.854395	0.649476	0.57463	0.724636	6.54239	0.000115805
CHEST	K70.30	317.11	Alcoholic liver damage	mental disorders	29771	179	10665	58	0.590288	0.782158	0.87952	0.844131	0.623143	0.554843	0.685612	0.671655	0.600308	0.737623	0.835147	0.781111	0.884287	0.819747	0.746738	0.878425	6.08696	5.16435e-19
CHEST	G03.9	320	Meningitis	neurological	29875	133	10674	30	0.584039	0.634578	0.790669	0.638299	0.593213	0.498025	0.677819	0.405022	0.288434	0.520895	0.641283	0.529881	0.757715	0.571685	0.493149	0.644368	2.66635	0.0147468
CHEST	G04.90	323.8	Encephalitis, non-infectious	neurological	29937	75	10688	28	0.636652	0.631464	0.885848	0.670306	0.441386	0.323698	0.553849	0.438749	0.326936	0.568132	0.578823	0.455691	0.689273	0.432269	0.316332	0.558111	1.59963	0.440014
CHEST	G47.9	327	Sleep disorders	neurological	29247	998	10589	292	0.574175	0.621804	0.645395	0.619474	0.528605	0.493843	0.562847	0.546591	0.511426	0.583546	0.584706	0.550673	0.617458	0.542199	0.506558	0.580242	1.64232	0.00530934
CHEST	G47.10	327.1	Hypersomnia	neurological	29519	626	10623	229	0.574448	0.658134	0.71113	0.663837	0.540901	0.496779	0.583008	0.600597	0.557415	0.643658	0.595685	0.548449	0.639321	0.609913	0.569134	0.65062	3.3863	2.51381e-07
CHEST	G47.30	327.3	Sleep apnea	neurological	27414	1818	10212	770	0.528526	0.699935	0.708288	0.70975	0.566466	0.546147	0.588063	0.695067	0.675111	0.713955	0.673487	0.652561	0.693704	0.712013	0.691718	0.730378	2.29772	1.73703e-35
CHEST	G47.34	327.31	Central/nonobstroctive sleep apnea	neurological	29918	317	10686	79	0.551947	0.712839	0.787134	0.742782	0.56277	0.479042	0.644225	0.674048	0.59543	0.742052	0.77941	0.734136	0.820996	0.721051	0.661256	0.77657	3.34727	7.01489e-12
CHEST	G47.33	327.32	Obstructive sleep apnea	neurological	25544	3416	9792	1486	0.5338	0.707913	0.692086	0.705936	0.524161	0.507724	0.540523	0.721082	0.707055	0.734357	0.696038	0.68242	0.709567	0.722648	0.708884	0.735862	2.30241	7.65106e-94
CHEST	G47.00	327.4	Insomnia	neurological	27007	3425	10213	1023	0.528961	0.579345	0.622405	0.60147	0.508606	0.490189	0.527281	0.547712	0.527751	0.566127	0.589223	0.568044	0.609353	0.553152	0.532582	0.574084	1.08929	3.72321e-13
CHEST	G47.52	327.5	Parasomnia	neurological	29958	90	10691	29	0.63905	0.603988	0.742286	0.640003	0.638487	0.518445	0.747108	0.62713	0.506763	0.737654	0.624585	0.526188	0.722701	0.616239	0.539232	0.692933	1.04299	0.274078
CHEST	G47.21	327.6	Circadian rhythm sleep disorder	neurological	29932	107	10696	42	0.6505	0.672457	0.781388	0.732186	0.582743	0.486119	0.679556	0.589019	0.485766	0.689037	0.60418	0.500282	0.718063	0.632358	0.535512	0.733541	3.3028	0.000610276
CHEST	G47.61	327.7	Sleep related movement disorders	neurological	29853	312	10664	94	0.557759	0.549056	0.676569	0.657279	0.606197	0.543076	0.664688	0.614569	0.552728	0.672533	0.645539	0.591081	0.700074	0.692031	0.638677	0.740461	1.78441	0.00332089
CHEST	G25.81	327.71	Restless legs syndrome	neurological	29440	555	10601	210	0.546361	0.597461	0.651252	0.54885	0.53611	0.493393	0.575465	0.580788	0.535653	0.621389	0.60867	0.566975	0.648899	0.545869	0.504324	0.586791	1.48949	0.000372924
CHEST	G47.62	327.72	Sleep related leg cramps	neurological	29896	97	10686	47	0.620312	0.593385	0.746468	0.749662	0.663689	0.563524	0.747611	0.506094	0.405922	0.601465	0.58808	0.493357	0.690561	0.58532	0.496205	0.677406	1.87412	0.00500647
CHEST	G91.9	331.1	Hydrocephalus	neurological	29901	156	10679	43	0.504847	0.664343	0.780193	0.656287	0.574535	0.478842	0.676462	0.577982	0.466465	0.688622	0.704581	0.624279	0.782319	0.629246	0.535463	0.722789	1.93081	0.000241389
CHEST	G31.9	331.9	Cerebral degeneration, unspecified	neurological	29967	126	10695	36	0.689921	0.585074	0.812193	0.699939	0.700724	0.601529	0.791682	0.569424	0.446543	0.683313	0.68057	0.584863	0.775172	0.560938	0.46021	0.664071	1.76	0.000274265
CHEST	G20	332	Parkinson's disease	neurological	29885	148	10672	67	0.733385	0.60269	0.777084	0.768159	0.757397	0.711654	0.800736	0.520362	0.447913	0.589277	0.675774	0.613158	0.731147	0.661117	0.589969	0.733456	1.58278	0.000429134
CHEST	G25.89	333	Extrapyramidal disease and abnormal movement disorders	neurological	29929	58	10688	29	0.536736	0.625897	0.786789	0.74722	0.679725	0.577628	0.783773	0.480632	0.354386	0.610053	0.611276	0.499193	0.726479	0.403882	0.284597	0.523317	1.79958	0.327133
CHEST	G25.0	333.1	Essential tremor	neurological	29749	276	10647	110	0.611831	0.529552	0.693388	0.693012	0.637308	0.583962	0.690991	0.443382	0.389194	0.497264	0.656477	0.603651	0.707708	0.575999	0.521803	0.628828	1.49947	1.1508e-05
CHEST	G25.3	333.2	Myoclonus	neurological	29943	188	10690	46	0.520123	0.669211	0.738497	0.703769	0.526496	0.434565	0.638243	0.508248	0.411532	0.602173	0.690244	0.589969	0.785582	0.57388	0.471412	0.680339	1.75	0.000323627
CHEST	G24.3	333.4	Torsion dystonia	neurological	29941	65	10691	21	0.540182	0.66011	0.832101	0.697129	0.675628	0.524059	0.793767	0.609726	0.472406	0.738654	0.666081	0.532729	0.772303	0.707107	0.616101	0.785267	2.9986	0.0278396
CHEST	G95.9	334	Degenerative disease of the spinal cord	neurological	29797	403	10667	122	0.508189	0.585313	0.658347	0.654972	0.53362	0.475759	0.591211	0.497569	0.43172	0.560175	0.548261	0.481499	0.61399	0.598716	0.547994	0.648099	1.48262	0.00127985
CHEST	G35	335	Multiple sclerosis	neurological	29771	160	10618	88	0.633757	0.563181	0.717937	0.739294	0.712212	0.662695	0.760352	0.5498	0.484185	0.614444	0.66275	0.608056	0.717808	0.632699	0.572093	0.692743	2.64089	0.000539635
CHEST	G90.9	337	Disorders of the autonomic nervous system	neurological	29891	158	10675	54	0.560798	0.593139	0.719849	0.673609	0.530529	0.446595	0.607645	0.522429	0.428835	0.615992	0.592755	0.499102	0.680269	0.516784	0.42034	0.607443	2.17143	0.00743536
CHEST	G90.09	337.1	Peripheral autonomic neuropathy	neurological	29961	181	10693	42	0.524221	0.729998	0.802556	0.70355	0.593816	0.488312	0.692103	0.593963	0.508523	0.677635	0.66327	0.582861	0.739593	0.599232	0.51831	0.678438	0.940956	0.0385578
CHEST	R52	338.1	Acute pain	neurological	28495	3618	10475	924	0.535131	0.633878	0.656796	0.627304	0.515239	0.49602	0.535043	0.594696	0.574701	0.615471	0.625916	0.606138	0.645479	0.597778	0.575644	0.620491	1.27247	3.24489e-24
CHEST	G89.29	338.2	Chronic pain	neurological	26312	6391	10041	1997	0.539649	0.608402	0.629603	0.605876	0.55098	0.536585	0.566183	0.591593	0.576835	0.605296	0.605237	0.59062	0.619795	0.587326	0.573842	0.600983	1.29995	3.28382e-33
CHEST	R51	339	Other headache syndromes	neurological	25420	2229	9922	805	0.608858	0.666027	0.707216	0.666712	0.64849	0.628246	0.670224	0.654316	0.632881	0.674358	0.692399	0.67382	0.711059	0.670092	0.649979	0.688494	4.65415	2.10736e-54
CHEST	G43.909	340	Migraine	neurological	28384	884	10403	462	0.727295	0.695489	0.748598	0.724111	0.707294	0.682997	0.732283	0.654493	0.62833	0.679164	0.6848	0.657724	0.709415	0.665052	0.637467	0.691234	3.93039	6.86311e-38
CHEST	G43.109	340.1	Migrain with aura	neurological	29741	494	10651	170	0.669503	0.679851	0.738343	0.693484	0.670147	0.624948	0.712156	0.65704	0.61174	0.702235	0.681552	0.633849	0.728235	0.657457	0.610974	0.701344	3.90514	4.8036e-14
CHEST	G81.94	342	Hemiplegia	neurological	29907	211	10687	57	0.537626	0.673851	0.761386	0.708888	0.618329	0.537007	0.703249	0.629299	0.549636	0.707574	0.654439	0.579738	0.72185	0.552766	0.454617	0.641167	1.42807	0.00817347
CHEST	G83.4	344	Other paralytic syndromes	neurological	29964	95	10692	21	0.499415	0.581288	0.751564	0.662595	0.686904	0.539117	0.817462	0.492203	0.373943	0.625629	0.627841	0.543249	0.722441	0.452549	0.316518	0.609285	0.940846	0.400319
CHEST	G40.909	345	Epilepsy, recurrent seizures, convulsions	neurological	29399	600	10603	207	0.556351	0.638769	0.732796	0.636798	0.540653	0.496266	0.580379	0.592359	0.550757	0.63238	0.681825	0.643494	0.718643	0.580342	0.538061	0.622618	2.22504	1.29581e-11
CHEST	G40.89	345.1	Epilepsy	neurological	29931	297	10682	60	0.614703	0.711701	0.80938	0.728919	0.546355	0.470292	0.613152	0.64051	0.567097	0.709661	0.671239	0.600997	0.737058	0.592582	0.51238	0.671974	1.58084	0.00551313
CHEST	G40.309	345.11	Generalized convulsive epilepsy	neurological	29891	90	10687	28	0.562772	0.661794	0.772402	0.680508	0.634452	0.499823	0.762678	0.564434	0.459652	0.683684	0.628468	0.497028	0.759751	0.539632	0.405	0.667173	3.9986	1.52825e-05
CHEST	G40.109	345.12	Partial epilepsy	neurological	29839	324	10669	83	0.586872	0.681807	0.744787	0.679461	0.574381	0.505249	0.645695	0.65583	0.586292	0.716656	0.688633	0.630062	0.740508	0.645008	0.584863	0.702229	2.91632	1.71308e-05
CHEST	R56.9	345.3	Convulsions	neurological	29073	1041	10520	350	0.547897	0.643157	0.711615	0.642746	0.506788	0.471807	0.538848	0.623385	0.593608	0.655818	0.66654	0.63765	0.69555	0.587259	0.5562	0.616746	1.7377	5.67264e-15
CHEST	R93.0	346.1	Nonspecific abnormal findings on radiological and other examination of skull and head	neurological	29617	763	10628	215	0.51961	0.59068	0.676234	0.601845	0.525276	0.483211	0.570813	0.540417	0.498535	0.584111	0.584144	0.540134	0.629158	0.547814	0.503501	0.591188	1.21184	0.000358698
CHEST	G93.6	348.2	Cerebral edema and compression of brain	neurological	29705	564	10650	176	0.513676	0.625952	0.757304	0.603517	0.542023	0.501368	0.582856	0.570306	0.527442	0.6162	0.71124	0.676706	0.744994	0.610274	0.567461	0.650839	2.23009	8.88472e-16
CHEST	G93.0	348.4	Cerebral cysts	neurological	29955	70	10686	22	0.620173	0.581576	0.856865	0.645667	0.55323	0.381847	0.716587	0.458397	0.333762	0.593672	0.49967	0.374452	0.636691	0.58568	0.4711	0.712643	1.4993	0.361553
CHEST	G93.40	348.8	Encephalopathy, not elsewhere classified	neurological	29645	1095	10644	200	0.568947	0.734408	0.778147	0.693923	0.567428	0.521163	0.611464	0.661659	0.618474	0.70458	0.750601	0.715849	0.784713	0.693217	0.65273	0.73013	2.39972	1.45046e-26
CHEST	G93.89	348.9	Other conditions of brain, NOS	neurological	29155	1583	10563	404	0.52833	0.625201	0.68714	0.608999	0.557871	0.527733	0.587686	0.598616	0.569146	0.626826	0.636271	0.607221	0.664802	0.610901	0.581855	0.639562	1.5529	9.50549e-15
CHEST	G92	349	Other and unspecified disorders of the nervous system	neurological	29906	280	10692	52	0.563101	0.747428	0.798656	0.738237	0.649868	0.564047	0.730658	0.605953	0.51868	0.689573	0.764553	0.696128	0.828979	0.687878	0.602716	0.765224	3.70241	2.98844e-09
CHEST	R25.2	350.1	Abnormal involuntary movements	neurological	28810	1322	10509	443	0.537658	0.5859	0.653581	0.599386	0.525652	0.495253	0.555709	0.554591	0.522226	0.585459	0.57355	0.542905	0.602005	0.567286	0.537668	0.595564	2.30578	5.32219e-07
CHEST	R26.81	350.2	Abnormality of gait	neurological	29807	918	10667	210	0.662471	0.686966	0.736256	0.682623	0.727309	0.693367	0.760644	0.649125	0.610943	0.686905	0.709806	0.671227	0.745399	0.692643	0.651953	0.729339	1.31599	1.60645e-13
CHEST	R27.0	350.3	Lack of coordination	neurological	29724	435	10629	121	0.570844	0.61179	0.661344	0.653127	0.549655	0.493136	0.603655	0.584291	0.523477	0.641544	0.562856	0.508513	0.615208	0.560937	0.507095	0.615532	1.56303	0.0186363
CHEST	R29.2	350.5	Abnormal reflex	neurological	29913	143	10688	63	0.526046	0.641896	0.662192	0.612184	0.524666	0.460436	0.590641	0.492718	0.422596	0.563608	0.527675	0.444241	0.607361	0.514639	0.440854	0.583876	0.666511	0.750575
CHEST	R43.2	350.6	Disturbances of sensation of smell and taste	neurological	29524	410	10616	130	0.539529	0.556382	0.698297	0.552855	0.601154	0.547183	0.648714	0.486038	0.426685	0.542385	0.572929	0.518844	0.6325	0.566472	0.513524	0.618302	1.59065	0.0361345
CHEST	G56.01	351	Other peripheral nerve disorders	neurological	28946	560	10525	230	0.591712	0.626942	0.723001	0.688673	0.570789	0.536829	0.606936	0.594519	0.55583	0.634057	0.633794	0.595377	0.673764	0.642682	0.602549	0.679262	3.47967	2.71071e-10
CHEST	G50.0	352.1	Trigeminal nerve disorders [CN5]	neurological	29882	111	10673	53	0.575899	0.588228	0.789844	0.595039	0.530538	0.446631	0.610792	0.482959	0.407789	0.557485	0.50103	0.427299	0.581919	0.550722	0.454828	0.644999	0.81799	0.0817221
CHEST	G51.0	352.2	Facial nerve disorders [CN7]	neurological	29779	193	10647	58	0.523735	0.574054	0.714254	0.598596	0.476556	0.387541	0.566995	0.526875	0.446703	0.610075	0.526808	0.434988	0.610804	0.50922	0.431223	0.58156	1.52327	0.568451
CHEST	G54.0	353.1	Nerve plexus lesions	neurological	29905	109	10680	56	0.588334	0.579659	0.753905	0.607744	0.646981	0.564165	0.723469	0.610169	0.529557	0.694575	0.667321	0.590491	0.737974	0.649236	0.569213	0.730558	1.33333	0.0340829
CHEST	G89.4	355.1	Chronic pain syndrome	neurological	29634	910	10641	237	0.60862	0.672937	0.715781	0.708747	0.572663	0.533191	0.612289	0.576147	0.53876	0.612799	0.614508	0.573553	0.652331	0.613686	0.570191	0.658789	2.15483	6.48774e-06
CHEST	G60.9	356	Hereditary and idiopathic peripheral neuropathy	neurological	29286	563	10581	193	0.560212	0.632803	0.728687	0.622872	0.547541	0.503857	0.589472	0.574056	0.531351	0.615631	0.613636	0.564933	0.659891	0.554518	0.50763	0.599388	2.71176	3.55464e-06
CHEST	G62.9	357	Inflammatory and toxic neuropathy	neurological	29035	2793	10466	679	0.536676	0.621969	0.678103	0.626413	0.578043	0.554737	0.599688	0.605346	0.583557	0.628411	0.651888	0.627981	0.673572	0.624244	0.600566	0.64723	1.33531	3.83166e-26
CHEST	G70.00	358.1	Myasthenia gravis	neurological	29894	60	10667	44	0.587558	0.626495	0.788586	0.708226	0.485052	0.390919	0.578949	0.513877	0.428341	0.587853	0.605845	0.515805	0.685687	0.442756	0.350355	0.546068	1.33286	0.265715
CHEST	G72.9	359.2	Myopathy	neurological	29892	150	10678	49	0.599334	0.653941	0.781919	0.710175	0.598073	0.51822	0.676089	0.481477	0.404274	0.56453	0.615563	0.526168	0.692477	0.564692	0.479649	0.645401	2.1245	0.1099
CHEST	H33.20	361	Retinal detachments and defects	sense organs	29916	108	10685	42	0.606445	0.64607	0.771895	0.640468	0.572985	0.45348	0.691747	0.740446	0.680988	0.794975	0.588355	0.509797	0.666944	0.67962	0.579791	0.773132	2.22222	0.136368
CHEST	H35.89	362	Other retinal disorders	sense organs	29980	86	10694	29	0.579792	0.574527	0.76237	0.587199	0.582437	0.465748	0.703363	0.454486	0.323507	0.582807	0.565117	0.423555	0.708582	0.427594	0.323539	0.546127	0.833236	0.768882
CHEST	H35.372	362.26	Macular puckering of retina	sense organs	29868	140	10676	53	0.658228	0.606274	0.774204	0.696521	0.671934	0.621398	0.720287	0.486244	0.388284	0.585426	0.609708	0.522995	0.690457	0.571106	0.477289	0.662359	1.888	0.0152573
CHEST	H35.363	362.27	Drusen (degenerative) of retina	sense organs	29836	239	10669	91	0.735913	0.726632	0.771456	0.730414	0.772321	0.715501	0.822365	0.543351	0.467138	0.611159	0.683831	0.6301	0.736222	0.67615	0.616147	0.728756	1.6873	1.45449e-05
CHEST	H35.30	362.29	Macular degeneration (senile) of retina NOS	sense organs	29772	240	10660	98	0.773913	0.715154	0.801248	0.726425	0.820017	0.775146	0.861134	0.589484	0.524208	0.651268	0.739015	0.682551	0.789037	0.71831	0.664005	0.768147	2.22222	6.70271e-13
CHEST	G45.3	362.4	Retinal vascular changes and abnomalities	sense organs	29939	85	10686	37	0.596707	0.604174	0.773378	0.672134	0.610449	0.497135	0.720836	0.484269	0.392775	0.587713	0.691291	0.585964	0.783944	0.534995	0.451576	0.629222	3.39841	1.57298e-05
CHEST	H35.61	362.8	Retinal hemorrhage/ischemia	sense organs	29952	69	10693	23	0.600563	0.574004	0.833372	0.663918	0.61486	0.516064	0.721169	0.527255	0.413103	0.633699	0.664637	0.577238	0.744248	0.579925	0.467539	0.685394	1.11085	0.523145
CHEST	H35.81	362.9	Retinal edema	sense organs	29899	109	10688	29	0.541169	0.640003	0.832468	0.699834	0.575964	0.4553	0.691703	0.500428	0.385347	0.613819	0.615058	0.513717	0.710669	0.590602	0.478562	0.702807	3.24924	0.0338944
CHEST	H17.9	364.1	Corneal opacity	sense organs	29972	79	10696	23	0.547993	0.619825	0.825118	0.62996	0.51319	0.408374	0.611401	0.653406	0.529299	0.764846	0.576803	0.439397	0.717249	0.50131	0.353828	0.648966	3.07549	0.0182321
CHEST	H40.9	365	Glaucoma	sense organs	29121	636	10549	270	0.670092	0.660683	0.7046	0.694231	0.696803	0.665125	0.727278	0.616248	0.577186	0.652548	0.65419	0.621108	0.689544	0.666945	0.630864	0.703995	1.34638	1.15883e-06
CHEST	H40.013	365.1	Open-angle glaucoma	sense organs	29585	600	10640	202	0.602584	0.611739	0.692853	0.674871	0.635602	0.591452	0.679693	0.571578	0.526133	0.613291	0.701402	0.659761	0.740457	0.670945	0.630335	0.712853	2.16794	6.43887e-14
CHEST	H40.033	365.2	Primary angle-closure glaucoma	sense organs	29851	179	10681	64	0.660202	0.688225	0.813928	0.773228	0.632316	0.558878	0.710926	0.529628	0.439644	0.613564	0.651648	0.5759	0.735181	0.545302	0.468488	0.628919	2.91755	5.71303e-05
CHEST	H26.9	366	Cataract	sense organs	28439	2182	10424	713	0.69635	0.668806	0.703798	0.665697	0.730091	0.709489	0.749015	0.630108	0.607467	0.653203	0.675906	0.655991	0.695215	0.666793	0.64432	0.688068	1.92908	1.33443e-34
CHEST	H25.13	366.2	Senile cataract	sense organs	28181	2052	10473	646	0.598118	0.65554	0.704657	0.658309	0.641699	0.621287	0.661509	0.584539	0.558527	0.609544	0.67005	0.646362	0.693135	0.629312	0.603983	0.652772	3.85318	3.93231e-42
CHEST	H52.7	367	Disorders of refraction and accommodation; blindness and low vision	sense organs	29895	430	10686	113	0.574304	0.696058	0.753301	0.657463	0.620598	0.55476	0.684123	0.641786	0.582725	0.696428	0.675057	0.615462	0.729698	0.61028	0.542968	0.673504	0.912616	5.48172e-08
CHEST	H52.13	367.1	Myopia	sense organs	28771	1049	10536	403	0.57625	0.667832	0.714351	0.661135	0.580864	0.548644	0.610744	0.571295	0.540649	0.603265	0.668697	0.643263	0.697168	0.611349	0.576376	0.641251	4.80646	2.11705e-19
CHEST	H52.203	367.2	Astigmatism	sense organs	29471	947	10622	292	0.583894	0.652547	0.709595	0.631335	0.555628	0.515584	0.594644	0.54771	0.509982	0.584924	0.598272	0.555531	0.638542	0.593454	0.552769	0.631907	3.78533	1.19709e-12
CHEST	H52.03	367.8	Hypermetropia	sense organs	29300	673	10604	221	0.597295	0.66208	0.760579	0.671601	0.600929	0.558126	0.644284	0.579964	0.532776	0.6254	0.680454	0.63471	0.722796	0.612391	0.570819	0.65335	4.75192	1.46984e-14
CHEST	H54.7	367.9	Blindness and low vision	sense organs	29692	467	10644	139	0.522457	0.605291	0.650584	0.611421	0.470161	0.407627	0.528856	0.520746	0.472495	0.571723	0.561128	0.51154	0.61261	0.545625	0.491849	0.601992	1.29509	0.0226433
CHEST	H53.8	368	Visual disturbances	sense organs	28782	1426	10489	412	0.562719	0.605782	0.655243	0.628508	0.546507	0.51032	0.578785	0.548193	0.515332	0.581813	0.575738	0.542909	0.607085	0.570715	0.538933	0.600963	2.10345	2.79296e-07
CHEST	H53.002	368.1	Amblyopia	sense organs	29940	54	10688	24	0.517351	0.645005	0.865053	0.71628	0.5357	0.410675	0.662186	0.641973	0.545255	0.73693	0.730912	0.61438	0.829655	0.580856	0.439867	0.716813	6.66511	8.68107e-05
CHEST	H53.2	368.2	Diplopia and disorders of binocular vision	sense organs	29592	603	10616	199	0.522029	0.597905	0.610782	0.578527	0.564366	0.513999	0.613609	0.542771	0.494662	0.585896	0.545332	0.498146	0.587133	0.530723	0.484349	0.575323	0.974541	0.10447
CHEST	H53.40	368.4	Visual field defects	sense organs	29862	227	10669	72	0.513805	0.565416	0.683166	0.585184	0.451173	0.380329	0.518768	0.562533	0.481955	0.640076	0.58983	0.518054	0.658603	0.55075	0.480107	0.619284	2.12741	0.0108811
CHEST	H53.149	368.9	Subjective visual disturbances	sense organs	29696	221	10674	61	0.726584	0.731191	0.814494	0.750604	0.700328	0.631422	0.764367	0.664491	0.590902	0.72839	0.760764	0.691387	0.81645	0.713185	0.642682	0.782913	7.61816	6.55326e-10
CHEST	R44.1	368.91	Psychophysical visual disturbances	sense organs	29932	203	10689	43	0.561821	0.706641	0.819549	0.709663	0.548239	0.441802	0.647462	0.597617	0.498414	0.695484	0.688575	0.594108	0.775243	0.616863	0.513102	0.718566	1.93081	9.67471e-05
CHEST	B30.9	369.2	Eye infection, viral	sense organs	29905	105	10687	42	0.598399	0.602601	0.775277	0.652426	0.681849	0.596733	0.76274	0.592333	0.496447	0.680151	0.683121	0.592433	0.771504	0.662896	0.585638	0.738968	4.84041	0.000264296
CHEST	H10.9	369.5	Conjunctivitis, infectious	sense organs	29549	393	10634	136	0.564017	0.561622	0.670706	0.626275	0.58639	0.530676	0.637278	0.529156	0.477009	0.586437	0.636076	0.585644	0.683174	0.620534	0.568457	0.672643	3.66154	7.46999e-06
CHEST	H16.223	370.31	Keratoconjunctivitis sicca	sense organs	29933	125	10681	45	0.596175	0.622482	0.829323	0.617477	0.657254	0.554032	0.757825	0.586696	0.475535	0.695703	0.700491	0.603135	0.796272	0.6197	0.535626	0.700294	2.42743	2.60295e-06
CHEST	H20.9	371.1	Uveitis, noninfectious or NOS	sense organs	29827	167	10671	50	0.569207	0.568734	0.767803	0.691821	0.602641	0.523132	0.681262	0.552492	0.473611	0.633293	0.676009	0.583005	0.763767	0.627004	0.529983	0.721254	5.99719	7.83102e-07
CHEST	H10.45	371.21	Allergic conjunctivitis	sense organs	29793	147	10668	70	0.624818	0.683681	0.79596	0.687001	0.658729	0.591543	0.714848	0.530538	0.468011	0.593338	0.662755	0.600513	0.722491	0.628731	0.563809	0.687277	4.74889	2.68651e-05
CHEST	H01.009	371.3	Inflammation of eyelids	sense organs	29383	418	10603	173	0.566441	0.726411	0.773788	0.667941	0.604929	0.56046	0.645756	0.577473	0.527936	0.622634	0.66546	0.6191	0.711121	0.616265	0.57198	0.657623	5.47816	2.80164e-10
CHEST	H11.31	372	Disorders of conjunctiva	sense organs	29850	169	10674	55	0.546288	0.624255	0.74483	0.691432	0.569931	0.487146	0.654551	0.591746	0.50472	0.667784	0.640176	0.544746	0.714647	0.621104	0.542118	0.686233	2.87466	0.00260166
CHEST	H02.89	374	Other disorders of eyelids	sense organs	29752	213	10659	60	0.590774	0.693789	0.819075	0.721013	0.627829	0.55025	0.701589	0.555673	0.478172	0.636143	0.678244	0.594736	0.755027	0.58489	0.513989	0.661059	6.90828	8.13709e-06
CHEST	H02.403	374.3	Ptosis of eyelid	sense organs	29818	197	10672	76	0.60785	0.585851	0.750341	0.656938	0.632965	0.558963	0.706266	0.485748	0.414167	0.565133	0.582098	0.516106	0.643658	0.562304	0.494795	0.637269	2.20331	0.144009
CHEST	H02.831	374.6	Dermatochalasis	sense organs	29864	232	10678	69	0.747738	0.666442	0.762147	0.745027	0.727416	0.665358	0.78695	0.556298	0.468757	0.641517	0.708994	0.62058	0.788826	0.675555	0.602976	0.747558	3.0762	3.30595e-12
CHEST	H04.123	375.1	Dry eyes	sense organs	29255	1171	10583	351	0.612248	0.609831	0.667105	0.624734	0.643118	0.611139	0.676283	0.582004	0.549511	0.61518	0.646932	0.616424	0.677981	0.628395	0.592585	0.660518	2.05124	1.31695e-20
CHEST	H04.203	375.2	Epiphora	sense organs	29904	118	10691	35	0.622282	0.644922	0.766434	0.698186	0.638391	0.544242	0.742898	0.471137	0.387469	0.553507	0.648576	0.556276	0.736433	0.5556	0.469179	0.644534	3.36685	0.0233307
CHEST	H47.393	377	Disorders of optic nerve and visual pathways	sense organs	29970	182	10695	57	0.648884	0.653377	0.871686	0.699888	0.580513	0.492211	0.66165	0.526367	0.432284	0.621242	0.689568	0.596449	0.765625	0.578421	0.478079	0.675116	1.30233	0.00357314
CHEST	H46.9	377.3	Optic neuritis/neuropathy	sense organs	29920	134	10674	49	0.530783	0.628661	0.747838	0.571743	0.541712	0.440514	0.643441	0.527668	0.443141	0.613932	0.622787	0.53977	0.70929	0.557352	0.474184	0.631523	2.12475	0.00116129
CHEST	H50.9	378	Strabismus and other disorders of binocular eye movements	sense organs	29925	64	10683	33	0.552451	0.585179	0.774392	0.62482	0.51696	0.398459	0.635314	0.46951	0.378357	0.57057	0.581535	0.474825	0.679255	0.515562	0.409123	0.620411	1.73872	0.74306
CHEST	H50.00	378.1	Strabismus (not specified as paralytic)	sense organs	29948	87	10684	29	0.577519	0.702378	0.742345	0.634952	0.581001	0.451924	0.708783	0.492814	0.37881	0.625722	0.562463	0.431533	0.693318	0.457748	0.335849	0.589151	1.04336	0.82179
CHEST	H55.00	378.2	Nystagmus and other irregular eye movements	sense organs	29950	81	10693	28	0.579562	0.640366	0.799536	0.617835	0.530724	0.424174	0.62923	0.501631	0.392907	0.627772	0.527158	0.403099	0.641998	0.539252	0.397611	0.67494	0.869362	0.845986
CHEST	H57.9	379	Other disorders of eye	sense organs	29877	156	10678	48	0.554361	0.637302	0.742273	0.626946	0.491234	0.418606	0.569387	0.521677	0.444958	0.610296	0.559058	0.460423	0.659054	0.567246	0.470512	0.658217	1.18891	0.362333
CHEST	H43.813	379.2	Disorders of vitreous body	sense organs	29431	628	10622	231	0.690354	0.566495	0.753667	0.670626	0.698504	0.669587	0.725516	0.533343	0.491275	0.569138	0.701531	0.663826	0.736877	0.659714	0.625491	0.694411	2.74356	6.25299e-16
CHEST	H57.03	379.4	Anomalies of pupillary function	sense organs	29987	174	10697	30	0.701654	0.596763	0.835801	0.738826	0.801234	0.709627	0.883339	0.584373	0.451736	0.697974	0.759604	0.654424	0.8402	0.758191	0.652099	0.843089	1.71368	9.86246e-06
CHEST	H57.12	379.9	Pain, swelling or discharge of eye	sense organs	29634	267	10643	84	0.628889	0.705485	0.770775	0.736372	0.702853	0.635753	0.768457	0.689224	0.624564	0.754272	0.740071	0.678738	0.798054	0.687226	0.623979	0.748684	7.19831	5.34822e-12
CHEST	H60.391	380.1	Otitis externa	sense organs	29736	105	10665	72	0.555104	0.559478	0.759098	0.585164	0.573483	0.507944	0.635382	0.611351	0.540685	0.673204	0.71586	0.650215	0.773045	0.537092	0.46155	0.615365	5	3.36858e-05
CHEST	H61.23	380.4	Impacted cerumen	sense organs	28870	983	10529	333	0.622806	0.591871	0.648244	0.560714	0.616133	0.581486	0.652566	0.541764	0.508423	0.578222	0.586319	0.551318	0.624506	0.559692	0.522667	0.595885	1.06451	3.95413e-07
CHEST	H65.92	381.1	Otitis media	sense organs	29849	109	10675	48	0.579892	0.601525	0.750792	0.666356	0.549889	0.47502	0.630898	0.540857	0.454107	0.635047	0.540422	0.455986	0.623646	0.568037	0.499256	0.639606	2	0.89493
CHEST	H66.90	381.11	Suppurative and unspecified otitis media	sense organs	29405	246	10587	113	0.653329	0.702689	0.759777	0.70169	0.651536	0.596873	0.705391	0.638156	0.582387	0.69345	0.654718	0.595586	0.713001	0.642819	0.592497	0.694317	4.21669	4.14294e-06
CHEST	H69.93	381.2	Eustachian tube disorders	sense organs	29870	282	10672	100	0.583696	0.665345	0.73396	0.667878	0.557099	0.502096	0.61496	0.604043	0.541064	0.667472	0.65999	0.598877	0.717016	0.621918	0.568842	0.680997	1.96946	0.000466999
CHEST	H92.01	382	Otalgia	sense organs	28968	669	10518	271	0.599833	0.628685	0.68465	0.63183	0.588344	0.549158	0.624363	0.58816	0.550794	0.627266	0.622508	0.586398	0.657932	0.587537	0.551828	0.624214	4.21112	1.17064e-10
CHEST	H72.92	384.4	Perforation of tympanic membrane	sense organs	29929	68	10683	31	0.532705	0.557502	0.786285	0.592186	0.357742	0.252575	0.459127	0.384907	0.265524	0.508287	0.420105	0.306676	0.519426	0.444433	0.31595	0.571652	0.592454	0.124846
CHEST	H81.10	386.2	Peripheral or central vertigo	sense organs	29588	559	10625	164	0.618189	0.546915	0.693003	0.589799	0.685135	0.63886	0.727785	0.563149	0.514919	0.609587	0.684097	0.639027	0.72822	0.63882	0.583742	0.687476	2.18868	7.95676e-13
CHEST	H81.4	386.21	Central origin vertigo	sense organs	29978	95	10697	26	0.620689	0.754054	0.763908	0.678126	0.534145	0.39264	0.670645	0.639374	0.520874	0.750363	0.565063	0.456937	0.675608	0.599282	0.477008	0.722741	1.47317	0.295482
CHEST	R42	386.9	Dizziness and giddiness (Light-headedness and vertigo)	sense organs	25172	4166	9839	1490	0.5318	0.584007	0.610264	0.596388	0.54432	0.528056	0.561537	0.549544	0.533763	0.566413	0.580537	0.564677	0.596686	0.563807	0.547636	0.580687	1.50813	5.22106e-21
CHEST	H93.8X9	388	Other disorders of ear	sense organs	29863	153	10680	54	0.563668	0.581422	0.712351	0.626082	0.511277	0.441823	0.581452	0.531944	0.44574	0.621623	0.503685	0.423228	0.603586	0.55671	0.48731	0.629595	2	0.504343
CHEST	Z97.4	389	Hearing loss	sense organs	26562	1847	10159	685	0.548708	0.791421	0.864494	0.717142	0.531665	0.508338	0.555688	0.670304	0.651246	0.689827	0.707382	0.689401	0.726671	0.619417	0.596707	0.640821	4.05832	1.31853e-48
CHEST	H90.3	389.1	Sensorineural hearing loss	sense organs	28815	2091	10481	634	0.650853	0.595782	0.663734	0.602167	0.657887	0.635696	0.680584	0.566555	0.540883	0.594329	0.639565	0.616022	0.662251	0.626994	0.605212	0.649936	1.28272	7.98931e-22
CHEST	H90.0	389.2	Conductive hearing loss	sense organs	29896	161	10674	51	0.544603	0.569822	0.680979	0.6279	0.508223	0.401854	0.617363	0.469318	0.384069	0.556858	0.610519	0.527023	0.688621	0.641222	0.539782	0.741856	1.99977	0.0321499
CHEST	H91.13	389.3	Degenerative and vascular disorders of ear	sense organs	29960	76	10693	29	0.811853	0.626174	0.846068	0.705095	0.824897	0.744627	0.884729	0.361829	0.256063	0.470033	0.688679	0.574941	0.788695	0.722238	0.630727	0.795305	2.10477	0.000439114
CHEST	H93.13	389.4	Tinnitus	sense organs	29024	1002	10523	361	0.517221	0.517588	0.606511	0.574328	0.551148	0.520123	0.581239	0.519825	0.488135	0.550604	0.583623	0.551016	0.616659	0.563401	0.529076	0.593637	1.75257	2.93862e-06
CHEST	H93.293	389.5	Disorders of acoustic nerve	sense organs	29971	90	10697	34	0.537604	0.707998	0.715911	0.658341	0.551816	0.422299	0.666082	0.519416	0.394738	0.63609	0.658462	0.559887	0.744602	0.563654	0.457557	0.664597	2.47532	0.0525183
CHEST	I08.1	394	Rheumatic disease of the heart valves	circulatory system	29791	675	10667	180	0.605015	0.760179	0.845834	0.79345	0.681158	0.637765	0.724673	0.653344	0.611054	0.693557	0.770393	0.730713	0.808541	0.771239	0.73121	0.808492	2.54456	8.87258e-31
CHEST	I08.0	394.1	Mitral valve stenosis and aortic valve stenosis	circulatory system	29562	467	10598	163	0.739842	0.788148	0.874204	0.820963	0.760968	0.723874	0.798276	0.73965	0.701604	0.778578	0.826174	0.793305	0.859515	0.830334	0.799806	0.859642	5.05436	4.76764e-45
CHEST	I05.9	394.2	Mitral valve disease	circulatory system	29425	540	10562	218	0.619957	0.728975	0.83305	0.805907	0.624219	0.578591	0.66369	0.570999	0.526829	0.610308	0.710777	0.669914	0.75289	0.75258	0.715528	0.783788	4.22491	6.09813e-37
CHEST	I06.0	394.3	Aortic valve disease	circulatory system	29922	80	10681	28	0.789922	0.833423	0.933635	0.856651	0.765009	0.680082	0.851261	0.671214	0.552912	0.769138	0.899701	0.840479	0.942544	0.828095	0.756957	0.885925	6.17893	5.15435e-13
CHEST	I07.1	394.7	Disease of tricuspid valve	circulatory system	29193	1015	10521	296	0.600534	0.720462	0.788422	0.768904	0.614368	0.576327	0.650189	0.642217	0.606434	0.678249	0.753098	0.718899	0.786203	0.748514	0.715429	0.783575	2.92259	2.55724e-43
CHEST	I34.0	395.1	Nonrheumatic mitral valve disorders	circulatory system	26850	2107	9962	784	0.608417	0.680683	0.743564	0.720488	0.639179	0.618686	0.65879	0.619133	0.595754	0.640042	0.706636	0.686303	0.728108	0.711741	0.691124	0.731157	2.98329	1.66041e-86
CHEST	I35.0	395.2	Nonrheumatic aortic valve disorders	circulatory system	27300	1089	10008	513	0.680672	0.710912	0.826958	0.737997	0.6839	0.661679	0.707555	0.655086	0.630782	0.678517	0.807362	0.78564	0.826577	0.734241	0.710824	0.754536	5.03839	2.14285e-136
CHEST	I36.1	395.3	Nonrheumatic tricuspid valve disorders	circulatory system	29321	1272	10587	323	0.545895	0.709865	0.766493	0.731059	0.625276	0.588401	0.658237	0.615292	0.57649	0.655045	0.722486	0.690942	0.751954	0.718875	0.687747	0.749301	2.83497	1.70124e-43
CHEST	I37.1	395.4	Nonrheumatic pulmonary valve disorders	circulatory system	29847	277	10673	83	0.55556	0.562505	0.783839	0.726148	0.529711	0.463512	0.595636	0.546352	0.481918	0.61062	0.63561	0.554838	0.709948	0.622509	0.545279	0.692478	2.26362	3.13912e-06
CHEST	Z95.2	395.6	Heart valve replaced	circulatory system	29420	1625	10557	608	0.713927	0.798974	0.925669	0.856878	0.712011	0.689534	0.733799	0.69076	0.666888	0.714934	0.872289	0.854969	0.887588	0.790469	0.769937	0.809844	10.0542	0
CHEST	R01.1	396	Abnormal heart sounds	circulatory system	28584	991	10461	325	0.570811	0.592588	0.672269	0.624438	0.598679	0.559031	0.630753	0.508583	0.473791	0.542503	0.611952	0.574547	0.64808	0.583497	0.546667	0.617682	1.62693	4.98871e-08
CHEST	I10	401.1	Essential hypertension	circulatory system	13448	4522	6812	2901	0.601358	0.657738	0.689381	0.686157	0.650204	0.639742	0.660808	0.659189	0.648093	0.668853	0.694505	0.685068	0.704556	0.705405	0.696427	0.714948	1.55396	3.72429e-153
CHEST	I13.0	401.2	Hypertensive heart and/or renal disease	circulatory system	29464	1747	10618	390	0.661805	0.778147	0.853782	0.837	0.728428	0.701028	0.752807	0.774363	0.749794	0.799394	0.863222	0.845146	0.881768	0.85811	0.840958	0.875924	5.17525	1.98313e-154
CHEST	I11.0	401.21	Hypertensive heart disease	circulatory system	28950	2798	10556	775	0.640553	0.753058	0.820792	0.788935	0.676025	0.654091	0.696153	0.754252	0.737807	0.771028	0.818891	0.803697	0.834395	0.783991	0.766529	0.800688	3.27544	5.36844e-177
CHEST	I12.9	401.22	Hypertensive chronic kidney disease	circulatory system	27766	3117	10355	868	0.647284	0.706231	0.775005	0.744235	0.683591	0.663876	0.702332	0.699621	0.680459	0.718635	0.765198	0.748777	0.780562	0.748735	0.731508	0.764698	2.82122	7.78322e-135
CHEST	I15.1	401.3	Other hypertensive complications	circulatory system	29820	294	10662	74	0.584572	0.776711	0.859587	0.859748	0.591836	0.523331	0.65809	0.676683	0.595359	0.74965	0.755064	0.694575	0.815562	0.779589	0.712795	0.839241	6.20471	6.03565e-16
CHEST	I20.0	411.1	Unstable angina (intermediate coronary syndrome)	circulatory system	29340	479	10593	145	0.606238	0.654506	0.768209	0.710755	0.643051	0.598936	0.683854	0.621014	0.575156	0.66566	0.7023	0.649249	0.754184	0.662039	0.617209	0.704159	3.43509	5.24209e-16
CHEST	I25.2	411.2	Myocardial infarction	circulatory system	28382	1113	10393	374	0.657191	0.71527	0.798838	0.741094	0.726417	0.704177	0.750321	0.707925	0.681153	0.73223	0.773775	0.747759	0.799127	0.767259	0.742122	0.788534	3.79075	2.31606e-74
CHEST	I20.9	411.3	Angina pectoris	circulatory system	28707	862	10497	251	0.53243	0.751038	0.807727	0.717981	0.556546	0.519802	0.598493	0.64051	0.603794	0.678436	0.706375	0.672248	0.742156	0.645466	0.610767	0.683631	5.04324	1.61408e-21
CHEST	I25.10	411.4	Coronary atherosclerosis	circulatory system	24127	4854	9455	1817	0.690498	0.681373	0.761145	0.71493	0.743135	0.733027	0.754375	0.69732	0.685893	0.710092	0.774008	0.763996	0.784566	0.74258	0.731558	0.753812	2.82441	4.33182e-296
CHEST	I25.3	411.41	Aneurysm and dissection of heart	circulatory system	29926	67	10679	29	0.572968	0.667504	0.808298	0.7586	0.590883	0.47248	0.700665	0.463802	0.329272	0.594491	0.67302	0.576557	0.759293	0.565164	0.45852	0.672968	2.8232	0.000756974
CHEST	I25.5	411.8	Other chronic ischemic heart disease, unspecified	circulatory system	28984	804	10485	256	0.669372	0.777453	0.863976	0.832809	0.737138	0.706166	0.763493	0.777029	0.747596	0.803478	0.870359	0.84822	0.889167	0.832822	0.805682	0.857524	8.4878	1.8596e-121
CHEST	I24.8	411.9	Other acute and subacute forms of ischemic heart disease	circulatory system	29722	650	10675	131	0.617401	0.740334	0.806642	0.758527	0.672839	0.617471	0.724401	0.636457	0.581738	0.692085	0.761373	0.714205	0.80839	0.76133	0.711895	0.807822	2.89474	1.31319e-24
CHEST	I51.9	414	Other forms of chronic heart disease	circulatory system	28983	1617	10539	477	0.576225	0.662299	0.704939	0.681224	0.595382	0.566352	0.622072	0.629642	0.602208	0.657277	0.674644	0.647997	0.700666	0.69478	0.668868	0.719934	1.94369	4.10681e-26
CHEST	I28.8	415	Pulmonary heart disease	circulatory system	29835	369	10682	86	0.527017	0.760006	0.843639	0.766478	0.439857	0.373622	0.509119	0.683616	0.615413	0.747368	0.723761	0.670264	0.781542	0.713666	0.650478	0.778259	2.87899	2.80988e-11
CHEST	I26.09	415.1	Acute pulmonary heart disease	circulatory system	29869	409	10685	80	0.543873	0.692347	0.774717	0.705399	0.517502	0.45158	0.585762	0.617358	0.538212	0.68374	0.749509	0.684977	0.809675	0.658164	0.590788	0.726051	3.27273	1.25248e-11
CHEST	I26.99	415.11	Pulmonary embolism and infarction, acute	circulatory system	28303	1897	10418	531	0.512305	0.629426	0.704167	0.627534	0.512754	0.485517	0.539652	0.635052	0.606598	0.659486	0.680803	0.655161	0.705278	0.642481	0.615798	0.66631	2.19189	1.53426e-39
CHEST	I27.2	415.2	Chronic pulmonary heart disease	circulatory system	29603	661	10652	145	0.547864	0.794804	0.884499	0.832325	0.625383	0.575165	0.670737	0.720409	0.681263	0.758132	0.818513	0.782619	0.847892	0.803485	0.769409	0.83908	7.59733	2.57586e-36
CHEST	I27.0	415.21	Primary pulmonary hypertension	circulatory system	29429	613	10609	172	0.518203	0.77597	0.86103	0.808292	0.522548	0.479468	0.569948	0.696759	0.656863	0.735445	0.820393	0.790538	0.849283	0.790168	0.75162	0.823125	8.98007	3.85206e-61
CHEST	I51.7	416	Cardiomegaly	circulatory system	26665	3771	10221	1118	0.578888	0.715126	0.768407	0.759806	0.615777	0.598972	0.633616	0.679845	0.662123	0.697934	0.734878	0.719404	0.750669	0.745823	0.731132	0.761057	3.10818	6.28294e-135
CHEST	R07.9	418	Nonspecific chest pain	circulatory system	21186	4752	9193	1746	0.519034	0.610912	0.654365	0.616217	0.513203	0.497781	0.530026	0.564492	0.548783	0.579248	0.585714	0.570322	0.600578	0.587729	0.572506	0.602214	2.00978	2.7819e-21
CHEST	R07.2	418.1	Precordial pain	circulatory system	28832	925	10511	305	0.549437	0.646526	0.708493	0.663565	0.520102	0.484428	0.555502	0.591673	0.555719	0.631871	0.627254	0.592118	0.661984	0.630198	0.592985	0.665029	3.05057	2.03518e-10
CHEST	I51.4	420.1	Myocarditis	circulatory system	29921	109	10685	32	0.61449	0.701126	0.852632	0.826766	0.596897	0.503537	0.685944	0.564091	0.451909	0.67843	0.748117	0.632169	0.852529	0.658836	0.514651	0.791468	4.53333	1.74655e-07
CHEST	I31.3	420.2	Pericarditis	circulatory system	28984	1082	10535	305	0.530628	0.647114	0.746692	0.677331	0.52071	0.484015	0.555732	0.591667	0.555698	0.627383	0.705233	0.67177	0.739839	0.645829	0.612238	0.681285	3.39394	9.15634e-36
CHEST	I30.9	420.21	Acute pericarditis	circulatory system	29859	189	10666	54	0.590561	0.689312	0.842448	0.704507	0.593699	0.49999	0.68515	0.549622	0.469128	0.632636	0.707274	0.620721	0.786266	0.572343	0.495489	0.649898	4.30567	1.80852e-08
CHEST	I31.8	420.22	Chronic pericarditis	circulatory system	29946	113	10685	35	0.588718	0.647277	0.839611	0.779987	0.488538	0.383702	0.604596	0.738155	0.658516	0.80872	0.595363	0.482725	0.701938	0.579493	0.481508	0.679295	2.36364	0.00706706
CHEST	I38	420.3	Endocarditis	circulatory system	29607	636	10640	164	0.565904	0.727856	0.804989	0.751768	0.59877	0.553822	0.64592	0.647856	0.594364	0.700662	0.762922	0.717353	0.806923	0.754465	0.712987	0.794996	3.71765	6.91826e-36
CHEST	I42.9	425.1	Primary/intrinsic cardiomyopathies	circulatory system	27798	1591	10256	582	0.575294	0.70345	0.778913	0.764316	0.605655	0.580975	0.630924	0.686918	0.663417	0.710456	0.732386	0.707238	0.75551	0.768158	0.745454	0.79015	3.34222	1.76431e-77
CHEST	I42.1	425.11	Hypertrophic obstructive cardiomyopathy	circulatory system	29874	134	10685	36	0.544245	0.679856	0.819666	0.803549	0.56301	0.473033	0.647589	0.59309	0.509625	0.676233	0.72973	0.65036	0.81361	0.724951	0.624358	0.811275	3.57895	1.15184e-05
CHEST	I42.2	425.12	Other hypertrophic cardiomyopathy	circulatory system	29822	211	10683	71	0.535752	0.700444	0.813025	0.803665	0.569252	0.504259	0.632471	0.556372	0.484033	0.630999	0.667914	0.595558	0.742448	0.729115	0.678341	0.780999	1.7955	0.000314339
CHEST	I43	425.2	Secondary/extrinsic cardiomyopathies	circulatory system	29664	374	10638	126	0.571875	0.689066	0.800316	0.746394	0.561416	0.508999	0.611732	0.6298	0.581951	0.678613	0.691723	0.63404	0.739301	0.73756	0.684232	0.785776	3.19925	6.49213e-12
CHEST	I51.81	425.8	Other cardiomyopathy	circulatory system	29920	111	10687	45	0.603579	0.652907	0.829804	0.779934	0.665808	0.563508	0.763404	0.475478	0.37733	0.565256	0.656625	0.579622	0.729517	0.637272	0.536207	0.732307	1.80582	0.0199639
CHEST	I45.9	426	Cardiac conduction disorders	circulatory system	29857	303	10662	91	0.670998	0.682997	0.821288	0.750266	0.628552	0.562756	0.68501	0.644395	0.580542	0.703849	0.747051	0.676378	0.806053	0.663477	0.606077	0.720001	4.08745	2.49246e-21
CHEST	I44.30	426.2	Atrioventricular [AV] block	circulatory system	29875	305	10672	92	0.702668	0.789256	0.859425	0.796077	0.723435	0.667838	0.78042	0.693081	0.628539	0.757198	0.797237	0.739058	0.847993	0.780085	0.72879	0.829702	4.55654	9.72431e-28
CHEST	I44.0	426.21	First degree AV block	circulatory system	29204	1292	10544	379	0.690154	0.737782	0.806363	0.784101	0.713885	0.685991	0.742814	0.709897	0.684948	0.737147	0.778705	0.756114	0.802205	0.796762	0.775097	0.818707	3.77391	1.16041e-70
CHEST	I44.1	426.23	Second degree AV block	circulatory system	29781	316	10651	111	0.68273	0.707962	0.821761	0.759455	0.662171	0.606918	0.712086	0.569467	0.517251	0.620975	0.723038	0.667888	0.779127	0.687402	0.628435	0.740948	2.93612	2.60423e-16
CHEST	I44.2	426.24	Atrioventricular block, complete	circulatory system	29540	639	10586	241	0.71408	0.774115	0.877439	0.829785	0.697367	0.660869	0.733869	0.649562	0.609678	0.687642	0.833967	0.798477	0.866764	0.769052	0.735097	0.802126	7.8975	2.27658e-121
CHEST	I45.5	426.25	Other heart block	circulatory system	29861	142	10676	58	0.671955	0.72628	0.865942	0.807768	0.632005	0.545128	0.711213	0.657214	0.589515	0.720137	0.75744	0.691252	0.824634	0.713758	0.652672	0.771802	4.92077	4.48192e-15
CHEST	I45.2	426.3	Bundle branch block	circulatory system	29816	344	10659	93	0.708882	0.740464	0.81485	0.801427	0.699636	0.641625	0.756196	0.659436	0.596973	0.71598	0.770691	0.723768	0.813385	0.753496	0.700855	0.798364	2.76331	1.15601e-11
CHEST	I45.10	426.31	Right bundle branch block	circulatory system	29051	1359	10495	438	0.638737	0.704315	0.758458	0.730668	0.656083	0.628342	0.682598	0.653303	0.625325	0.681331	0.716065	0.687793	0.740793	0.697156	0.670824	0.724944	2.71264	1.46728e-45
CHEST	I44.7	426.32	Left bundle branch block	circulatory system	29343	700	10580	227	0.699526	0.75454	0.83344	0.789619	0.709419	0.672929	0.744246	0.665077	0.624331	0.70444	0.765326	0.724476	0.802008	0.743424	0.704292	0.778366	4.48598	1.97868e-52
CHEST	R94.31	426.7	Abnormal electrocardiogram [ECG] [EKG]	circulatory system	24549	6397	9830	1965	0.529549	0.639826	0.675461	0.64391	0.577657	0.563264	0.591575	0.598397	0.585486	0.611691	0.640616	0.626375	0.653343	0.620336	0.606776	0.633569	1.42069	1.23069e-44
CHEST	I45.81	426.8	Other cardiac conduction disorders	circulatory system	29295	1555	10609	321	0.530725	0.682624	0.736875	0.692042	0.475166	0.442004	0.505597	0.6242	0.588589	0.658422	0.667211	0.6353	0.697314	0.627308	0.589935	0.659088	2.35616	1.31805e-20
CHEST	T82.110A	426.91	Cardiac pacemaker in situ	circulatory system	29850	122	10664	46	0.619706	0.837237	0.954467	0.908144	0.59348	0.512043	0.670961	0.634775	0.544521	0.723511	0.895877	0.853896	0.932469	0.828898	0.775721	0.880107	18.9978	4.65248e-26
CHEST	I47.9	427.1	Paroxysmal tachycardia, unspecified	circulatory system	29925	154	10685	41	0.549991	0.748312	0.823019	0.773278	0.571969	0.473329	0.669286	0.487647	0.371104	0.607063	0.732338	0.63146	0.824697	0.676861	0.564065	0.776586	3.80952	1.94524e-06
CHEST	I47.1	427.11	Paroxysmal supraventricular tachycardia	circulatory system	28893	1761	10502	532	0.579595	0.67031	0.724937	0.696138	0.611751	0.5875	0.634645	0.616063	0.588687	0.642835	0.687479	0.660949	0.710545	0.670623	0.643961	0.693951	2.25802	1.92053e-40
CHEST	I47.2	427.12	Paroxysmal ventricular tachycardia	circulatory system	28428	1193	10370	382	0.619824	0.734483	0.810718	0.777483	0.618683	0.587179	0.649959	0.687163	0.656881	0.716352	0.755039	0.725308	0.783495	0.758391	0.729317	0.786356	4.73143	2.00081e-76
CHEST	I48.91	427.21	Atrial fibrillation	circulatory system	25560	3049	9677	1266	0.652309	0.695696	0.753971	0.735543	0.702256	0.686843	0.716488	0.680486	0.665413	0.695446	0.748216	0.734175	0.761816	0.758294	0.744764	0.771612	2.90747	8.18915e-176
CHEST	I48.92	427.22	Atrial flutter	circulatory system	28800	1317	10408	492	0.676988	0.737705	0.794098	0.787405	0.695708	0.672039	0.718594	0.688444	0.665987	0.714123	0.761593	0.741312	0.783831	0.79293	0.773321	0.812266	3.42559	1.42463e-84
CHEST	R00.1	427.3	Other specified cardiac dysrhythmias	circulatory system	26212	3639	9957	1283	0.578797	0.642696	0.663725	0.646993	0.6175	0.601451	0.633888	0.603872	0.587173	0.621011	0.630128	0.613589	0.647904	0.656494	0.640302	0.67223	1.80475	3.85637e-43
CHEST	I49.01	427.41	Ventricular fibrillation and flutter	circulatory system	29766	192	10664	61	0.6041	0.773495	0.903545	0.878727	0.611315	0.530879	0.685472	0.633615	0.549563	0.716808	0.778553	0.7146	0.845846	0.72876	0.65181	0.794257	7.09008	1.57032e-21
CHEST	I46.9	427.42	Cardiac arrest	circulatory system	29696	530	10648	136	0.568343	0.734676	0.821529	0.771455	0.627695	0.573469	0.678063	0.675228	0.624128	0.725044	0.747892	0.697281	0.791109	0.709183	0.656074	0.757957	2.8854	8.31246e-18
CHEST	I49.9	427.5	Arrhythmia (cardiac) NOS	circulatory system	28186	3244	10390	965	0.569817	0.663129	0.708888	0.67855	0.610327	0.591144	0.630779	0.60402	0.581032	0.626096	0.671644	0.652532	0.691126	0.65766	0.63698	0.676476	1.54598	6.04566e-40
CHEST	I49.3	427.6	Premature beats	circulatory system	28587	2030	10427	647	0.616748	0.663352	0.719093	0.703462	0.624338	0.598286	0.647962	0.624312	0.598917	0.647726	0.679444	0.656409	0.703466	0.686639	0.663936	0.709171	1.82817	4.68991e-41
CHEST	I49.1	427.61	Supraventricular premature beats	circulatory system	29326	1533	10540	473	0.64496	0.691675	0.752625	0.730223	0.674516	0.646462	0.702035	0.648232	0.620008	0.675673	0.711102	0.685211	0.735845	0.696203	0.671479	0.719902	2.16287	1.96238e-43
[truncated: 378,671 more chars]
